# A cross-disorder dosage sensitivity map of the human genome

**DOI:** 10.1101/2021.01.26.21250098

**Authors:** Ryan L. Collins, Joseph T. Glessner, Eleonora Porcu, Lisa-Marie Niestroj, Jacob Ulirsch, Georgios Kellaris, Daniel P. Howrigan, Selin Everett, Kiana Mohajeri, Xander Nuttle, Chelsea Lowther, Jack Fu, Philip M. Boone, Farid Ullah, Kaitlin E. Samocha, Konrad Karczewski, Diane Lucente, Epi25 Consortium, James F. Gusella, Hilary Finucane, Ludmilla Matyakhina, Swaroop Aradhya, Jeanne Meck, Dennis Lal, Benjamin M. Neale, Jennelle C. Hodge, Alexandre Reymond, Zoltan Kutalik, Nicholas Katsanis, Erica E. Davis, Hakon Hakonarson, Shamil Sunyaev, Harrison Brand, Michael E. Talkowski

## Abstract

Rare deletions and duplications of genomic segments, collectively known as rare copy number variants (rCNVs), contribute to a broad spectrum of human diseases. To date, most disease-association studies of rCNVs have focused on recognized genomic disorders or on the impact of haploinsufficiency caused by deletions. By comparison, our understanding of duplications in disease remains rudimentary as very few individual genes are known to be triplosensitive (*i*.*e*., duplication intolerant). In this study, we meta-analyzed rCNVs from 753,994 individuals across 30 primarily neurological disease phenotypes to create a genome-wide catalog of rCNV association statistics across disorders. We discovered 114 rCNV-disease associations at 52 distinct loci surpassing genome-wide significance (P=3.72×10^−6^), 42% of which involve duplications. Using Bayesian fine-mapping methods, we further prioritized 38 novel triplosensitive disease genes (*e*.*g*., *GMEB2* in brain abnormalities), including three known haploinsufficient genes that we now reveal as bidirectionally dosage sensitive (*e*.*g*., *ANKRD11* in growth abnormalities). By integrating our results with prior literature, we found that disease-associated rCNV segments were enriched for genes constrained against damaging coding variation and identified likely dominant driver genes for about one-third (32%) of rCNV segments based on *de novo* mutations from exome sequencing studies of developmental disorders. However, while the presence of constrained driver genes was a common feature of many pathogenic large rCNVs across disorders, most of the rCNVs showing genome-wide significant association were incompletely penetrant (mean odds ratio=11.6) and we also identified two examples of noncoding disease-associated rCNVs (*e*.*g*., intronic *CADM2* deletions in behavioral disorders). Finally, we developed a statistical model to predict dosage sensitivity for all genes, which defined 3,006 haploinsufficient and 295 triplosensitive genes where the effect sizes of rCNVs were comparable to deletions of genes constrained against truncating mutations. These dosage sensitivity scores classified disease genes across molecular mechanisms, prioritized pathogenic *de novo* rCNVs in children with autism, and revealed features that distinguished haploinsufficient and triplosensitive genes, such as insulation from other genes and local *cis*-regulatory complexity. Collectively, the cross-disorder rCNV maps and metrics derived in this study provide the most comprehensive assessment of dosage sensitive genomic segments and genes in disease to date and set the foundation for future studies of dosage sensitivity throughout the human genome.

## Supplemental Tables for "A cross-disorder dosage sensitivity map of the human genome" (part 1 of 3)

### Sheet: README
Supplemental Tables
A cross-disorder dosage sensitivity map of the human genome
Collins et al., medRxiv, January 2021 (version 1)
Table	Title
S1	Data sources, sample counts, and cohort metadata
S2	Standardized phenotypes and sample sizes
S3	Locus-level summary statistics for genome-wide significant large segments
S4	Association-level summary statistics for genome-wide significant large segments
S5	Gene set definitions
S6	Master table of all large rCNV segments considered in analyses
S7	Gene-level features used for fine-mapping and dosage sensitivity scoring
S8	Summary statistics for exome-wide significant credible gene sets
S9	Confident fine-mapped gene-phenotype rCNV associations
S10	Sources for genome annotations used in noncoding association tests
S11	Summary statistics from rCNV burden tests of genome annotation classes
S12	Haploinsufficiency and triplosensitivity scores for autosomal protein-coding genes

### Sheet: Table S1
Data Source	Abbreviation	Citation	PubMed ID	Array Platform(s)	Original Ref. Build	Case Phenotypes	# Cases (after filtering)	# Controls (after filtering)	Metacohort assignment	Cohort-specific notes
Boston Children's Hospital	BCH	Talkowski et al., Cell (2012)	22521361	aCGH	hg18	Mixed	3591	0	Cohort 1
Eichler Lab	Coe	Coe et al., Nat. Genet. (2014)	25217958	Cases: SignatureChip OS v2.0 (58%), SignatureChip OS v1.0 (34%), Other (8%); Controls: Affy 6.0 (100%)	hg19	Developmental disorders	29083	11256	Cohort 1
Eichler Lab	Cooper	Cooper et al., Nat. Genet. (2011)	21841781	Illumina 550k-610k (75%), Custom 1.2M (25%)	hg19	Developmental disorders	0	8329	Cohort 1	Only retained control samples since all cases from Cooper et al. also appear in Coe et al.
GeneDX	GDX	-	-	Custom SNP array (100%)	hg18 & hg19	Mixed	9958	0	Cohort 1
Indiana University	IU	-	-	CytoScan HD (100%)	hg19	Mixed	1576	0	Cohort 1	Excluded samples derived from buccal swab DNA, samples with known aneuploidies or large runs of homozygosity, and samples with no phenotypic indication specified.
Epi25 Consortium	Epi25k	Niestroj et al., Brain (2020)	-	Illumina GSA-MD v1.0 (100%)	hg19	Epilepsy	12053	8173	Cohort 2
Psychiatric Genetics Consortium	PGC	Marshall et al., Nat. Genet. (2017)	27869829	Affy 6.0 (37%), Omni Express (31%), Omni Express Plus (12%), Other (20%)	hg18	Schizophrenia	21094	20277	Cohort 2
SickKids Hospital	SickKids	Zarrei et al., NPJ Genomic Medicine (2019)	31602316	Affy 6.0 (100%)	hg19	Developmental disorders	2689	0	Cohort 2	Only retained affected children since all controls were first-degree relatives of affected cases.
Simons Simplex Collection	SSC	Sanders et al., Neuron (2015)	26402605	Omni 1Mv3 (46%), Omni 2.5 (41%), Omni 1Mv1 (13%)	hg18	Autism	2795	0	Cohort 2	Only retained affected children since all controls were first-degree relatives of affected cases.
The Cancer Genome Atlas	TCGA	Zack et al., Nat. Genet. (2013)	24071852	Affy 6.0 (100%)	hg19	Cancer	0	8670	Cohort 2
The Genetic Etiology of Tourette Syndrome Consortium	TSAICG	Huang et al., Neuron (2017)	28641109	OmniExpress (100%)	hg19	Tourette Syndrome	2434	4093	Cohort 2
Children's Hospital of Philadelphia	CHOP	-	-	Mixed Illumina SNP genotyping platforms	hg19	Mixed	153870	24161	Cohort 3
UK Biobank	UKBB	Macé et al., Nat. Commun. (2017)	28963451	UKBB Affy Axiom (100%)	hg19	Mixed	54071	375800	Cohort 4

### Sheet: Table S2
HPO	Description	Total	Cohort 1	Cohort 2	Cohort 3	Cohort 4
-	Unaffected control sample	460759	19585	41213	24161	375800
HP:0000118	Phenotypic abnormality	293235	44229	41065	153870	54071
HP:0000707	Abnormality of the nervous system	161891	36559	41065	54406	29861
HP:0012638	Abnormality of nervous system physiology	122916	36224	41065	28948	16679
HP:0000708	Behavioral abnormality	69089	4252	26578	26364	11895
UNKNOWN	Other / not otherwise specified	49817	5446	0	43603	768
HP:0012639	Abnormality of nervous system morphology	39815	1395	0	24936	13484
HP:0002715	Abnormality of the immune system	39239	89	0	32843	6307
HP:0012759	Neurodevelopmental abnormality	36578	34961	814	671	132
HP:0002960	Autoimmunity	34153	5	0	32843	1305
HP:0002011	Morphological abnormality of the central nervous system	28733	1369	0	24936	2428
HP:0001626	Abnormality of the cardiovascular system	26509	1571	0	21003	3935
HP:0100753	Schizophrenia	23165	8	21298	1200	659
HP:0000729	Autistic behavior	19164	3446	4631	11071	16
HP:0002597	Abnormality of the vasculature	18663	134	0	14948	3581
HP:0100022	Abnormality of movement	17645	745	2861	12394	1645
HP:0001250	Seizures	17526	2933	11017	1762	1814
HP:0100545	Arterial stenosis	16492	1	0	14948	1543
HP:0000717	Autism	16036	2154	2795	11071	16
HP:0000752	Hyperactivity	13386	600	427	12359	0
HP:0001197	Abnormality of prenatal development or birth	10787	2077	0	6055	2655
HP:0000924	Abnormality of the skeletal system	10102	2090	0	0	8012
HP:0031466	Impairment in personality functioning	8472	445	0	1730	6297
HP:0000152	Abnormality of head or neck	7902	7093	0	0	809
HP:0001627	Abnormal heart morphology	7348	896	0	6055	397
HP:0025031	Abnormality of the digestive system	6036	340	0	1258	4438
HP:0001507	Growth abnormality	3736	2973	0	757	6
HP:0100852	Abnormal fear/anxiety-related behavior	2976	120	0	1304	1552
HP:0012443	Abnormality of brain morphology	2634	1299	0	689	646
HP:0003011	Abnormality of the musculature	2539	1409	0	0	1130
HP:0011446	Abnormality of higher mental function	2393	732	814	671	176

### Sheet: Table S3
chrom	start_min	end_max	region_id	cnv	cytoband	pooled_control_freq	pooled_case_freq	pooled_ln_or	pooled_ln_or_ci_lower	pooled_ln_or_ci_upper	min_ln_or	max_ln_or	n_hpos	hpos	n_constituent_assocs	constituent_assocs	n_cred_intervals	cred_interval_coords	cred_intervals_size	n_genes	genes
1	1060000	1390000	merged_DEL_segment_1p36.33	DEL	1p36.33	0.0005219	0.001529	2.47	2.28	2.66	2.47	2.47	1	HP:0000752	1	HP:0000752_DEL_segment_1p36.33	1	1:1060000-1390000	330000	23	ACAP3;ANKRD65;ATAD3C;AURKAIP1;B3GALT6;CCNL2;CPSF3L;DVL1;FAM132A;GLTPD1;MRPL20;MXRA8;PUSL1;RP4-758J18.2;SCNN1D;SDF4;TAS1R3;TMEM88B;TNFRSF18;TNFRSF4;TTLL10;UBE2J2;VWA1
1	119710000	119980000	merged_DUP_segment_1p12	DUP	1p12	1.872e-05	0.001139	4.5	4.16	4.84	4.5	4.5	1	HP:0012443	1	HP:0012443_DUP_segment_1p12	1	1:119710000-119980000	270000	2	HAO2;HSD3B2
1	180950000	181270000	merged_DEL_segment_1q25.3	DEL	1q25.3	8.014e-06	0.0001935	6.29	5.89	6.7	6.29	6.29	1	HP:0012759	1	HP:0012759_DEL_segment_1q25.3	1	1:180950000-181270000	320000	3	IER5;MR1;STX6
1	242700000	245610000	merged_DEL_segment_1q43-q44	DEL	1q43-q44	3.554e-05	0.001798	4.19	4.12	4.27	2.72	4.53	2	HP:0001250;HP:0012443	2	HP:0001250_DEL_segment_1q44;HP:0012443_DEL_segment_1q43-q44	2	1:242700000-244550000;1:245000000-245610000	2460000	11	AKT3;AL590483.1;C1orf100;CEP170;COX20;EFCAB2;HNRNPU;KIF26B;RP11-156E8.1;SDCCAG8;ZBTB18
1	245660000	246050000	merged_DUP_segment_1q44	DUP	1q44	7.174e-05	0.0003605	2.19	2.04	2.33	2.19	2.19	1	HP:0001626	1	HP:0001626_DUP_segment_1q44	1	1:245660000-246050000	390000	2	KIF26B;SMYD3
1	248450000	248780000	merged_DEL_segment_1q44	DEL	1q44	0.0002404	0.0004611	2.62	2.39	2.85	2.62	2.62	1	HP:0002011	1	HP:0002011_DEL_segment_1q44	1	1:248450000-248780000	330000	9	OR2G6;OR2T10;OR2T2;OR2T29;OR2T3;OR2T34;OR2T4;OR2T5;OR2T7
2	50000	340000	merged_DUP_segment_2p25.3	DUP	2p25.3	0.0001013	0.002739	4.19	3.94	4.44	4.19	4.19	1	HP:0011446	1	HP:0011446_DUP_segment_2p25.3	1	2:50000-340000	290000	3	ACP1;FAM150B;SH3YL1
2	51090000	51460000	merged_DEL_segment_2p16.3	DEL	2p16.3	0.0002774	0.001201	1.29	1.24	1.34	0.976	1.87	4	HP:0000708;HP:0000717;HP:0000729;HP:0012638	4	HP:0000708_DEL_segment_2p16.3;HP:0000717_DEL_segment_2p16.3;HP:0000729_DEL_segment_2p16.3;HP:0012638_DEL_segment_2p16.3	1	2:51090000-51460000	370000	1	NRXN1
2	60710000	61590000	merged_DEL_segment_2p15-p16.1	DEL	2p15-p16.1	5.26e-06	0.0001955	6.72	6.51	6.93	6.72	6.72	1	HP:0012759	1	HP:0012759_DEL_segment_2p15-p16.1	1	2:60710000-61590000	880000	8	AHSA2;BCL11A;C2orf74;PAPOLG;PEX13;PUS10;REL;USP34
2	110200000	110610000	merged_DUP_segment_2q13	DUP	2q13	5.91e-05	0.0004733	3.38	3.24	3.52	3	4.17	2	HP:0000729;HP:0000752	2	HP:0000729_DUP_segment_2q13;HP:0000752_DUP_segment_2q13	1	2:110200000-110610000	410000	4	RGPD5;SEPT10;SH3RF3;SOWAHC
3	12550000	12880000	merged_DUP_segment_3p25.2	DUP	3p25.2	8.278e-05	0.001105	1.49	1.39	1.6	1.49	1.49	1	UNKNOWN	1	UNKNOWN_DUP_segment_3p25.2	1	3:12550000-12880000	330000	7	C3orf83;CAND2;MKRN2;RAF1;RPL32;TMEM40;TSEN2
3	85160000	85560000	merged_DEL_segment_3p12.1	DEL	3p12.1	0.0001375	0.0001743	3.94	3.68	4.19	3.94	3.94	1	HP:0000752	1	HP:0000752_DEL_segment_3p12.1	1	3:85160000-85560000	400000	0
3	157820000	158810000	merged_DUP_segment_3q25.32	DUP	3q25.32	2.107e-05	0.0001152	5.89	5.75	6.03	5.89	5.89	1	HP:0000717	1	HP:0000717_DUP_segment_3q25.32	1	3:157820000-158810000	990000	9	GFM1;IQCJ;IQCJ-SCHIP1;LXN;MFSD1;MLF1;RARRES1;RSRC1;SHOX2
3	195640000	197430000	merged_DEL_segment_3q29	DEL	3q29	2.274e-05	0.000391	2.44	2.41	2.48	1.93	3.1	3	HP:0000707;HP:0012638;HP:0100753	3	HP:0000707_DEL_segment_3q29;HP:0012638_DEL_segment_3q29;HP:0100753_DEL_segment_3q29	1	3:195640000-197430000	1790000	23	BDH1;CEP19;DLG1;FBXO45;KIAA0226;MFI2;NCBP2;NRROS;PAK2;PCYT1A;PIGX;PIGZ;RNF168;RP11-447L10.1;SENP5;SLC51A;SMCO1;TCTEX1D2;TFRC;TM4SF19;UBXN7;WDR53;ZDHHC19
6	163680000	164040000	merged_DEL_segment_6q26	DEL	6q26	8.171e-06	0.0003011	3.98	3.73	4.23	3.98	3.98	1	UNKNOWN	1	UNKNOWN_DEL_segment_6q26	1	6:163680000-164040000	360000	2	PACRG;QKI
6	168140000	168700000	merged_DUP_segment_6q27	DUP	6q27	4.734e-05	0.000653	2.41	2.31	2.51	2.41	2.41	1	HP:0000729	1	HP:0000729_DUP_segment_6q27	1	6:168140000-168700000	560000	5	AL009178.1;C6orf123;FRMD1;KIF25;MLLT4
6	170440000	170900000	merged_DEL_segment_6q27	DEL	6q27	2.572e-05	0.0002267	3.83	3.66	4.01	3.83	3.83	1	HP:0100022	1	HP:0100022_DEL_segment_6q27	1	6:170440000-170900000	460000	5	DLL1;FAM120B;PDCD2;PSMB1;TBP
7	72670000	74110000	merged_DEL_segment_7q11.23	DEL	7q11.23	1.297e-05	0.001941	4.22	4.13	4.31	4.22	4.22	1	HP:0012759	1	HP:0012759_DEL_segment_7q11.23	1	7:72670000-74110000	1440000	25	ABHD11;BAZ1B;BCL7B;CLDN3;CLDN4;CLIP2;DNAJC30;EIF4H;ELN;FKBP6;FZD9;GTF2I;GTF2IRD1;LAT2;LIMK1;MLXIPL;NSUN5;RFC2;STX1A;TBL2;TRIM50;VPS37D;WBSCR22;WBSCR27;WBSCR28
7	158520000	159130000	merged_DEL_segment_7q36.3	DEL	7q36.3	8.681e-05	0.0009039	2.78	2.65	2.91	2.78	2.78	1	HP:0001197	1	HP:0001197_DEL_segment_7q36.3	1	7:158520000-159130000	610000	3	ESYT2;VIPR2;WDR60
8	1030000	2010000	merged_DEL_segment_8p23.3	DEL	8p23.3	5.643e-05	0.0002356	3.08	2.94	3.22	3.08	3.08	1	HP:0000752	1	HP:0000752_DEL_segment_8p23.3	1	8:1030000-2010000	980000	5	ARHGEF10;CLN8;DLGAP2;KBTBD11;MYOM2
8	2580000	2820000	merged_DUP_segment_8p23.2	DUP	8p23.2	0.0002917	0.0007769	2.47	2.26	2.69	2.47	2.47	1	HP:0000752	1	HP:0000752_DUP_segment_8p23.2	1	8:2580000-2820000	240000	1	CSMD1
8	3490000	3810000	merged_DEL_segment_8p23.2	DEL	8p23.2	0.0001308	0.0009864	2.66	2.53	2.79	2.32	2.93	2	HP:0000729;HP:0012759	2	HP:0000729_DEL_segment_8p23.2;HP:0012759_DEL_segment_8p23.2	1	8:3490000-3810000	320000	1	CSMD1
9	1310000	2460000	merged_DEL_segment_9p24.2-p24.3	DEL	9p24.2-p24.3	0.0001921	0.001379	2.25	2.17	2.34	2.25	2.25	1	HP:0012759	1	HP:0012759_DEL_segment_9p24.2-p24.3	2	9:1310000-1810000;9:2140000-2460000	820000	1	SMARCA2
9	140120000	140420000	merged_DEL_segment_9q34.3	DEL	9q34.3	5.011e-05	0.002195	1.61	1.5	1.73	1.61	1.61	1	HP:0001626	1	HP:0001626_DEL_segment_9q34.3	1	9:140120000-140420000	300000	14	C9orf169;C9orf173;ENTPD8;EXD3;FAM166A;NELFB;NOXA1;NRARP;NSMF;PNPLA7;RNF224;SLC34A3;TOR4A;TUBB4B
10	6620000	6920000	merged_DUP_segment_10p14	DUP	10p14	0.0001774	0.0009743	1.75	1.61	1.88	1.75	1.75	1	HP:0012759	1	HP:0012759_DUP_segment_10p14	1	10:6620000-6920000	300000	1	PRKCQ
10	46890000	47240000	merged_DEL_segment_10q11.22	DEL	10q11.22	0.001081	0.001031	1.83	1.73	1.94	1.83	1.83	1	HP:0000729	1	HP:0000729_DEL_segment_10q11.22	1	10:46890000-47240000	350000	6	AGAP10;ANXA8L1;FAM25B;GPRIN2;NPY4R;SYT15
11	134260000	134570000	merged_DEL_segment_11q25	DEL	11q25	0.000211	0.001397	2.02	1.92	2.12	1.72	2.51	2	HP:0000729;HP:0012759	2	HP:0000729_DEL_segment_11q25;HP:0012759_DEL_segment_11q25	1	11:134260000-134570000	310000	1	B3GAT1
12	7910000	8190000	merged_DEL_segment_12p13.31	DEL	12p13.31	0.002861	0.004413	0.551	0.525	0.578	0.411	0.969	2	HP:0000707;HP:0001250	2	HP:0000707_DEL_segment_12p13.31;HP:0001250_DEL_segment_12p13.31	1	12:7910000-8190000	280000	5	FOXJ2;NANOG;NANOGNB;SLC2A14;SLC2A3
12	19380000	19670000	merged_DUP_segment_12p12.3	DUP	12p12.3	0.0004753	0.00558	1.24	1.16	1.31	1.24	1.24	1	HP:0000752	1	HP:0000752_DUP_segment_12p12.3	1	12:19380000-19670000	290000	2	AEBP2;PLEKHA5
14	104650000	105040000	merged_DUP_segment_14q32.33	DUP	14q32.33	9.918e-05	0.0006954	1.87	1.74	2	1.87	1.87	1	HP:0002960	1	HP:0002960_DUP_segment_14q32.33	1	14:104650000-105040000	390000	1	C14orf144
15	23560000	28630000	merged_DUP_segment_15q11.2-q13.1	DUP	15q11.2-q13.1	5.315e-05	0.001089	2.22	2.2	2.23	1.52	3.3	8	HP:0000118;HP:0000707;HP:0000708;HP:0000717;HP:0000729;HP:0001250;HP:0012638;HP:0012759	9	HP:0000118_DUP_segment_15q11.2-q13.1;HP:0000707_DUP_segment_15q11.2-q13.1;HP:0000708_DUP_segment_15q11.2-q13.1;HP:0000717_DUP_segment_15q11.2-q13.1;HP:0000729_DUP_segment_15q11.2-q13.1;HP:0001250_DUP_segment_15q11.2;HP:0001250_DUP_segment_15q12-q13.1;HP:0012638_DUP_segment_15q11.2-q13.1;HP:0012759_DUP_segment_15q11.2-q13.1	3	15:23560000-24470000;15:24640000-25470000;15:26140000-28630000	4230000	13	GABRA5;GABRB3;GABRG3;GOLGA6L2;GOLGA8F;HERC2;MAGEL2;MKRN3;NDN;NPAP1;OCA2;SNRPN;SNURF
15	24640000	28460000	merged_DEL_segment_15q11.2-q13.1	DEL	15q11.2-q13.1	3.411e-05	0.002049	3.57	3.55	3.6	3.52	3.66	2	HP:0011446;HP:0012759	2	HP:0011446_DEL_segment_15q11.2-q13.1;HP:0012759_DEL_segment_15q11.2-q13.1	1	15:24640000-28460000	3820000	10	ATP10A;GABRA5;GABRB3;GABRG3;HERC2;NPAP1;OCA2;SNRPN;SNURF;UBE3A
15	30860000	32530000	merged_DEL_segment_15q13.2-q13.3	DEL	15q13.2-q13.3	9.291e-05	0.001939	2.69	2.66	2.72	2.53	3.24	2	HP:0001250;HP:0012759	2	HP:0001250_DEL_segment_15q13.2-q13.3;HP:0012759_DEL_segment_15q13.2-q13.3	1	15:30860000-32530000	1670000	7	CHRNA7;FAN1;GOLGA8H;KLF13;MTMR10;OTUD7A;TRPM1
15	31620000	32070000	merged_DUP_segment_15q13.3	DUP	15q13.3	0.0004397	0.001155	1.71	1.65	1.77	1.64	1.81	2	HP:0000729;HP:0000752	2	HP:0000729_DUP_segment_15q13.3;HP:0000752_DUP_segment_15q13.3	1	15:31620000-32070000	450000	2	KLF13;OTUD7A
16	500000	880000	merged_DEL_segment_16p13.3	DEL	16p13.3	8.137e-05	0.001173	1.76	1.71	1.82	1.26	2.65	4	HP:0000707;HP:0000752;HP:0012638;HP:0100022	4	HP:0000707_DEL_segment_16p13.3;HP:0000752_DEL_segment_16p13.3;HP:0012638_DEL_segment_16p13.3;HP:0100022_DEL_segment_16p13.3	1	16:500000-880000	380000	27	C16orf11;C16orf13;CAPN15;CCDC78;CHTF18;FAM173A;FAM195A;FBXL16;GNG13;HAGHL;JMJD8;METRN;MSLN;MSLNL;NARFL;NHLRC4;PIGQ;PRR25;RAB11FIP3;RAB40C;RHBDL1;RHOT2;RPUSD1;STUB1;WDR24;WDR90;WFIKKN1
16	1600000	2030000	merged_DUP_segment_16p13.3	DUP	16p13.3	9.829e-06	0.0006048	2.81	2.68	2.94	2.21	3.91	2	HP:0000707;HP:0001250	2	HP:0000707_DUP_segment_16p13.3;HP:0001250_DUP_segment_16p13.3	1	16:1600000-2030000	430000	22	CRAMP1L;FAHD1;HAGH;HN1L;HS3ST6;IFT140;IGFALS;LA16c-431H6.6;MAPK8IP3;MEIOB;MRPS34;MSRB1;NDUFB10;NME3;NOXO1;NUBP2;RNF151;RPL3L;RPS2;SPSB3;TBL3;TMEM204
16	21480000	22860000	merged_DUP_segment_16p12.2	DUP	16p12.2	0.0002494	0.000841	1.78	1.72	1.83	1.78	1.78	1	HP:0012759	1	HP:0012759_DUP_segment_16p12.2	1	16:21480000-22860000	1380000	14	C16orf52;CDR2;EEF2K;HS3ST2;IGSF6;METTL9;NPIPB4;NPIPB5;OTOA;PDZD9;POLR3E;SDR42E2;UQCRC2;VWA3A
16	29560000	30270000	merged_DEL_segment_16p11.2	DEL	16p11.2	0.0002569	0.001724	1.54	1.53	1.55	1.03	3.22	10	HP:0000118;HP:0000707;HP:0000708;HP:0000717;HP:0000729;HP:0001250;HP:0011446;HP:0012638;HP:0012759;UNKNOWN	10	HP:0000118_DEL_segment_16p11.2;HP:0000707_DEL_segment_16p11.2;HP:0000708_DEL_segment_16p11.2;HP:0000717_DEL_segment_16p11.2;HP:0000729_DEL_segment_16p11.2;HP:0001250_DEL_segment_16p11.2;HP:0011446_DEL_segment_16p11.2;HP:0012638_DEL_segment_16p11.2;HP:0012759_DEL_segment_16p11.2;UNKNOWN_DEL_segment_16p11.2	1	16:29560000-30270000	710000	31	ALDOA;ASPHD1;BOLA2B;C16orf54;C16orf92;CDIPT;CORO1A;DOC2A;FAM57B;GDPD3;HIRIP3;INO80E;KIF22;MAPK3;MAZ;MVP;PAGR1;PPP4C;PRRT2;QPRT;RP11-347C12.1;RP11-347C12.3;SEZ6L2;SLX1A;SPN;SULT1A3;TAOK2;TBX6;TMEM219;YPEL3;ZG16
16	29580000	30290000	merged_DUP_segment_16p11.2	DUP	16p11.2	0.0002791	0.001709	1.29	1.28	1.31	0.763	2.86	12	HP:0000118;HP:0000707;HP:0000708;HP:0000717;HP:0000729;HP:0000752;HP:0011446;HP:0012443;HP:0012638;HP:0012759;HP:0100022;HP:0100753	12	HP:0000118_DUP_segment_16p11.2;HP:0000707_DUP_segment_16p11.2;HP:0000708_DUP_segment_16p11.2;HP:0000717_DUP_segment_16p11.2;HP:0000729_DUP_segment_16p11.2;HP:0000752_DUP_segment_16p11.2;HP:0011446_DUP_segment_16p11.2;HP:0012443_DUP_segment_16p11.2;HP:0012638_DUP_segment_16p11.2;HP:0012759_DUP_segment_16p11.2;HP:0100022_DUP_segment_16p11.2;HP:0100753_DUP_segment_16p11.2	1	16:29580000-30290000	710000	31	ALDOA;ASPHD1;BOLA2B;C16orf54;C16orf92;CDIPT;CORO1A;DOC2A;FAM57B;GDPD3;HIRIP3;INO80E;KIF22;MAPK3;MAZ;MVP;PAGR1;PPP4C;PRRT2;QPRT;RP11-347C12.1;RP11-347C12.3;SEZ6L2;SLX1A;SPN;SULT1A3;TAOK2;TBX6;TMEM219;YPEL3;ZG16
16	89070000	89710000	merged_DUP_segment_16q24.3	DUP	16q24.3	0.0001146	0.002046	2.92	2.81	3.04	2.92	2.92	1	HP:0001507	1	HP:0001507_DUP_segment_16q24.3	1	16:89070000-89710000	640000	10	AC137932.1;ACSF3;ANKRD11;CDH15;CPNE7;DPEP1;RPL13;SLC22A31;SPG7;ZNF778
17	14110000	15440000	merged_DUP_segment_17p12	DUP	17p12	0.0002471	0.0004973	0.822	0.801	0.843	0.822	0.822	1	HP:0000707	1	HP:0000707_DUP_segment_17p12	1	17:14110000-15440000	1330000	8	CDRT15;CDRT4;COX10;HS3ST3B1;PMP22;TEKT3;TVP23C;TVP23C-CDRT4
17	34740000	36280000	merged_DUP_segment_17q12	DUP	17q12	0.0001986	0.0009647	1.31	1.29	1.34	0.96	2.22	2	HP:0001250;HP:0012638	2	HP:0001250_DUP_segment_17q12;HP:0012638_DUP_segment_17q12	1	17:34740000-36280000	1540000	17	AATF;ACACA;C17orf78;DDX52;DHRS11;DUSP14;GGNBP2;HNF1B;LHX1;MRM1;MYO19;PIGW;SYNRG;TADA2A;TBC1D3G;TBC1D3H;ZNHIT3
17	35000000	36130000	merged_DEL_segment_17q12	DEL	17q12	2.933e-05	0.000579	2.76	2.72	2.8	2.52	3	3	HP:0000708;HP:0000717;HP:0000729	3	HP:0000708_DEL_segment_17q12;HP:0000717_DEL_segment_17q12;HP:0000729_DEL_segment_17q12	1	17:35000000-36130000	1130000	9	AATF;ACACA;C17orf78;DDX52;DUSP14;HNF1B;LHX1;SYNRG;TADA2A
18	69680000	70280000	merged_DEL_segment_18q22.3	DEL	18q22.3	8.221e-05	0.0007841	3.37	3.21	3.54	3.37	3.37	1	HP:0012759	1	HP:0012759_DEL_segment_18q22.3	1	18:69680000-70280000	600000	1	CBLN2
20	850000	1260000	merged_DEL_segment_20p13	DEL	20p13	1.381e-05	0.0002262	6.04	5.74	6.34	6.04	6.04	1	HP:0012759	1	HP:0012759_DEL_segment_20p13	1	20:850000-1260000	410000	7	ANGPT4;C20orf202;PSMF1;RAD21L1;RSPO4;SNPH;TMEM74B
20	62070000	62360000	merged_DUP_segment_20q13.33	DUP	20q13.33	8.545e-05	0.00207	3.15	2.98	3.33	2.89	3.53	2	HP:0002011;HP:0012639	2	HP:0002011_DUP_segment_20q13.33;HP:0012639_DUP_segment_20q13.33	1	20:62070000-62360000	290000	15	ARFRP1;C20orf195;EEF1A2;GMEB2;HELZ2;KCNQ2;PPDPF;PTK6;RP4-583P15.15;RTEL1;RTEL1-TNFRSF6B;SRMS;STMN3;TNFRSF6B;ZGPAT
22	18930000	21130000	merged_DUP_segment_22q11.21	DUP	22q11.21	0.0006058	0.002241	1.54	1.51	1.57	1.32	1.79	3	HP:0000752;HP:0001197;HP:0012759	3	HP:0000752_DUP_segment_22q11.21;HP:0001197_DUP_segment_22q11.21;HP:0012759_DUP_segment_22q11.21	1	22:18930000-21130000	2200000	37	AC006547.14;ARVCF;C22orf29;C22orf39;CDC45;CLDN5;CLTCL1;COMT;DGCR14;DGCR2;DGCR6L;DGCR8;FAM230A;GGTLC3;GNB1L;GP1BB;GSC2;HIRA;KLHL22;MED15;MRPL40;PI4KA;RANBP1;RIMBP3;RTN4R;SCARF2;SEPT5;SERPIND1;SLC25A1;TANGO2;TBX1;TRMT2A;TSSK2;TXNRD2;UFD1L;ZDHHC8;ZNF74
22	18940000	21560000	merged_DEL_segment_22q11.21	DEL	22q11.21	8.658e-05	0.001733	2.11	2.07	2.14	1.72	2.37	2	HP:0001197;HP:0100753	2	HP:0001197_DEL_segment_22q11.21;HP:0100753_DEL_segment_22q11.21	3	22:18940000-19390000;22:19700000-20410000;22:20620000-21560000	2100000	40	AC002472.13;AC006547.14;AIFM3;ARVCF;C22orf29;CLTCL1;COMT;CRKL;DGCR14;DGCR2;DGCR6L;DGCR8;FAM230A;GGTLC3;GNB1L;GP1BB;GSC2;HIRA;KLHL22;LZTR1;MED15;P2RX6;PI4KA;POM121L7;RANBP1;RTN4R;SCARF2;SEPT5;SERPIND1;SLC25A1;SLC7A4;SNAP29;TANGO2;TBX1;THAP7;TRMT2A;TSSK2;TXNRD2;ZDHHC8;ZNF74
22	47280000	51270000	merged_DEL_segment_22q13.31-q13.33	DEL	22q13.31-q13.33	0.0001267	0.001827	3.47	3.4	3.54	3.42	3.6	2	HP:0011446;HP:0012759	2	HP:0011446_DEL_segment_22q13.33;HP:0012759_DEL_segment_22q13.31-q13.33	3	22:47280000-47630000;22:49540000-50060000;22:50900000-51270000	1240000	20	ACR;ADM2;ARSA;C22orf34;CHKB;CHKB-CPT1B;CPT1B;KLHDC7B;LMF2;MAPK8IP2;MIOX;NCAPH2;ODF3B;RABL2B;SBF1;SCO2;SHANK3;SYCE3;TBC1D22A;TYMP

### Sheet: Table S4
chrom	start_min	end_max	credible_set_id	cnv	hpo	cytoband	mean_control_freq	mean_case_freq	pooled_ln_or	pooled_ln_or_ci_lower	pooled_ln_or_ci_upper	best_pvalue	n_cred_intervals	cred_interval_coords	cred_intervals_size	n_genes	genes
1	1060000	1390000	HP:0000752_DEL_segment_1p36.33	DEL	HP:0000752	1p36.33	0.0005219	0.001529	2.47	2.24	2.7	2.171e-07	1	1:1060000-1390000	330000	23	ACAP3;ANKRD65;ATAD3C;AURKAIP1;B3GALT6;CCNL2;CPSF3L;DVL1;FAM132A;GLTPD1;MRPL20;MXRA8;PUSL1;RP4-758J18.2;SCNN1D;SDF4;TAS1R3;TMEM88B;TNFRSF18;TNFRSF4;TTLL10;UBE2J2;VWA1
1	119710000	119980000	HP:0012443_DUP_segment_1p12	DUP	HP:0012443	1p12	1.872e-05	0.001139	4.5	4.1	4.9	4.795e-07	1	1:119710000-119980000	270000	2	HAO2;HSD3B2
1	180950000	181270000	HP:0012759_DEL_segment_1q25.3	DEL	HP:0012759	1q25.3	8.014e-06	0.0001935	6.29	5.81	6.78	2.016e-06	1	1:180950000-181270000	320000	3	IER5;MR1;STX6
1	242700000	245560000	HP:0012443_DEL_segment_1q43-q44	DEL	HP:0012443	1q43-q44	2.267e-05	0.004736	4.53	4.43	4.63	2.471e-08	2	1:242700000-244550000;1:245000000-245560000	2410000	11	AKT3;AL590483.1;C1orf100;CEP170;COX20;EFCAB2;HNRNPU;KIF26B;RP11-156E8.1;SDCCAG8;ZBTB18
1	245290000	245610000	HP:0001250_DEL_segment_1q44	DEL	HP:0001250	1q44	4.842e-05	0.0006584	2.72	2.52	2.93	1.08e-06	1	1:245290000-245610000	320000	1	KIF26B
1	245660000	246050000	HP:0001626_DUP_segment_1q44	DUP	HP:0001626	1q44	7.174e-05	0.0003605	2.19	2.02	2.36	2.951e-06	1	1:245660000-246050000	390000	2	KIF26B;SMYD3
1	248450000	248780000	HP:0002011_DEL_segment_1q44	DEL	HP:0002011	1q44	0.0002404	0.0004611	2.62	2.34	2.9	3.003e-06	1	1:248450000-248780000	330000	9	OR2G6;OR2T10;OR2T2;OR2T29;OR2T3;OR2T34;OR2T4;OR2T5;OR2T7
2	50000	340000	HP:0011446_DUP_segment_2p25.3	DUP	HP:0011446	2p25.3	0.0001013	0.002739	4.19	3.89	4.49	1.81e-09	1	2:50000-340000	290000	3	ACP1;FAM150B;SH3YL1
2	51090000	51350000	HP:0000729_DEL_segment_2p16.3	DEL	HP:0000729	2p16.3	0.000266	0.001953	1.87	1.71	2.03	6.255e-12	1	2:51090000-51350000	260000	1	NRXN1
2	51090000	51360000	HP:0012638_DEL_segment_2p16.3	DEL	HP:0012638	2p16.3	0.0002694	0.0009376	0.976	0.869	1.08	6.068e-07	1	2:51090000-51360000	270000	1	NRXN1
2	51090000	51400000	HP:0000708_DEL_segment_2p16.3	DEL	HP:0000708	2p16.3	0.0002814	0.0009474	1.16	1.06	1.27	2.047e-07	1	2:51090000-51400000	310000	1	NRXN1
2	51090000	51460000	HP:0000717_DEL_segment_2p16.3	DEL	HP:0000717	2p16.3	0.0002929	0.001637	1.55	1.42	1.68	2.395e-06	1	2:51090000-51460000	370000	1	NRXN1
2	60710000	61590000	HP:0012759_DEL_segment_2p15-p16.1	DEL	HP:0012759	2p15-p16.1	5.26e-06	0.0001955	6.72	6.47	6.97	2.016e-06	1	2:60710000-61590000	880000	8	AHSA2;BCL11A;C2orf74;PAPOLG;PEX13;PUS10;REL;USP34
2	110200000	110610000	HP:0000729_DUP_segment_2q13	DUP	HP:0000729	2q13	5.988e-05	0.0005692	3	2.81	3.2	3.52e-06	1	2:110200000-110610000	410000	4	RGPD5;SEPT10;SH3RF3;SOWAHC
2	110250000	110590000	HP:0000752_DUP_segment_2q13	DUP	HP:0000752	2q13	5.831e-05	0.0003586	4.17	3.88	4.45	1.841e-08	1	2:110250000-110590000	340000	4	RGPD5;SEPT10;SH3RF3;SOWAHC
3	12550000	12880000	UNKNOWN_DUP_segment_3p25.2	DUP	UNKNOWN	3p25.2	8.278e-05	0.001105	1.49	1.37	1.62	6.496e-07	1	3:12550000-12880000	330000	7	C3orf83;CAND2;MKRN2;RAF1;RPL32;TMEM40;TSEN2
3	85160000	85560000	HP:0000752_DEL_segment_3p12.1	DEL	HP:0000752	3p12.1	0.0001375	0.0001743	3.94	3.63	4.24	5.844e-07	1	3:85160000-85560000	400000	0
3	157820000	158810000	HP:0000717_DUP_segment_3q25.32	DUP	HP:0000717	3q25.32	2.107e-05	0.0001152	5.89	5.72	6.06	2.995e-11	1	3:157820000-158810000	990000	9	GFM1;IQCJ;IQCJ-SCHIP1;LXN;MFSD1;MLF1;RARRES1;RSRC1;SHOX2
3	195640000	197430000	HP:0100753_DEL_segment_3q29	DEL	HP:0100753	3q29	2.758e-05	0.0006933	3.1	3.03	3.18	4.694e-07	1	3:195640000-197430000	1790000	23	BDH1;CEP19;DLG1;FBXO45;KIAA0226;MFI2;NCBP2;NRROS;PAK2;PCYT1A;PIGX;PIGZ;RNF168;RP11-447L10.1;SENP5;SLC51A;SMCO1;TCTEX1D2;TFRC;TM4SF19;UBXN7;WDR53;ZDHHC19
3	195670000	197160000	HP:0012638_DEL_segment_3q29	DEL	HP:0012638	3q29	2.092e-05	0.0003751	2.24	2.17	2.31	3.873e-08	1	3:195670000-197160000	1490000	21	CEP19;DLG1;FBXO45;MFI2;NCBP2;NRROS;PAK2;PCYT1A;PIGX;PIGZ;RNF168;RP11-447L10.1;SENP5;SLC51A;SMCO1;TCTEX1D2;TFRC;TM4SF19;UBXN7;WDR53;ZDHHC19
3	195690000	196680000	HP:0000707_DEL_segment_3q29	DEL	HP:0000707	3q29	1.972e-05	0.0002904	1.93	1.85	2.01	3.021e-06	1	3:195690000-196680000	990000	19	CEP19;FBXO45;NCBP2;NRROS;PAK2;PCYT1A;PIGX;PIGZ;RNF168;RP11-447L10.1;SENP5;SLC51A;SMCO1;TCTEX1D2;TFRC;TM4SF19;UBXN7;WDR53;ZDHHC19
6	163680000	164040000	UNKNOWN_DEL_segment_6q26	DEL	UNKNOWN	6q26	8.171e-06	0.0003011	3.98	3.68	4.27	2.586e-06	1	6:163680000-164040000	360000	2	PACRG;QKI
6	168140000	168700000	HP:0000729_DUP_segment_6q27	DUP	HP:0000729	6q27	4.734e-05	0.000653	2.41	2.29	2.53	6.106e-07	1	6:168140000-168700000	560000	5	AL009178.1;C6orf123;FRMD1;KIF25;MLLT4
6	170440000	170900000	HP:0100022_DEL_segment_6q27	DEL	HP:0100022	6q27	2.572e-05	0.0002267	3.83	3.62	4.04	2.84e-06	1	6:170440000-170900000	460000	5	DLL1;FAM120B;PDCD2;PSMB1;TBP
7	72670000	74110000	HP:0012759_DEL_segment_7q11.23	DEL	HP:0012759	7q11.23	1.297e-05	0.001941	4.22	4.12	4.32	2.197e-07	1	7:72670000-74110000	1440000	25	ABHD11;BAZ1B;BCL7B;CLDN3;CLDN4;CLIP2;DNAJC30;EIF4H;ELN;FKBP6;FZD9;GTF2I;GTF2IRD1;LAT2;LIMK1;MLXIPL;NSUN5;RFC2;STX1A;TBL2;TRIM50;VPS37D;WBSCR22;WBSCR27;WBSCR28
7	158520000	159130000	HP:0001197_DEL_segment_7q36.3	DEL	HP:0001197	7q36.3	8.681e-05	0.0009039	2.78	2.63	2.93	1.146e-06	1	7:158520000-159130000	610000	3	ESYT2;VIPR2;WDR60
8	1030000	2010000	HP:0000752_DEL_segment_8p23.3	DEL	HP:0000752	8p23.3	5.643e-05	0.0002356	3.08	2.91	3.25	1.773e-06	1	8:1030000-2010000	980000	5	ARHGEF10;CLN8;DLGAP2;KBTBD11;MYOM2
8	2580000	2820000	HP:0000752_DUP_segment_8p23.2	DUP	HP:0000752	8p23.2	0.0002917	0.0007769	2.47	2.21	2.73	3.363e-11	1	8:2580000-2820000	240000	1	CSMD1
8	3490000	3810000	HP:0000729_DEL_segment_8p23.2	DEL	HP:0000729	8p23.2	0.0001365	0.000574	2.32	2.08	2.55	3.168e-08	1	8:3490000-3810000	320000	1	CSMD1
8	3490000	3810000	HP:0012759_DEL_segment_8p23.2	DEL	HP:0012759	8p23.2	0.0001251	0.001285	2.93	2.73	3.14	2.087e-09	1	8:3490000-3810000	320000	1	CSMD1
9	1310000	2460000	HP:0012759_DEL_segment_9p24.2-p24.3	DEL	HP:0012759	9p24.2-p24.3	0.0001921	0.001379	2.25	2.15	2.35	8.819e-07	2	9:1310000-1810000;9:2140000-2460000	820000	1	SMARCA2
9	140120000	140420000	HP:0001626_DEL_segment_9q34.3	DEL	HP:0001626	9q34.3	5.011e-05	0.002195	1.61	1.48	1.75	1.284e-06	1	9:140120000-140420000	300000	14	C9orf169;C9orf173;ENTPD8;EXD3;FAM166A;NELFB;NOXA1;NRARP;NSMF;PNPLA7;RNF224;SLC34A3;TOR4A;TUBB4B
10	6620000	6920000	HP:0012759_DUP_segment_10p14	DUP	HP:0012759	10p14	0.0001774	0.0009743	1.75	1.59	1.91	1.142e-06	1	10:6620000-6920000	300000	1	PRKCQ
10	46890000	47240000	HP:0000729_DEL_segment_10q11.22	DEL	HP:0000729	10q11.22	0.001081	0.001031	1.83	1.71	1.96	1.253e-08	1	10:46890000-47240000	350000	6	AGAP10;ANXA8L1;FAM25B;GPRIN2;NPY4R;SYT15
11	134260000	134560000	HP:0000729_DEL_segment_11q25	DEL	HP:0000729	11q25	0.0002105	0.001195	1.72	1.57	1.88	1.173e-06	1	11:134260000-134560000	300000	1	B3GAT1
11	134260000	134570000	HP:0012759_DEL_segment_11q25	DEL	HP:0012759	11q25	0.0002114	0.001542	2.51	2.31	2.71	1.841e-06	1	11:134260000-134570000	310000	1	B3GAT1
12	7910000	8190000	HP:0001250_DEL_segment_12p13.31	DEL	HP:0001250	12p13.31	0.002861	0.006429	0.969	0.906	1.03	3.852e-13	1	12:7910000-8190000	280000	5	FOXJ2;NANOG;NANOGNB;SLC2A14;SLC2A3
12	7920000	8190000	HP:0000707_DEL_segment_12p13.31	DEL	HP:0000707	12p13.31	0.002861	0.003749	0.411	0.374	0.447	3.469e-09	1	12:7920000-8190000	270000	5	FOXJ2;NANOG;NANOGNB;SLC2A14;SLC2A3
12	19380000	19670000	HP:0000752_DUP_segment_12p12.3	DUP	HP:0000752	12p12.3	0.0004753	0.00558	1.24	1.15	1.33	3.595e-11	1	12:19380000-19670000	290000	2	AEBP2;PLEKHA5
14	104650000	105040000	HP:0002960_DUP_segment_14q32.33	DUP	HP:0002960	14q32.33	9.918e-05	0.0006954	1.87	1.72	2.03	2.67e-06	1	14:104650000-105040000	390000	1	C14orf144
15	23560000	25470000	HP:0001250_DUP_segment_15q11.2	DUP	HP:0001250	15q11.2	5.47e-05	0.0008157	2.81	2.73	2.89	8.242e-07	2	15:23560000-24470000;15:24700000-25470000	1680000	7	GOLGA6L2;MAGEL2;MKRN3;NDN;NPAP1;SNRPN;SNURF
15	23560000	28610000	HP:0000118_DUP_segment_15q11.2-q13.1	DUP	HP:0000118	15q11.2-q13.1	4.826e-05	0.00055	1.52	1.49	1.55	3.318e-09	4	15:23560000-24000000;15:24640000-25470000;15:26180000-26970000;15:27810000-28610000	2860000	10	GABRB3;GOLGA6L2;HERC2;MAGEL2;MKRN3;NDN;NPAP1;OCA2;SNRPN;SNURF
15	23620000	28590000	HP:0012759_DUP_segment_15q11.2-q13.1	DUP	HP:0012759	15q11.2-q13.1	5.306e-05	0.002094	3.3	3.25	3.35	2.052e-09	3	15:23620000-24460000;15:24700000-25470000;15:26140000-28590000	4060000	12	GABRA5;GABRB3;GABRG3;GOLGA6L2;HERC2;MAGEL2;MKRN3;NDN;NPAP1;OCA2;SNRPN;SNURF
15	23620000	28610000	HP:0000707_DUP_segment_15q11.2-q13.1	DUP	HP:0000707	15q11.2-q13.1	4.751e-05	0.0008592	1.84	1.81	1.88	5.789e-12	4	15:23620000-23840000;15:24690000-25470000;15:26180000-26970000;15:27770000-28610000	2630000	9	GABRB3;GABRG3;GOLGA6L2;HERC2;MKRN3;NPAP1;OCA2;SNRPN;SNURF
15	23980000	28470000	HP:0000717_DUP_segment_15q11.2-q13.1	DUP	HP:0000717	15q11.2-q13.1	5.985e-05	0.002073	3.02	2.97	3.07	2.995e-11	4	15:23980000-24460000;15:24760000-25180000;15:26180000-26910000;15:27360000-28470000	2740000	6	GABRB3;GABRG3;HERC2;NPAP1;OCA2;SNRPN
15	23980000	28490000	HP:0000729_DUP_segment_15q11.2-q13.1	DUP	HP:0000729	15q11.2-q13.1	6.005e-05	0.002019	2.99	2.94	3.04	4.874e-14	4	15:23980000-24430000;15:24760000-25180000;15:26180000-26910000;15:27750000-28490000	2340000	6	GABRB3;GABRG3;HERC2;NPAP1;OCA2;SNRPN
15	24640000	28460000	HP:0011446_DEL_segment_15q11.2-q13.1	DEL	HP:0011446	15q11.2-q13.1	3.532e-05	0.003343	3.66	3.61	3.7	4.937e-07	1	15:24640000-28460000	3820000	10	ATP10A;GABRA5;GABRB3;GABRG3;HERC2;NPAP1;OCA2;SNRPN;SNURF;UBE3A
15	24640000	28460000	HP:0012759_DEL_segment_15q11.2-q13.1	DEL	HP:0012759	15q11.2-q13.1	3.289e-05	0.001719	3.52	3.47	3.56	3.888e-10	1	15:24640000-28460000	3820000	10	ATP10A;GABRA5;GABRB3;GABRG3;HERC2;NPAP1;OCA2;SNRPN;SNURF;UBE3A
15	24700000	28490000	HP:0000708_DUP_segment_15q11.2-q13.1	DUP	HP:0000708	15q11.2-q13.1	5.414e-05	0.0009223	2.26	2.21	2.32	2.454e-14	3	15:24700000-25140000;15:26190000-26520000;15:27770000-28490000	1490000	5	GABRG3;HERC2;NPAP1;OCA2;SNRPN
15	24700000	28490000	HP:0012638_DUP_segment_15q11.2-q13.1	DUP	HP:0012638	15q11.2-q13.1	5.171e-05	0.001144	2.09	2.05	2.13	2.776e-15	3	15:24700000-25460000;15:26190000-26520000;15:27770000-28490000	1810000	6	GABRG3;HERC2;NPAP1;OCA2;SNRPN;SNURF
15	26330000	28630000	HP:0001250_DUP_segment_15q12-q13.1	DUP	HP:0001250	15q12-q13.1	5.066e-05	0.000808	2.63	2.55	2.71	4.599e-07	2	15:26330000-26970000;15:27750000-28630000	1520000	5	GABRB3;GABRG3;GOLGA8F;HERC2;OCA2
15	30860000	32530000	HP:0001250_DEL_segment_15q13.2-q13.3	DEL	HP:0001250	15q13.2-q13.3	9.212e-05	0.001933	2.53	2.49	2.57	1.166e-13	1	15:30860000-32530000	1670000	7	CHRNA7;FAN1;GOLGA8H;KLF13;MTMR10;OTUD7A;TRPM1
15	31050000	32530000	HP:0012759_DEL_segment_15q13.2-q13.3	DEL	HP:0012759	15q13.2-q13.3	9.369e-05	0.001943	3.24	3.16	3.31	3.939e-07	1	15:31050000-32530000	1480000	6	CHRNA7;FAN1;KLF13;MTMR10;OTUD7A;TRPM1
15	31620000	32070000	HP:0000752_DUP_segment_15q13.3	DUP	HP:0000752	15q13.3	0.0004399	0.0009482	1.81	1.7	1.91	7.011e-07	1	15:31620000-32070000	450000	2	KLF13;OTUD7A
15	31630000	32070000	HP:0000729_DUP_segment_15q13.3	DUP	HP:0000729	15q13.3	0.0004394	0.001327	1.64	1.56	1.73	3.701e-08	1	15:31630000-32070000	440000	2	KLF13;OTUD7A
16	500000	800000	HP:0000707_DEL_segment_16p13.3	DEL	HP:0000707	16p13.3	8.07e-05	0.0006682	1.26	1.15	1.38	2.531e-07	1	16:500000-800000	300000	21	C16orf11;C16orf13;CAPN15;CCDC78;FAM173A;FAM195A;FBXL16;HAGHL;JMJD8;METRN;NARFL;NHLRC4;PIGQ;RAB11FIP3;RAB40C;RHBDL1;RHOT2;STUB1;WDR24;WDR90;WFIKKN1
16	500000	800000	HP:0012638_DEL_segment_16p13.3	DEL	HP:0012638	16p13.3	8.07e-05	0.0007647	1.46	1.34	1.58	1.738e-08	1	16:500000-800000	300000	21	C16orf11;C16orf13;CAPN15;CCDC78;FAM173A;FAM195A;FBXL16;HAGHL;JMJD8;METRN;NARFL;NHLRC4;PIGQ;RAB11FIP3;RAB40C;RHBDL1;RHOT2;STUB1;WDR24;WDR90;WFIKKN1
16	500000	880000	HP:0100022_DEL_segment_16p13.3	DEL	HP:0100022	16p13.3	8.196e-05	0.002227	2.6	2.45	2.76	6.686e-08	1	16:500000-880000	380000	27	C16orf11;C16orf13;CAPN15;CCDC78;CHTF18;FAM173A;FAM195A;FBXL16;GNG13;HAGHL;JMJD8;METRN;MSLN;MSLNL;NARFL;NHLRC4;PIGQ;PRR25;RAB11FIP3;RAB40C;RHBDL1;RHOT2;RPUSD1;STUB1;WDR24;WDR90;WFIKKN1
16	570000	880000	HP:0000752_DEL_segment_16p13.3	DEL	HP:0000752	16p13.3	8.211e-05	0.002957	2.65	2.46	2.83	4.638e-12	1	16:570000-880000	310000	27	C16orf11;C16orf13;CAPN15;CCDC78;CHTF18;FAM173A;FAM195A;FBXL16;GNG13;HAGHL;JMJD8;METRN;MSLN;MSLNL;NARFL;NHLRC4;PIGQ;PRR25;RAB11FIP3;RAB40C;RHBDL1;RHOT2;RPUSD1;STUB1;WDR24;WDR90;WFIKKN1
16	1600000	2030000	HP:0001250_DUP_segment_16p13.3	DUP	HP:0001250	16p13.3	9.964e-06	0.0003216	3.91	3.65	4.16	2.547e-06	1	16:1600000-2030000	430000	22	CRAMP1L;FAHD1;HAGH;HN1L;HS3ST6;IFT140;IGFALS;LA16c-431H6.6;MAPK8IP3;MEIOB;MRPS34;MSRB1;NDUFB10;NME3;NOXO1;NUBP2;RNF151;RPL3L;RPS2;SPSB3;TBL3;TMEM204
16	1690000	2030000	HP:0000707_DUP_segment_16p13.3	DUP	HP:0000707	16p13.3	9.694e-06	0.000698	2.21	2.02	2.41	1.074e-06	1	16:1690000-2030000	340000	20	CRAMP1L;FAHD1;HAGH;HN1L;HS3ST6;IGFALS;LA16c-431H6.6;MAPK8IP3;MEIOB;MRPS34;MSRB1;NDUFB10;NME3;NOXO1;NUBP2;RNF151;RPL3L;RPS2;SPSB3;TBL3
16	21480000	22860000	HP:0012759_DUP_segment_16p12.2	DUP	HP:0012759	16p12.2	0.0002494	0.000841	1.78	1.71	1.85	1.39e-07	1	16:21480000-22860000	1380000	14	C16orf52;CDR2;EEF2K;HS3ST2;IGSF6;METTL9;NPIPB4;NPIPB5;OTOA;PDZD9;POLR3E;SDR42E2;UQCRC2;VWA3A
16	29560000	30250000	HP:0000118_DEL_segment_16p11.2	DEL	HP:0000118	16p11.2	0.0002568	0.001138	1.03	0.992	1.06	3.359e-11	1	16:29560000-30250000	690000	31	ALDOA;ASPHD1;BOLA2B;C16orf54;C16orf92;CDIPT;CORO1A;DOC2A;FAM57B;GDPD3;HIRIP3;INO80E;KIF22;MAPK3;MAZ;MVP;PAGR1;PPP4C;PRRT2;QPRT;RP11-347C12.1;RP11-347C12.3;SEZ6L2;SLX1A;SPN;SULT1A3;TAOK2;TBX6;TMEM219;YPEL3;ZG16
16	29560000	30250000	HP:0000707_DEL_segment_16p11.2	DEL	HP:0000707	16p11.2	0.0002569	0.001365	1.1	1.06	1.14	5.929e-11	1	16:29560000-30250000	690000	31	ALDOA;ASPHD1;BOLA2B;C16orf54;C16orf92;CDIPT;CORO1A;DOC2A;FAM57B;GDPD3;HIRIP3;INO80E;KIF22;MAPK3;MAZ;MVP;PAGR1;PPP4C;PRRT2;QPRT;RP11-347C12.1;RP11-347C12.3;SEZ6L2;SLX1A;SPN;SULT1A3;TAOK2;TBX6;TMEM219;YPEL3;ZG16
16	29560000	30250000	HP:0000708_DEL_segment_16p11.2	DEL	HP:0000708	16p11.2	0.0002569	0.001015	1.41	1.36	1.45	1.839e-13	1	16:29560000-30250000	690000	31	ALDOA;ASPHD1;BOLA2B;C16orf54;C16orf92;CDIPT;CORO1A;DOC2A;FAM57B;GDPD3;HIRIP3;INO80E;KIF22;MAPK3;MAZ;MVP;PAGR1;PPP4C;PRRT2;QPRT;RP11-347C12.1;RP11-347C12.3;SEZ6L2;SLX1A;SPN;SULT1A3;TAOK2;TBX6;TMEM219;YPEL3;ZG16
16	29560000	30250000	HP:0000717_DEL_segment_16p11.2	DEL	HP:0000717	16p11.2	0.0002568	0.001859	2.15	2.09	2.22	2.703e-13	1	16:29560000-30250000	690000	31	ALDOA;ASPHD1;BOLA2B;C16orf54;C16orf92;CDIPT;CORO1A;DOC2A;FAM57B;GDPD3;HIRIP3;INO80E;KIF22;MAPK3;MAZ;MVP;PAGR1;PPP4C;PRRT2;QPRT;RP11-347C12.1;RP11-347C12.3;SEZ6L2;SLX1A;SPN;SULT1A3;TAOK2;TBX6;TMEM219;YPEL3;ZG16
16	29560000	30250000	HP:0000729_DEL_segment_16p11.2	DEL	HP:0000729	16p11.2	0.0002568	0.001921	2.04	1.98	2.1	6.428e-14	1	16:29560000-30250000	690000	31	ALDOA;ASPHD1;BOLA2B;C16orf54;C16orf92;CDIPT;CORO1A;DOC2A;FAM57B;GDPD3;HIRIP3;INO80E;KIF22;MAPK3;MAZ;MVP;PAGR1;PPP4C;PRRT2;QPRT;RP11-347C12.1;RP11-347C12.3;SEZ6L2;SLX1A;SPN;SULT1A3;TAOK2;TBX6;TMEM219;YPEL3;ZG16
16	29560000	30250000	HP:0001250_DEL_segment_16p11.2	DEL	HP:0001250	16p11.2	0.0002571	0.001418	1.71	1.64	1.78	9.769e-07	1	16:29560000-30250000	690000	31	ALDOA;ASPHD1;BOLA2B;C16orf54;C16orf92;CDIPT;CORO1A;DOC2A;FAM57B;GDPD3;HIRIP3;INO80E;KIF22;MAPK3;MAZ;MVP;PAGR1;PPP4C;PRRT2;QPRT;RP11-347C12.1;RP11-347C12.3;SEZ6L2;SLX1A;SPN;SULT1A3;TAOK2;TBX6;TMEM219;YPEL3;ZG16
16	29560000	30250000	HP:0012638_DEL_segment_16p11.2	DEL	HP:0012638	16p11.2	0.000257	0.001728	1.31	1.27	1.35	4.996e-14	1	16:29560000-30250000	690000	31	ALDOA;ASPHD1;BOLA2B;C16orf54;C16orf92;CDIPT;CORO1A;DOC2A;FAM57B;GDPD3;HIRIP3;INO80E;KIF22;MAPK3;MAZ;MVP;PAGR1;PPP4C;PRRT2;QPRT;RP11-347C12.1;RP11-347C12.3;SEZ6L2;SLX1A;SPN;SULT1A3;TAOK2;TBX6;TMEM219;YPEL3;ZG16
16	29560000	30250000	HP:0012759_DEL_segment_16p11.2	DEL	HP:0012759	16p11.2	0.0002569	0.00389	2.9	2.83	2.96	4.093e-28	1	16:29560000-30250000	690000	31	ALDOA;ASPHD1;BOLA2B;C16orf54;C16orf92;CDIPT;CORO1A;DOC2A;FAM57B;GDPD3;HIRIP3;INO80E;KIF22;MAPK3;MAZ;MVP;PAGR1;PPP4C;PRRT2;QPRT;RP11-347C12.1;RP11-347C12.3;SEZ6L2;SLX1A;SPN;SULT1A3;TAOK2;TBX6;TMEM219;YPEL3;ZG16
16	29560000	30270000	UNKNOWN_DEL_segment_16p11.2	DEL	UNKNOWN	16p11.2	0.0002567	0.001696	2.02	1.95	2.08	1.011e-10	1	16:29560000-30270000	710000	31	ALDOA;ASPHD1;BOLA2B;C16orf54;C16orf92;CDIPT;CORO1A;DOC2A;FAM57B;GDPD3;HIRIP3;INO80E;KIF22;MAPK3;MAZ;MVP;PAGR1;PPP4C;PRRT2;QPRT;RP11-347C12.1;RP11-347C12.3;SEZ6L2;SLX1A;SPN;SULT1A3;TAOK2;TBX6;TMEM219;YPEL3;ZG16
16	29580000	30250000	HP:0000717_DUP_segment_16p11.2	DUP	HP:0000717	16p11.2	0.000275	0.001689	1.39	1.33	1.45	5.858e-07	1	16:29580000-30250000	670000	31	ALDOA;ASPHD1;BOLA2B;C16orf54;C16orf92;CDIPT;CORO1A;DOC2A;FAM57B;GDPD3;HIRIP3;INO80E;KIF22;MAPK3;MAZ;MVP;PAGR1;PPP4C;PRRT2;QPRT;RP11-347C12.1;RP11-347C12.3;SEZ6L2;SLX1A;SPN;SULT1A3;TAOK2;TBX6;TMEM219;YPEL3;ZG16
16	29580000	30250000	HP:0000729_DUP_segment_16p11.2	DUP	HP:0000729	16p11.2	0.0002754	0.001673	1.33	1.27	1.39	2.173e-07	1	16:29580000-30250000	670000	31	ALDOA;ASPHD1;BOLA2B;C16orf54;C16orf92;CDIPT;CORO1A;DOC2A;FAM57B;GDPD3;HIRIP3;INO80E;KIF22;MAPK3;MAZ;MVP;PAGR1;PPP4C;PRRT2;QPRT;RP11-347C12.1;RP11-347C12.3;SEZ6L2;SLX1A;SPN;SULT1A3;TAOK2;TBX6;TMEM219;YPEL3;ZG16
16	29580000	30250000	HP:0000752_DUP_segment_16p11.2	DUP	HP:0000752	16p11.2	0.0002758	0.002011	1.46	1.4	1.53	3.265e-07	1	16:29580000-30250000	670000	31	ALDOA;ASPHD1;BOLA2B;C16orf54;C16orf92;CDIPT;CORO1A;DOC2A;FAM57B;GDPD3;HIRIP3;INO80E;KIF22;MAPK3;MAZ;MVP;PAGR1;PPP4C;PRRT2;QPRT;RP11-347C12.1;RP11-347C12.3;SEZ6L2;SLX1A;SPN;SULT1A3;TAOK2;TBX6;TMEM219;YPEL3;ZG16
16	29580000	30250000	HP:0100022_DUP_segment_16p11.2	DUP	HP:0100022	16p11.2	0.0002749	0.00172	1.48	1.41	1.54	3.81e-07	1	16:29580000-30250000	670000	31	ALDOA;ASPHD1;BOLA2B;C16orf54;C16orf92;CDIPT;CORO1A;DOC2A;FAM57B;GDPD3;HIRIP3;INO80E;KIF22;MAPK3;MAZ;MVP;PAGR1;PPP4C;PRRT2;QPRT;RP11-347C12.1;RP11-347C12.3;SEZ6L2;SLX1A;SPN;SULT1A3;TAOK2;TBX6;TMEM219;YPEL3;ZG16
16	29580000	30270000	HP:0011446_DEL_segment_16p11.2	DEL	HP:0011446	16p11.2	0.0002572	0.006535	3.22	3.14	3.3	1.454e-12	1	16:29580000-30270000	690000	31	ALDOA;ASPHD1;BOLA2B;C16orf54;C16orf92;CDIPT;CORO1A;DOC2A;FAM57B;GDPD3;HIRIP3;INO80E;KIF22;MAPK3;MAZ;MVP;PAGR1;PPP4C;PRRT2;QPRT;RP11-347C12.1;RP11-347C12.3;SEZ6L2;SLX1A;SPN;SULT1A3;TAOK2;TBX6;TMEM219;YPEL3;ZG16
16	29580000	30290000	HP:0011446_DUP_segment_16p11.2	DUP	HP:0011446	16p11.2	0.0002702	0.003761	2.86	2.77	2.96	3.21e-08	1	16:29580000-30290000	710000	31	ALDOA;ASPHD1;BOLA2B;C16orf54;C16orf92;CDIPT;CORO1A;DOC2A;FAM57B;GDPD3;HIRIP3;INO80E;KIF22;MAPK3;MAZ;MVP;PAGR1;PPP4C;PRRT2;QPRT;RP11-347C12.1;RP11-347C12.3;SEZ6L2;SLX1A;SPN;SULT1A3;TAOK2;TBX6;TMEM219;YPEL3;ZG16
16	29580000	30290000	HP:0012759_DUP_segment_16p11.2	DUP	HP:0012759	16p11.2	0.0002743	0.002504	2.06	1.99	2.14	1.26e-09	1	16:29580000-30290000	710000	31	ALDOA;ASPHD1;BOLA2B;C16orf54;C16orf92;CDIPT;CORO1A;DOC2A;FAM57B;GDPD3;HIRIP3;INO80E;KIF22;MAPK3;MAZ;MVP;PAGR1;PPP4C;PRRT2;QPRT;RP11-347C12.1;RP11-347C12.3;SEZ6L2;SLX1A;SPN;SULT1A3;TAOK2;TBX6;TMEM219;YPEL3;ZG16
16	29610000	30200000	HP:0000118_DUP_segment_16p11.2	DUP	HP:0000118	16p11.2	0.0002817	0.001042	0.763	0.728	0.797	4.687e-09	1	16:29610000-30200000	590000	26	ALDOA;ASPHD1;C16orf54;C16orf92;CDIPT;CORO1A;DOC2A;FAM57B;GDPD3;HIRIP3;INO80E;KIF22;MAPK3;MAZ;MVP;PAGR1;PPP4C;PRRT2;QPRT;SEZ6L2;SPN;TAOK2;TBX6;TMEM219;YPEL3;ZG16
16	29610000	30200000	HP:0000708_DUP_segment_16p11.2	DUP	HP:0000708	16p11.2	0.0002824	0.001738	1.35	1.3	1.39	1.11e-16	1	16:29610000-30200000	590000	26	ALDOA;ASPHD1;C16orf54;C16orf92;CDIPT;CORO1A;DOC2A;FAM57B;GDPD3;HIRIP3;INO80E;KIF22;MAPK3;MAZ;MVP;PAGR1;PPP4C;PRRT2;QPRT;SEZ6L2;SPN;TAOK2;TBX6;TMEM219;YPEL3;ZG16
16	29680000	30040000	HP:0100753_DUP_segment_16p11.2	DUP	HP:0100753	16p11.2	0.000291	0.002429	1.95	1.84	2.05	3.811e-13	1	16:29680000-30040000	360000	19	ASPHD1;C16orf54;C16orf92;CDIPT;DOC2A;FAM57B;HIRIP3;INO80E;KIF22;MAZ;MVP;PAGR1;PRRT2;QPRT;SEZ6L2;SPN;TAOK2;TMEM219;ZG16
16	29710000	30200000	HP:0012638_DUP_segment_16p11.2	DUP	HP:0012638	16p11.2	0.0002832	0.001711	1.18	1.13	1.24	2.331e-15	1	16:29710000-30200000	490000	25	ALDOA;ASPHD1;C16orf54;C16orf92;CDIPT;CORO1A;DOC2A;FAM57B;GDPD3;HIRIP3;INO80E;KIF22;MAPK3;MAZ;MVP;PAGR1;PPP4C;PRRT2;QPRT;SEZ6L2;TAOK2;TBX6;TMEM219;YPEL3;ZG16
16	29730000	30200000	HP:0012443_DUP_segment_16p11.2	DUP	HP:0012443	16p11.2	0.0002834	0.003417	2.76	2.63	2.89	3.716e-07	1	16:29730000-30200000	470000	24	ALDOA;ASPHD1;C16orf54;C16orf92;CDIPT;CORO1A;DOC2A;FAM57B;GDPD3;HIRIP3;INO80E;KIF22;MAPK3;MAZ;MVP;PAGR1;PPP4C;PRRT2;SEZ6L2;TAOK2;TBX6;TMEM219;YPEL3;ZG16
16	29750000	30200000	HP:0000707_DUP_segment_16p11.2	DUP	HP:0000707	16p11.2	0.0002824	0.001394	1.02	0.973	1.07	8.626e-14	1	16:29750000-30200000	450000	24	ALDOA;ASPHD1;C16orf54;C16orf92;CDIPT;CORO1A;DOC2A;FAM57B;GDPD3;HIRIP3;INO80E;KIF22;MAPK3;MAZ;MVP;PAGR1;PPP4C;PRRT2;SEZ6L2;TAOK2;TBX6;TMEM219;YPEL3;ZG16
16	89070000	89710000	HP:0001507_DUP_segment_16q24.3	DUP	HP:0001507	16q24.3	0.0001146	0.002046	2.92	2.79	3.06	1.342e-07	1	16:89070000-89710000	640000	10	AC137932.1;ACSF3;ANKRD11;CDH15;CPNE7;DPEP1;RPL13;SLC22A31;SPG7;ZNF778
17	14110000	15440000	HP:0000707_DUP_segment_17p12	DUP	HP:0000707	17p12	0.0002471	0.0004973	0.822	0.797	0.847	2.648e-07	1	17:14110000-15440000	1330000	8	CDRT15;CDRT4;COX10;HS3ST3B1;PMP22;TEKT3;TVP23C;TVP23C-CDRT4
17	34740000	35880000	HP:0012638_DUP_segment_17q12	DUP	HP:0012638	17q12	0.0001996	0.0007951	0.96	0.926	0.994	1.029e-06	1	17:34740000-35880000	1140000	15	AATF;ACACA;C17orf78;DHRS11;DUSP14;GGNBP2;LHX1;MRM1;MYO19;PIGW;SYNRG;TADA2A;TBC1D3G;TBC1D3H;ZNHIT3
17	34760000	36280000	HP:0001250_DUP_segment_17q12	DUP	HP:0001250	17q12	0.0001977	0.001414	2.22	2.17	2.28	1.327e-10	1	17:34760000-36280000	1520000	16	AATF;ACACA;C17orf78;DDX52;DHRS11;DUSP14;GGNBP2;HNF1B;LHX1;MRM1;MYO19;PIGW;SYNRG;TADA2A;TBC1D3G;ZNHIT3
17	35000000	36130000	HP:0000708_DEL_segment_17q12	DEL	HP:0000708	17q12	2.933e-05	0.0004078	2.52	2.44	2.6	2.958e-06	1	17:35000000-36130000	1130000	9	AATF;ACACA;C17orf78;DDX52;DUSP14;HNF1B;LHX1;SYNRG;TADA2A
17	35000000	36130000	HP:0000717_DEL_segment_17q12	DEL	HP:0000717	17q12	2.933e-05	0.000759	3	2.9	3.09	1.444e-06	1	17:35000000-36130000	1130000	9	AATF;ACACA;C17orf78;DDX52;DUSP14;HNF1B;LHX1;SYNRG;TADA2A
17	35000000	36130000	HP:0000729_DEL_segment_17q12	DEL	HP:0000729	17q12	2.933e-05	0.0007395	2.83	2.74	2.92	1.453e-06	1	17:35000000-36130000	1130000	9	AATF;ACACA;C17orf78;DDX52;DUSP14;HNF1B;LHX1;SYNRG;TADA2A
18	69680000	70280000	HP:0012759_DEL_segment_18q22.3	DEL	HP:0012759	18q22.3	8.221e-05	0.0007841	3.37	3.18	3.57	1.338e-06	1	18:69680000-70280000	600000	1	CBLN2
20	850000	1260000	HP:0012759_DEL_segment_20p13	DEL	HP:0012759	20p13	1.381e-05	0.0002262	6.04	5.68	6.4	2.206e-06	1	20:850000-1260000	410000	7	ANGPT4;C20orf202;PSMF1;RAD21L1;RSPO4;SNPH;TMEM74B
20	62070000	62350000	HP:0012639_DUP_segment_20q13.33	DUP	HP:0012639	20q13.33	8.561e-05	0.001792	2.89	2.62	3.16	9.561e-08	1	20:62070000-62350000	280000	15	ARFRP1;C20orf195;EEF1A2;GMEB2;HELZ2;KCNQ2;PPDPF;PTK6;RP4-583P15.15;RTEL1;RTEL1-TNFRSF6B;SRMS;STMN3;TNFRSF6B;ZGPAT
20	62070000	62360000	HP:0002011_DUP_segment_20q13.33	DUP	HP:0002011	20q13.33	8.529e-05	0.002398	3.53	3.21	3.85	4.298e-07	1	20:62070000-62360000	290000	15	ARFRP1;C20orf195;EEF1A2;GMEB2;HELZ2;KCNQ2;PPDPF;PTK6;RP4-583P15.15;RTEL1;RTEL1-TNFRSF6B;SRMS;STMN3;TNFRSF6B;ZGPAT
22	18930000	20100000	HP:0012759_DUP_segment_22q11.21	DUP	HP:0012759	22q11.21	0.0005874	0.002641	1.64	1.6	1.69	1.281e-08	1	22:18930000-20100000	1170000	23	ARVCF;C22orf29;C22orf39;CDC45;CLDN5;CLTCL1;COMT;DGCR14;DGCR2;DGCR8;GNB1L;GP1BB;GSC2;HIRA;MRPL40;SEPT5;SLC25A1;TANGO2;TBX1;TRMT2A;TSSK2;TXNRD2;UFD1L
22	18940000	21560000	HP:0100753_DEL_segment_22q11.21	DEL	HP:0100753	22q11.21	7.78e-05	0.001485	2.37	2.31	2.42	3.944e-09	3	22:18940000-19390000;22:19700000-20410000;22:20620000-21560000	2100000	40	AC002472.13;AC006547.14;AIFM3;ARVCF;C22orf29;CLTCL1;COMT;CRKL;DGCR14;DGCR2;DGCR6L;DGCR8;FAM230A;GGTLC3;GNB1L;GP1BB;GSC2;HIRA;KLHL22;LZTR1;MED15;P2RX6;PI4KA;POM121L7;RANBP1;RTN4R;SCARF2;SEPT5;SERPIND1;SLC25A1;SLC7A4;SNAP29;TANGO2;TBX1;THAP7;TRMT2A;TSSK2;TXNRD2;ZDHHC8;ZNF74
22	19870000	21130000	HP:0000752_DUP_segment_22q11.21	DUP	HP:0000752	22q11.21	0.0006575	0.002177	1.32	1.27	1.38	9.002e-07	1	22:19870000-21130000	1260000	20	AC006547.14;ARVCF;COMT;DGCR6L;DGCR8;FAM230A;GGTLC3;KLHL22;MED15;PI4KA;RANBP1;RIMBP3;RTN4R;SCARF2;SERPIND1;TANGO2;TRMT2A;TXNRD2;ZDHHC8;ZNF74
22	20230000	20970000	HP:0001197_DUP_segment_22q11.21	DUP	HP:0001197	22q11.21	0.0005726	0.001576	1.79	1.68	1.91	8.755e-07	1	22:20230000-20970000	740000	9	DGCR6L;FAM230A;GGTLC3;KLHL22;MED15;RIMBP3;RTN4R;SCARF2;ZNF74
22	20640000	21430000	HP:0001197_DEL_segment_22q11.21	DEL	HP:0001197	22q11.21	9.536e-05	0.002097	1.72	1.65	1.78	9.317e-07	1	22:20640000-21430000	790000	15	AC002472.13;AIFM3;CRKL;FAM230A;KLHL22;LZTR1;MED15;P2RX6;PI4KA;SCARF2;SERPIND1;SLC7A4;SNAP29;THAP7;ZNF74
22	47280000	51270000	HP:0012759_DEL_segment_22q13.31-q13.33	DEL	HP:0012759	22q13.31-q13.33	9.867e-05	0.001546	3.42	3.32	3.52	7.114e-09	3	22:47280000-47630000;22:49540000-50060000;22:50900000-51270000	1240000	20	ACR;ADM2;ARSA;C22orf34;CHKB;CHKB-CPT1B;CPT1B;KLHDC7B;LMF2;MAPK8IP2;MIOX;NCAPH2;ODF3B;RABL2B;SBF1;SCO2;SHANK3;SYCE3;TBC1D22A;TYMP
22	49550000	50010000	HP:0011446_DEL_segment_22q13.33	DEL	HP:0011446	22q13.33	0.0001547	0.002925	3.6	3.44	3.76	2.113e-06	1	22:49550000-50010000	460000	0

### Sheet: Table S5
Gene set	Genes	Description	Source
All genes	18641	Canonical transcripts from autosomal, protein-coding genes	Gencode v19 (Harrow et al., Genome Res., 2012)
LoF-constrained genes	3036	pLI ≥ 0.9 or in the first LOEUF sextile	gnomAD v2.1.1 (Karczewski et al., Nature, 2020)
Missense-constrained genes	3019	Missense Z ≥ 3 or in the first MOEUF sextile	gnomAD v2.1.1 (Karczewski et al., Nature, 2020)
Likely unconstrained genes	5578	LOEUF ≥ 1, mis. OEUF ≥ 1, synonymous Z-score ~ [-3, 3], pLI ≤ 0.1, LoF O/E in upper 50% of all genes, mis. OE in upper 50% of all genes, observed LoF > 0, observed mis. > 0	gnomAD v2.1.1 (Karczewski et al., Nature, 2020)
Mutation-tolerant genes	2207	pLI ≥ 0.01, the last third of LOEUF, missense Z-score ≤ 0, missense OEUF ≥ 1, and synonymous Z-score ~ (-3, 3)	gnomAD v2.1.1 (Karczewski et al., Nature, 2020)
Cell essential genes	664	Genes essential in human cell lines as determined by CRISPR/Cas9 screens. Curated in Karczewski et al., Nature, 2020	Hart et al., G3, 2017
Cell nonessential genes	711	Genes nonessential in human cell lines as determined by CRISPR/Cas9 screens. Curated in Karczewski et al., Nature, 2020	Hart et al., G3, 2017
Mouse heterozygous LoF lethal	370	Genes lethal in mouse models when heterozygously inactivated. Curated in Karczewski et al., Nature, 2020	Motenko et al., Mamm. Genome, 2015
Mouse dispensable	216	Genes with no phenotype reported when heterozygously inactivated in mouse models. Curated in Karczewski et al., Nature, 2020	Motenko et al., Mamm. Genome, 2015
Olfactory receptors	229	Genes from any HUGO-recognized family of olfactory receptor genes.	Braschi et al., Nucleic Acids Res, 2019
Low expression-variable genes	2682	≥ 5 mean TPM and 25th percentile ≥ 0 in ≥ 3 tissues; mean ≥ 0.5% of samples are low expression outliers; mean TPM CV ≥ 0.5	GTex v7 (GTEx Consortium, Nature, 2017)
Low expression-invariant genes	617	≥ 5 mean TPM and 25th percentile ≥ 0 in ≥ 3 tissues; mean ≤ 0.1% of samples are low expression outliers; mean TPM CV ≤ 0.3; no samples with TPM < 1 in any tissue	GTex v7 (GTEx Consortium, Nature, 2017)
High expression-variable genes	1924	≥ 5 mean TPM and 25th percentile ≥ 0 in ≥ 3 tissues; mean ≥ 5% of samples are high expression outliers; mean TPM CV ≥ 0.5	GTex v7 (GTEx Consortium, Nature, 2017)
High expression-invariant genes	279	≥ 5 mean TPM and 25th percentile ≥ 0 in ≥ 3 tissues; mean ≤ 1% of samples are low expression outliers; mean TPM CV ≤ 0.3	GTex v7 (GTEx Consortium, Nature, 2017)
Phenotypic abnormality (HP:0000118)-associated genes	3825	Genes linked to HP:0000118	HPO database (accessed Mar 2020) (Köhler et al., Nucleic Acids Res., 2018)
Abnormality of the nervous system (HP:0000707)-associated genes	2875	Genes linked to HP:0000707	HPO database (accessed Mar 2020) (Köhler et al., Nucleic Acids Res., 2018)
Abnormality of nervous system physiology (HP:0012638)-associated genes	2678	Genes linked to HP:0012638	HPO database (accessed Mar 2020) (Köhler et al., Nucleic Acids Res., 2018)
Behavioral abnormality (HP:0000708)-associated genes	1227	Genes linked to HP:0000708	HPO database (accessed Mar 2020) (Köhler et al., Nucleic Acids Res., 2018)
NA (UNKNOWN)-associated genes	3825	Genes linked to UNKNOWN	HPO database (accessed Mar 2020) (Köhler et al., Nucleic Acids Res., 2018)
Abnormality of nervous system morphology (HP:0012639)-associated genes	2177	Genes linked to HP:0012639	HPO database (accessed Mar 2020) (Köhler et al., Nucleic Acids Res., 2018)
Abnormality of the immune system (HP:0002715)-associated genes	1427	Genes linked to HP:0002715	HPO database (accessed Mar 2020) (Köhler et al., Nucleic Acids Res., 2018)
Neurodevelopmental abnormality (HP:0012759)-associated genes	1976	Genes linked to HP:0012759	HPO database (accessed Mar 2020) (Köhler et al., Nucleic Acids Res., 2018)
Autoimmunity (HP:0002960)-associated genes	146	Genes linked to HP:0002960	HPO database (accessed Mar 2020) (Köhler et al., Nucleic Acids Res., 2018)
Morphological abnormality of the central nervous system (HP:0002011)-associated genes	1998	Genes linked to HP:0002011	HPO database (accessed Mar 2020) (Köhler et al., Nucleic Acids Res., 2018)
Abnormality of the cardiovascular system (HP:0001626)-associated genes	1983	Genes linked to HP:0001626	HPO database (accessed Mar 2020) (Köhler et al., Nucleic Acids Res., 2018)
Schizophrenia (HP:0100753)-associated genes	52	Genes linked to HP:0100753	HPO database (accessed Mar 2020) (Köhler et al., Nucleic Acids Res., 2018)
Autistic behavior (HP:0000729)-associated genes	330	Genes linked to HP:0000729	HPO database (accessed Mar 2020) (Köhler et al., Nucleic Acids Res., 2018)
Abnormality of the vasculature (HP:0002597)-associated genes	1330	Genes linked to HP:0002597	HPO database (accessed Mar 2020) (Köhler et al., Nucleic Acids Res., 2018)
Abnormality of movement (HP:0100022)-associated genes	1519	Genes linked to HP:0100022	HPO database (accessed Mar 2020) (Köhler et al., Nucleic Acids Res., 2018)
Seizures (HP:0001250)-associated genes	1340	Genes linked to HP:0001250	HPO database (accessed Mar 2020) (Köhler et al., Nucleic Acids Res., 2018)
Arterial stenosis (HP:0100545)-associated genes	129	Genes linked to HP:0100545	HPO database (accessed Mar 2020) (Köhler et al., Nucleic Acids Res., 2018)
Autism (HP:0000717)-associated genes	140	Genes linked to HP:0000717	HPO database (accessed Mar 2020) (Köhler et al., Nucleic Acids Res., 2018)
Hyperactivity (HP:0000752)-associated genes	287	Genes linked to HP:0000752	HPO database (accessed Mar 2020) (Köhler et al., Nucleic Acids Res., 2018)
Abnormality of prenatal development or birth (HP:0001197)-associated genes	674	Genes linked to HP:0001197	HPO database (accessed Mar 2020) (Köhler et al., Nucleic Acids Res., 2018)
Abnormality of the skeletal system (HP:0000924)-associated genes	2326	Genes linked to HP:0000924	HPO database (accessed Mar 2020) (Köhler et al., Nucleic Acids Res., 2018)
Impairment in personality functioning (HP:0031466)-associated genes	443	Genes linked to HP:0031466	HPO database (accessed Mar 2020) (Köhler et al., Nucleic Acids Res., 2018)
Abnormality of head or neck (HP:0000152)-associated genes	2373	Genes linked to HP:0000152	HPO database (accessed Mar 2020) (Köhler et al., Nucleic Acids Res., 2018)
Abnormal heart morphology (HP:0001627)-associated genes	1016	Genes linked to HP:0001627	HPO database (accessed Mar 2020) (Köhler et al., Nucleic Acids Res., 2018)
Abnormality of the digestive system (HP:0025031)-associated genes	2085	Genes linked to HP:0025031	HPO database (accessed Mar 2020) (Köhler et al., Nucleic Acids Res., 2018)
Growth abnormality (HP:0001507)-associated genes	1894	Genes linked to HP:0001507	HPO database (accessed Mar 2020) (Köhler et al., Nucleic Acids Res., 2018)
Abnormal fear/anxiety-related behavior (HP:0100852)-associated genes	227	Genes linked to HP:0100852	HPO database (accessed Mar 2020) (Köhler et al., Nucleic Acids Res., 2018)
Abnormality of brain morphology (HP:0012443)-associated genes	1828	Genes linked to HP:0012443	HPO database (accessed Mar 2020) (Köhler et al., Nucleic Acids Res., 2018)
Abnormality of the musculature (HP:0003011)-associated genes	2057	Genes linked to HP:0003011	HPO database (accessed Mar 2020) (Köhler et al., Nucleic Acids Res., 2018)
Abnormality of higher mental function (HP:0011446)-associated genes	1912	Genes linked to HP:0011446	HPO database (accessed Mar 2020) (Köhler et al., Nucleic Acids Res., 2018)
ClinGen dominant haploinsufficient genes (high confidence)	208	Dominant haploinsufficient genes scored at high confidence by ClinGen	ClinGen gene curation map (accessed Mar 2020) (Strande et al., Am. J. Hum. Genet., 2017)
ClinGen dominant haploinsufficient genes (medium confidence)	43	Dominant haploinsufficient genes scored at medium confidence by ClinGen	ClinGen gene curation map (accessed Mar 2020) (Strande et al., Am. J. Hum. Genet., 2017)
ClinGen dominant haploinsufficient genes (high or medium confidence)	251	Dominant haploinsufficient genes scored at high or medium confidence by ClinGen	ClinGen gene curation map (accessed Mar 2020) (Strande et al., Am. J. Hum. Genet., 2017)
ClinGen dominant haploinsufficient genes (low confidence)	78	Dominant haploinsufficient genes scored at low confidence by ClinGen	ClinGen gene curation map (accessed Mar 2020) (Strande et al., Am. J. Hum. Genet., 2017)
ClinGen dominant haploinsufficient genes (any confidence)	329	Dominant haploinsufficient genes scored at any confidence by ClinGen	ClinGen gene curation map (accessed Mar 2020) (Strande et al., Am. J. Hum. Genet., 2017)
ClinGen dominant triplosensitive genes (high confidence)	1	Dominant triplosensitive genes scored at high confidence by ClinGen	ClinGen gene curation map (accessed Mar 2020) (Strande et al., Am. J. Hum. Genet., 2017)
ClinGen dominant triplosensitive genes (medium confidence)	1	Dominant triplosensitive genes scored at medium confidence by ClinGen	ClinGen gene curation map (accessed Mar 2020) (Strande et al., Am. J. Hum. Genet., 2017)
ClinGen dominant triplosensitive genes (high or medium confidence)	2	Dominant triplosensitive genes scored at high or medium confidence by ClinGen	ClinGen gene curation map (accessed Mar 2020) (Strande et al., Am. J. Hum. Genet., 2017)
ClinGen dominant triplosensitive genes (low confidence)	13	Dominant triplosensitive genes scored at low confidence by ClinGen	ClinGen gene curation map (accessed Mar 2020) (Strande et al., Am. J. Hum. Genet., 2017)
ClinGen dominant triplosensitive genes (any confidence)	15	Dominant triplosensitive genes scored at any confidence by ClinGen	ClinGen gene curation map (accessed Mar 2020) (Strande et al., Am. J. Hum. Genet., 2017)
DECIPHER dominant dev. disorder genes (loss-of-function mechanism; high confidence)	300	Dominant dev. disorder genes with a loss-of-function mechanism scored as "confirmed" in DECIPHER	DECIPHER/DDG2P (accessed Mar 2020) (Wright et al., Lancet, 2015)
DECIPHER dominant dev. disorder genes (loss-of-function mechanism; medium confidence)	135	Dominant dev. disorder genes with a loss-of-function mechanism scored as "probable" in DECIPHER	DECIPHER/DDG2P (accessed Mar 2020) (Wright et al., Lancet, 2015)
DECIPHER dominant dev. disorder genes (loss-of-function mechanism; high or medium confidence)	435	Dominant dev. disorder genes with a loss-of-function mechanism scored as "confirmed" or "probable" in DECIPHER	DECIPHER/DDG2P (accessed Mar 2020) (Wright et al., Lancet, 2015)
DECIPHER dominant dev. disorder genes (loss-of-function mechanism; low confidence)	63	Dominant dev. disorder genes with a loss-of-function mechanism scored as "possible" in DECIPHER	DECIPHER/DDG2P (accessed Mar 2020) (Wright et al., Lancet, 2015)
DECIPHER dominant dev. disorder genes (loss-of-function mechanism; any confidence)	498	Dominant dev. disorder genes with a loss-of-function mechanism scored as "confirmed", "probable", or "possible" in DECIPHER	DECIPHER/DDG2P (accessed Mar 2020) (Wright et al., Lancet, 2015)
DECIPHER dominant dev. disorder genes (activating/gain-of-function mechanism; high confidence)	82	Dominant dev. disorder genes with an activating/gain-of-function mechanism scored as "confirmed" in DECIPHER	DECIPHER/DDG2P (accessed Mar 2020) (Wright et al., Lancet, 2015)
DECIPHER dominant dev. disorder genes (activating/gain-of-function mechanism; medium confidence)	25	Dominant dev. disorder genes with an activating/gain-of-function mechanism scored as "probable" in DECIPHER	DECIPHER/DDG2P (accessed Mar 2020) (Wright et al., Lancet, 2015)
DECIPHER dominant dev. disorder genes (activating/gain-of-function mechanism; high or medium confidence)	107	Dominant dev. disorder genes with an activating/gain-of-function mechanism scored as "confirmed" or "probable" in DECIPHER	DECIPHER/DDG2P (accessed Mar 2020) (Wright et al., Lancet, 2015)
DECIPHER dominant dev. disorder genes (activating/gain-of-function mechanism; low confidence)	9	Dominant dev. disorder genes with an activating/gain-of-function mechanism scored as "possible" in DECIPHER	DECIPHER/DDG2P (accessed Mar 2020) (Wright et al., Lancet, 2015)
DECIPHER dominant dev. disorder genes (activating/gain-of-function mechanism; any confidence)	116	Dominant dev. disorder genes with an activating/gain-of-function mechanism scored as "confirmed", "probable", or "possible" in DECIPHER	DECIPHER/DDG2P (accessed Mar 2020) (Wright et al., Lancet, 2015)
DECIPHER dominant dev. disorder genes (other/unknown coding mechanism; high confidence)	145	Dominant dev. disorder genes with an other/unknown coding mechanism scored as "confirmed" in DECIPHER	DECIPHER/DDG2P (accessed Mar 2020) (Wright et al., Lancet, 2015)
DECIPHER dominant dev. disorder genes (other/unknown coding mechanism; medium confidence)	96	Dominant dev. disorder genes with an other/unknown coding mechanism scored as "probable" in DECIPHER	DECIPHER/DDG2P (accessed Mar 2020) (Wright et al., Lancet, 2015)
DECIPHER dominant dev. disorder genes (other/unknown coding mechanism; high or medium confidence)	241	Dominant dev. disorder genes with an other/unknown coding mechanism scored as "confirmed" or "probable" in DECIPHER	DECIPHER/DDG2P (accessed Mar 2020) (Wright et al., Lancet, 2015)
DECIPHER dominant dev. disorder genes (other/unknown coding mechanism; low confidence)	36	Dominant dev. disorder genes with an other/unknown coding mechanism scored as "possible" in DECIPHER	DECIPHER/DDG2P (accessed Mar 2020) (Wright et al., Lancet, 2015)
DECIPHER dominant dev. disorder genes (other/unknown coding mechanism; any confidence)	277	Dominant dev. disorder genes with an other/unknown coding mechanism scored as "confirmed", "probable", or "possible" in DECIPHER	DECIPHER/DDG2P (accessed Mar 2020) (Wright et al., Lancet, 2015)
High-confidence oncogenes	122	Tier 1 dominant oncogenes due to amplification, missense, or 'other' mutations	COSMIC v91 (Sondka et al., Nat. Rev. Cancer, 2018)

### Sheet: Table S6
chrom	start_min	end_max	region_id	cnv	size	meta_best_p	meta_best_ln_or	gw_sig	literature_gd	nahr	n_genes	genes	n_gnomAD_constrained_genes	gnomAD_constrained_genes	n_CLinGen_HI_genes	CLinGen_HI_genes	n_CLinGen_TS_genes	CLinGen_TS_genes	n_DECIPHER_LoF_genes	DECIPHER_LoF_genes	n_DECIPHER_GoF_genes	DECIPHER_GoF_genes	n_OMIM_genes	OMIM_genes
1	834083	6289973	LC_GD_1_DUP_1p36.31-p36.33	DUP	5455890	4.75862	2.87365	0	1	0	86	ACAP3;ACTRT2;AGRN;AJAP1;AL589739.1;AL590822.1;AL590822.2;AL645728.1;ANKRD65;ARHGEF16;ATAD3A;ATAD3B;ATAD3C;AURKAIP1;B3GALT6;C1orf159;C1orf170;C1orf174;C1orf222;C1orf233;C1orf86;CALML6;CCDC27;CCNL2;CDK11A;CDK11B;CEP104;CHD5;CPSF3L;DFFB;DVL1;FAM132A;FAM213B;GABRD;GLTPD1;GNB1;HES4;HES5;ICMT;ISG15;KCNAB2;KLHL17;LRRC47;MEGF6;MIB2;MMEL1;MMP23B;MORN1;MRPL20;MXRA8;NADK;NOC2L;NPHP4;PANK4;PEX10;PLCH2;PLEKHN1;PRDM16;PRKCZ;PUSL1;RER1;RNF207;RNF223;RP4-758J18.2;RPL22;SAMD11;SCNN1D;SDF4;SKI;SLC35E2;SLC35E2B;SMIM1;SSU72;TAS1R3;TMEM240;TMEM52;TMEM88B;TNFRSF14;TNFRSF18;TNFRSF4;TP73;TPRG1L;TTLL10;UBE2J2;VWA1;WRAP73	9	AJAP1;CHD5;GABRD;GNB1;PANK4;PRDM16;SKI;TP73;UBE2J2	0	NA	0	NA	1	ATAD3A	2	DVL1;GNB1	16	AGRN;ATAD3A;B3GALT6;CEP104;DVL1;GABRD;GNB1;ISG15;KCNAB2;MMEL1;NPHP4;PEX10;PRDM16;SKI;TMEM240;TNFRSF4
1	1060000	1390000	merged_DEL_segment_1p36.33	DEL	330000	6.66326	2.44135	1	1	0	23	ACAP3;ANKRD65;ATAD3C;AURKAIP1;B3GALT6;CCNL2;CPSF3L;DVL1;FAM132A;GLTPD1;MRPL20;MXRA8;PUSL1;RP4-758J18.2;SCNN1D;SDF4;TAS1R3;TMEM88B;TNFRSF18;TNFRSF4;TTLL10;UBE2J2;VWA1	1	UBE2J2	0	NA	0	NA	0	NA	1	DVL1	3	B3GALT6;DVL1;TNFRSF4
1	6290000	12840257	MC_GD_2_DEL_1p36.21-p36.31	DEL	6550257	2.71278	1.82959	0	1	0	81	AADACL3;AADACL4;ACOT7;AGTRAP;ANGPTL7;APITD1;APITD1-CORT;C1orf127;C1orf158;C1orf167;C1orf200;CA6;CAMTA1;CASZ1;CLCN6;CLSTN1;CORT;CTNNBIP1;DFFA;DHRS3;DNAJC11;DRAXIN;ENO1;ERRFI1;ESPN;EXOSC10;FBXO2;FBXO44;FBXO6;GPR153;GPR157;H6PD;HES2;HES3;ICMT;KIAA2013;KIF1B;KLHL21;LZIC;MAD2L2;MASP2;MFN2;MIIP;MTHFR;MTOR;NMNAT1;NOL9;NPPA;NPPB;PARK7;PER3;PEX14;PGD;PHF13;PIK3CD;PLEKHG5;PLOD1;PRAMEF12;PTCHD2;RBP7;RERE;SLC25A33;SLC2A5;SLC2A7;SLC45A1;SPSB1;SRM;TARDBP;TAS1R1;THAP3;TMEM201;TNFRSF1B;TNFRSF25;TNFRSF8;TNFRSF9;UBE4B;UBIAD1;UTS2;VAMP3;VPS13D;ZBTB48	16	CAMTA1;CASZ1;CLSTN1;DNAJC11;KIF1B;MFN2;MTOR;PGD;PHF13;PIK3CD;RERE;TARDBP;TMEM201;TNFRSF8;UBE4B;VPS13D	1	CAMTA1	0	NA	2	CAMTA1;RERE	0	NA	23	CAMTA1;ESPN;H6PD;KIF1B;MAD2L2;MASP2;MFN2;MTHFR;MTOR;NMNAT1;NPPA;PARK7;PER3;PEX14;PIK3CD;PLEKHG5;PLOD1;RERE;SLC45A1;TARDBP;TNFRSF1B;UBIAD1;VPS13D
1	119710000	119980000	merged_DUP_segment_1p12	DUP	270000	7.13972	4.35966	1	0	0	2	HAO2;HSD3B2	0	NA	0	NA	0	NA	0	NA	0	NA	1	HSD3B2
1	145386506	145748065	MC_GD_3_DEL_1q21.1	DEL	361559	1.89126	0.564063	0	1	1	15	ANKRD34A;ANKRD35;CD160;HFE2;ITGA10;LIX1L;NUDT17;PDZK1;PEX11B;PIAS3;POLR3C;POLR3GL;RBM8A;RNF115;TXNIP	2	ANKRD34A;PIAS3	0	NA	0	NA	0	NA	0	NA	2	PEX11B;RBM8A
1	146532430	147830570	HC_GD_2_DEL_1q21.1-q21.2	DEL	1298140	3.63837	2.93519	0	1	1	10	ACP6;BCL9;BX842679.1;CHD1L;FMO5;GJA5;GJA8;GPR89B;NBPF24;PRKAB2	0	NA	0	NA	0	NA	0	NA	0	NA	2	GJA5;GJA8
1	146569254	147394505	HC_GD_1_DUP_1q21.1-q21.2	DUP	825251	3.87106	2.24429	0	1	1	7	ACP6;BCL9;CHD1L;FMO5;GJA5;GJA8;PRKAB2	0	NA	0	NA	0	NA	0	NA	0	NA	2	GJA5;GJA8
1	180950000	181270000	merged_DEL_segment_1q25.3	DEL	320000	11.8025	8.80477	1	0	0	3	IER5;MR1;STX6	0	NA	0	NA	0	NA	0	NA	0	NA	0	NA
1	242700000	245610000	merged_DEL_segment_1q43-q44	DEL	2460000	6.81903	4.77758	1	1	0	11	AKT3;AL590483.1;C1orf100;CEP170;COX20;EFCAB2;HNRNPU;KIF26B;RP11-156E8.1;SDCCAG8;ZBTB18	5	AKT3;CEP170;HNRNPU;KIF26B;ZBTB18	1	ZBTB18	0	NA	2	HNRNPU;ZBTB18	0	NA	5	AKT3;COX20;HNRNPU;SDCCAG8;ZBTB18
1	245660000	246050000	merged_DUP_segment_1q44	DUP	390000	5.5301	2.18065	1	0	0	2	KIF26B;SMYD3	1	KIF26B	0	NA	0	NA	0	NA	0	NA	0	NA
1	248450000	248780000	merged_DEL_segment_1q44	DEL	330000	5.65019	3.40389	1	0	0	9	OR2G6;OR2T10;OR2T2;OR2T29;OR2T3;OR2T34;OR2T4;OR2T5;OR2T7	0	NA	0	NA	0	NA	0	NA	0	NA	0	NA
2	50000	340000	merged_DUP_segment_2p25.3	DUP	290000	8.74232	4.19849	1	0	0	3	ACP1;FAM150B;SH3YL1	0	NA	0	NA	0	NA	0	NA	0	NA	0	NA
2	1754610	2225144	LC_GD_3_DUP_2p25.3	DUP	470534	3.19633	2.30664	0	1	0	1	MYT1L	1	MYT1L	1	MYT1L	0	NA	1	MYT1L	0	NA	1	MYT1L
2	15708677	16185337	LC_GD_4_DUP_2p24.3	DUP	476660	3.13415	4.46457	0	1	0	2	DDX1;MYCN	1	DDX1	1	MYCN	0	NA	1	MYCN	0	NA	1	MYCN
2	51090000	51460000	merged_DEL_segment_2p16.3	DEL	370000	11.2038	1.68474	1	1	0	1	NRXN1	1	NRXN1	1	NRXN1	0	NA	1	NRXN1	0	NA	1	NRXN1
2	60710000	61590000	merged_DEL_segment_2p15-p16.1	DEL	880000	5.69561	6.70521	1	1	0	8	AHSA2;BCL11A;C2orf74;PAPOLG;PEX13;PUS10;REL;USP34	4	BCL11A;PAPOLG;REL;USP34	1	BCL11A	0	NA	1	BCL11A	0	NA	2	BCL11A;PEX13
2	61829200	62488871	LC_GD_4_DEL_2p15	DEL	659671	3.20837	1.861	0	1	0	4	B3GNT2;CCT4;COMMD1;FAM161A	1	CCT4	0	NA	0	NA	0	NA	0	NA	1	FAM161A
2	96739011	97671430	LC_GD_5_DEL_2q11.1-q11.2	DEL	932419	1.91593	4.67204	0	1	1	18	ADRA2B;ANKRD23;ANKRD39;ARID5A;ASTL;CIAO1;CNNM3;CNNM4;DUSP2;FAM178B;ITPRIPL1;KANSL3;LMAN2L;NCAPH;SEMA4C;SNRNP200;STARD7;TMEM127	4	ARID5A;KANSL3;SEMA4C;SNRNP200	0	NA	0	NA	0	NA	0	NA	7	ADRA2B;CNNM4;LMAN2L;NCAPH;SNRNP200;STARD7;TMEM127
2	96739011	97671430	LC_GD_5_DUP_2q11.1-q11.2	DUP	932419	2.38379	1.9325	0	1	1	18	ADRA2B;ANKRD23;ANKRD39;ARID5A;ASTL;CIAO1;CNNM3;CNNM4;DUSP2;FAM178B;ITPRIPL1;KANSL3;LMAN2L;NCAPH;SEMA4C;SNRNP200;STARD7;TMEM127	4	ARID5A;KANSL3;SEMA4C;SNRNP200	0	NA	0	NA	0	NA	0	NA	7	ADRA2B;CNNM4;LMAN2L;NCAPH;SNRNP200;STARD7;TMEM127
2	110200000	110610000	merged_DUP_segment_2q13	DUP	410000	7.73495	4.06932	1	0	1	4	RGPD5;SEPT10;SH3RF3;SOWAHC	0	NA	0	NA	0	NA	0	NA	0	NA	0	NA
2	111392192	113104743	MC_GD_6_DEL_2q13	DEL	1712551	2.16766	3.00212	0	1	1	9	ACOXL;ANAPC1;BCL2L11;BUB1;FBLN7;MERTK;TMEM87B;ZC3H6;ZC3H8	1	ANAPC1	0	NA	0	NA	0	NA	0	NA	3	ANAPC1;BUB1;MERTK
2	131477508	132177552	LC_GD_6_DEL_2q21.1	DEL	700044	2.00524	1.7706	0	1	1	7	AMER3;ARHGEF4;CYP4F31P;FAM168B;GPR148;PLEKHB2;POTEE	0	NA	0	NA	0	NA	0	NA	0	NA	0	NA
2	148723530	149293530	LC_GD_7_DEL_2q23.1	DEL	570000	3.82837	2.00814	0	1	0	2	MBD5;ORC4	1	MBD5	1	MBD5	0	NA	1	MBD5	0	NA	2	MBD5;ORC4
2	196925121	205206939	MC_GD_7_DEL_2q32.3-q33.3	DEL	8281818	3.00332	4.73264	0	1	0	63	ABI2;AC011997.1;AC079354.1;AC079354.2;ALS2;ALS2CR11;ALS2CR12;ANKRD44;AOX1;BMPR2;BOLL;BZW1;C2orf47;C2orf66;C2orf69;CARF;CASP10;CASP8;CCDC150;CD28;CDK15;CFLAR;CLK1;COQ10B;CTLA4;CYP20A1;DNAH7;FAM117B;FAM126B;FTCDNL1;FZD7;GTF3C3;HECW2;HSPD1;HSPE1;HSPE1-MOB4;ICA1L;ICOS;KCTD18;MARS2;MOB4;MPP4;NBEAL1;NDUFB3;NIF3L1;NOP58;ORC2;PGAP1;PLCL1;PPIL3;RAPH1;RFTN2;SATB2;SF3B1;SGOL2;SPATS2L;STK17B;STRADB;SUMO1;TMEM237;TRAK2;TYW5;WDR12	13	BMPR2;BZW1;CFLAR;CTLA4;HECW2;HSPD1;HSPE1-MOB4;MOB4;ORC2;PPIL3;RAPH1;SATB2;SF3B1	2	BMPR2;SATB2	0	NA	1	SATB2	0	NA	16	ALS2;BMPR2;CASP10;CASP8;CD28;CTLA4;HECW2;HSPD1;ICOS;MARS2;NDUFB3;PGAP1;SATB2;SF3B1;SUMO1;TMEM237
2	239705243	239945243	LC_GD_8_DEL_2q37.3	DEL	240000	1.36209	2.24342	0	1	0	1	TWIST2	0	NA	0	NA	0	NA	1	TWIST2	0	NA	1	TWIST2
2	239705243	242471327	LC_GD_7_DUP_2q37.3	DUP	2766084	5.56966	0.822634	0	1	0	34	AC011298.1;AC062017.1;AC079612.1;AC093802.1;AC104809.3;AC110619.2;AGXT;ANKMY1;ANO7;AQP12A;AQP12B;C2orf54;CAPN10;DUSP28;FARP2;GPC1;GPR35;HDAC4;HDLBP;KIF1A;MTERFD2;MYEOV2;NDUFA10;OR6B2;OR6B3;OTOS;PASK;PPP1R7;PRR21;RNPEPL1;SEPT2;SNED1;STK25;TWIST2	5	HDAC4;HDLBP;KIF1A;PPP1R7;SNED1	0	NA	0	NA	2	HDAC4;TWIST2	0	NA	7	AGXT;GPC1;GPR35;HDAC4;KIF1A;NDUFA10;TWIST2
2	239965243	240325243	HC_GD_3_DEL_2q37.3	DEL	360000	1.93952	5.85071	0	1	0	2	AC062017.1;HDAC4	1	HDAC4	0	NA	0	NA	1	HDAC4	0	NA	1	HDAC4
2	240325243	242475243	MC_GD_8_DEL_2q37.3	DEL	2150000	4.23917	2.92466	0	1	0	31	AC011298.1;AC079612.1;AC093802.1;AC104809.3;AC110619.2;AGXT;ANKMY1;ANO7;AQP12A;AQP12B;C2orf54;CAPN10;DUSP28;FARP2;GPC1;GPR35;HDLBP;KIF1A;MTERFD2;MYEOV2;NDUFA10;OR6B2;OR6B3;OTOS;PASK;PPP1R7;PRR21;RNPEPL1;SEPT2;SNED1;STK25	4	HDLBP;KIF1A;PPP1R7;SNED1	0	NA	0	NA	0	NA	0	NA	5	AGXT;GPC1;GPR35;KIF1A;NDUFA10
2	242475243	242930600	LC_GD_9_DEL_2q37.3	DEL	455357	2.6915	2.07594	0	1	0	11	AC131097.4;ATG4B;BOK;CXXC11;D2HGDH;DTYMK;GAL3ST2;ING5;NEU4;PDCD1;THAP4	1	ATG4B	0	NA	0	NA	0	NA	0	NA	2	D2HGDH;PDCD1
3	12550000	12880000	merged_DUP_segment_3p25.2	DUP	330000	6.18737	1.49211	1	0	0	7	C3orf83;CAND2;MKRN2;RAF1;RPL32;TMEM40;TSEN2	1	RAF1	0	NA	0	NA	0	NA	1	RAF1	2	RAF1;TSEN2
3	85160000	85560000	merged_DEL_segment_3p12.1	DEL	400000	6.23327	3.96162	1	0	0	0	NA	0	NA	0	NA	0	NA	0	NA	0	NA	0	NA
3	157820000	158810000	merged_DUP_segment_3q25.32	DUP	990000	11.2778	4.52316	1	0	0	9	GFM1;IQCJ;IQCJ-SCHIP1;LXN;MFSD1;MLF1;RARRES1;RSRC1;SHOX2	0	NA	0	NA	0	NA	0	NA	0	NA	3	GFM1;MLF1;RSRC1
3	195640000	197430000	merged_DEL_segment_3q29	DEL	1790000	7.41195	2.0338	1	1	1	23	BDH1;CEP19;DLG1;FBXO45;KIAA0226;MFI2;NCBP2;NRROS;PAK2;PCYT1A;PIGX;PIGZ;RNF168;RP11-447L10.1;SENP5;SLC51A;SMCO1;TCTEX1D2;TFRC;TM4SF19;UBXN7;WDR53;ZDHHC19	5	DLG1;FBXO45;PAK2;SENP5;UBXN7	0	NA	0	NA	0	NA	0	NA	6	CEP19;DLG1;PCYT1A;RNF168;TCTEX1D2;TFRC
3	195756053	197344663	HC_GD_2_DUP_3q29	DUP	1588610	4.98216	2.56622	0	1	1	22	BDH1;CEP19;DLG1;FBXO45;MFI2;NCBP2;NRROS;PAK2;PCYT1A;PIGX;PIGZ;RNF168;RP11-447L10.1;SENP5;SLC51A;SMCO1;TCTEX1D2;TFRC;TM4SF19;UBXN7;WDR53;ZDHHC19	5	DLG1;FBXO45;PAK2;SENP5;UBXN7	0	NA	0	NA	0	NA	0	NA	6	CEP19;DLG1;PCYT1A;RNF168;TCTEX1D2;TFRC
4	340139	1521568	LC_GD_10_DEL_4p16.3	DEL	1181429	5.1807	4.26695	0	1	0	22	ATP5I;CPLX1;CRIPAK;CTBP1;DGKQ;FGFRL1;GAK;IDUA;MAEA;MFSD7;MYL5;NKX1-1;PCGF3;PDE6B;PIGG;RNF212;SLC26A1;SPON2;TMEM175;UVSSA;ZNF141;ZNF721	2	CTBP1;PCGF3	0	NA	0	NA	1	CTBP1	0	NA	9	CPLX1;CTBP1;FGFRL1;IDUA;PDE6B;PIGG;SLC26A1;UVSSA;ZNF141
4	340139	1521568	LC_GD_8_DUP_4p16.3	DUP	1181429	4.95396	3.63023	0	1	0	22	ATP5I;CPLX1;CRIPAK;CTBP1;DGKQ;FGFRL1;GAK;IDUA;MAEA;MFSD7;MYL5;NKX1-1;PCGF3;PDE6B;PIGG;RNF212;SLC26A1;SPON2;TMEM175;UVSSA;ZNF141;ZNF721	2	CTBP1;PCGF3	0	NA	0	NA	1	CTBP1	0	NA	9	CPLX1;CTBP1;FGFRL1;IDUA;PDE6B;PIGG;SLC26A1;UVSSA;ZNF141
4	1521568	2011568	MC_GD_2_DUP_4p16.3	DUP	490000	3.03158	2.94425	0	1	0	8	FAM53A;FGFR3;LETM1;NELFA;SLBP;TACC3;TMEM129;WHSC1	1	WHSC1	0	NA	0	NA	0	NA	1	FGFR3	3	FGFR3;LETM1;NELFA
4	1561568	2011568	HC_GD_5_DEL_4p16.3	DEL	450000	4.97695	2.82239	0	1	0	8	FAM53A;FGFR3;LETM1;NELFA;SLBP;TACC3;TMEM129;WHSC1	1	WHSC1	0	NA	0	NA	0	NA	1	FGFR3	3	FGFR3;LETM1;NELFA
5	175728978	177047794	HC_GD_6_DEL_5q35.2-q35.3	DEL	1318816	3.58239	3.30746	0	1	1	36	ARL10;B4GALT7;CDHR2;CLTB;DBN1;DDX41;DOK3;EIF4E1B;F12;FAF2;FAM193B;FGFR4;GPRIN1;GRK6;HIGD2A;HK3;KIAA1191;LMAN2;MXD3;NOP16;NSD1;PDLIM7;PFN3;PRELID1;PRR7;RAB24;RGS14;RNF44;SIMC1;SLC34A1;SNCB;TMED9;TSPAN17;UIMC1;UNC5A;ZNF346	6	DBN1;FAF2;FAM193B;GPRIN1;NSD1;UNC5A	1	NSD1	0	NA	1	NSD1	0	NA	6	B4GALT7;DDX41;F12;NSD1;SLC34A1;SNCB
5	175728978	177047794	MC_GD_3_DUP_5q35.2-q35.3	DUP	1318816	4.65462	2.7716	0	1	1	36	ARL10;B4GALT7;CDHR2;CLTB;DBN1;DDX41;DOK3;EIF4E1B;F12;FAF2;FAM193B;FGFR4;GPRIN1;GRK6;HIGD2A;HK3;KIAA1191;LMAN2;MXD3;NOP16;NSD1;PDLIM7;PFN3;PRELID1;PRR7;RAB24;RGS14;RNF44;SIMC1;SLC34A1;SNCB;TMED9;TSPAN17;UIMC1;UNC5A;ZNF346	6	DBN1;FAF2;FAM193B;GPRIN1;NSD1;UNC5A	1	NSD1	0	NA	1	NSD1	0	NA	6	B4GALT7;DDX41;F12;NSD1;SLC34A1;SNCB
6	202273	6055001	LC_GD_11_DEL_6p25.1-p25.3	DEL	5852728	3.66902	3.14216	0	1	0	35	AL033381.1;BPHL;C6ORF50;C6orf195;C6orf201;CDYL;DUSP22;ECI2;EXOC2;FAM217A;FAM50B;FARS2;FOXC1;FOXF2;FOXQ1;GMDS;HUS1B;IRF4;LYRM4;MYLK4;NQO2;NRN1;PPP1R3G;PRPF4B;PSMG4;PXDC1;RIPK1;RPP40;SERPINB1;SERPINB6;SERPINB9;SLC22A23;TUBB2A;TUBB2B;WRNIP1	6	CDYL;FOXC1;GMDS;PRPF4B;TUBB2A;TUBB2B	1	FOXC1	0	NA	2	FOXC1;TUBB2B	0	NA	8	FARS2;FOXC1;LYRM4;NQO2;RIPK1;SERPINB6;TUBB2A;TUBB2B
6	202273	6055001	LC_GD_9_DUP_6p25.1-p25.3	DUP	5852728	3.43653	2.15142	0	1	0	35	AL033381.1;BPHL;C6ORF50;C6orf195;C6orf201;CDYL;DUSP22;ECI2;EXOC2;FAM217A;FAM50B;FARS2;FOXC1;FOXF2;FOXQ1;GMDS;HUS1B;IRF4;LYRM4;MYLK4;NQO2;NRN1;PPP1R3G;PRPF4B;PSMG4;PXDC1;RIPK1;RPP40;SERPINB1;SERPINB6;SERPINB9;SLC22A23;TUBB2A;TUBB2B;WRNIP1	6	CDYL;FOXC1;GMDS;PRPF4B;TUBB2A;TUBB2B	1	FOXC1	0	NA	2	FOXC1;TUBB2B	0	NA	8	FARS2;FOXC1;LYRM4;NQO2;RIPK1;SERPINB6;TUBB2A;TUBB2B
6	163680000	164040000	merged_DEL_segment_6q26	DEL	360000	5.58738	3.99672	1	0	0	2	PACRG;QKI	0	NA	0	NA	0	NA	0	NA	0	NA	0	NA
6	168140000	168700000	merged_DUP_segment_6q27	DUP	560000	11.463	7.71353	1	0	0	5	AL009178.1;C6orf123;FRMD1;KIF25;MLLT4	1	MLLT4	0	NA	0	NA	0	NA	0	NA	0	NA
6	170440000	170900000	merged_DEL_segment_6q27	DEL	460000	5.54671	3.84242	1	0	0	5	DLL1;FAM120B;PDCD2;PSMB1;TBP	2	DLL1;PSMB1	0	NA	0	NA	0	NA	0	NA	2	DLL1;TBP
7	72670000	74110000	merged_DEL_segment_7q11.23	DEL	1440000	6.6581	4.21593	1	1	1	25	ABHD11;BAZ1B;BCL7B;CLDN3;CLDN4;CLIP2;DNAJC30;EIF4H;ELN;FKBP6;FZD9;GTF2I;GTF2IRD1;LAT2;LIMK1;MLXIPL;NSUN5;RFC2;STX1A;TBL2;TRIM50;VPS37D;WBSCR22;WBSCR27;WBSCR28	7	BAZ1B;CLIP2;GTF2I;GTF2IRD1;LIMK1;STX1A;VPS37D	1	ELN	0	NA	1	ELN	0	NA	10	BAZ1B;CLIP2;ELN;GTF2I;GTF2IRD1;LIMK1;MLXIPL;RFC2;STX1A;TBL2
7	72744454	74142511	HC_GD_3_DUP_7q11.23	DUP	1398057	3.28829	3.82525	0	1	1	23	ABHD11;BAZ1B;BCL7B;CLDN3;CLDN4;CLIP2;DNAJC30;EIF4H;ELN;FKBP6;FZD9;GTF2I;GTF2IRD1;LAT2;LIMK1;MLXIPL;RFC2;STX1A;TBL2;VPS37D;WBSCR22;WBSCR27;WBSCR28	7	BAZ1B;CLIP2;GTF2I;GTF2IRD1;LIMK1;STX1A;VPS37D	1	ELN	0	NA	1	ELN	0	NA	10	BAZ1B;CLIP2;ELN;GTF2I;GTF2IRD1;LIMK1;MLXIPL;RFC2;STX1A;TBL2
7	158520000	159130000	merged_DEL_segment_7q36.3	DEL	610000	5.94086	2.74708	1	1	0	3	ESYT2;VIPR2;WDR60	0	NA	0	NA	0	NA	0	NA	0	NA	1	WDR60
7	158726462	158947294	LC_GD_10_DUP_7q36.3	DUP	220832	2.30662	1.65634	0	1	0	2	VIPR2;WDR60	0	NA	0	NA	0	NA	0	NA	0	NA	1	WDR60
8	1030000	2010000	merged_DEL_segment_8p23.3	DEL	980000	5.75124	3.36363	1	0	0	5	ARHGEF10;CLN8;DLGAP2;KBTBD11;MYOM2	1	DLGAP2	0	NA	0	NA	0	NA	0	NA	2	ARHGEF10;CLN8
8	2580000	2820000	merged_DUP_segment_8p23.2	DUP	240000	10.4733	2.47802	1	0	0	1	CSMD1	1	CSMD1	0	NA	0	NA	0	NA	0	NA	0	NA
8	3490000	3810000	merged_DEL_segment_8p23.2	DEL	320000	8.68054	2.95063	1	0	0	1	CSMD1	1	CSMD1	0	NA	0	NA	0	NA	0	NA	0	NA
8	8100063	11766330	HC_GD_8_DEL_8p23.1	DEL	3666267	6.49639	0.365572	0	1	1	26	AF131215.5;BLK;C8orf12;C8orf49;C8orf74;CLDN23;CTSB;ERI1;FAM167A;FDFT1;GATA4;MFHAS1;MSRA;MTMR9;NEIL2;PINX1;PPP1R3B;PRSS55;RP11-10A14.4;RP11-297N6.4;RP1L1;SGK223;SLC35G5;SOX7;TNKS;XKR6	1	XKR6	1	GATA4	0	NA	1	GATA4	0	NA	4	BLK;CTSB;GATA4;RP1L1
8	8100063	11766330	HC_GD_4_DUP_8p23.1	DUP	3666267	3.73861	3.42431	0	1	1	26	AF131215.5;BLK;C8orf12;C8orf49;C8orf74;CLDN23;CTSB;ERI1;FAM167A;FDFT1;GATA4;MFHAS1;MSRA;MTMR9;NEIL2;PINX1;PPP1R3B;PRSS55;RP11-10A14.4;RP11-297N6.4;RP1L1;SGK223;SLC35G5;SOX7;TNKS;XKR6	1	XKR6	1	GATA4	0	NA	1	GATA4	0	NA	4	BLK;CTSB;GATA4;RP1L1
8	77226464	77766239	MC_GD_10_DEL_8q21.11	DEL	539775	3.75722	5.45538	0	1	0	1	ZFHX4	1	ZFHX4	0	NA	0	NA	1	ZFHX4	0	NA	1	ZFHX4
9	1310000	2460000	merged_DEL_segment_9p24.2-p24.3	DEL	820000	5.8736	2.17316	1	0	0	1	SMARCA2	1	SMARCA2	0	NA	0	NA	0	NA	0	NA	1	SMARCA2
9	137810179	141019504	LC_GD_11_DUP_9q34.3	DUP	3209325	4.58193	0.130162	0	1	0	89	ABCA2;AGPAT2;AL807752.1;ANAPC2;ARRDC1;C8G;C9orf116;C9orf139;C9orf141;C9orf142;C9orf163;C9orf169;C9orf172;C9orf173;C9orf37;C9orf62;C9orf69;CACNA1B;CAMSAP1;CARD9;CLIC3;DNLZ;DPH7;DPP7;EDF1;EGFL7;EHMT1;ENTPD2;ENTPD8;EXD3;FAM166A;FAM69B;FBXW5;FUT7;GLT6D1;GPSM1;GRIN1;INPP5E;KCNT1;KIAA1984;LCN1;LCN10;LCN15;LCN6;LCN8;LHX3;LRRC26;MAMDC4;MAN1B1;MRPL41;MRPS2;NACC2;NDOR1;NELFB;NOTCH1;NOXA1;NPDC1;NRARP;NSMF;OBP2A;OLFM1;PAEP;PHPT1;PMPCA;PNPLA7;PPP1R26;PTGDS;QSOX2;RABL6;RNF208;RNF224;RP11-216L13.17;SAPCD2;SDCCAG3;SEC16A;SLC34A3;SNAPC4;SOHLH1;SSNA1;TMEM141;TMEM203;TMEM210;TOR4A;TPRN;TRAF2;TUBB4B;UAP1L1;UBAC1;ZMYND19	13	ABCA2;ANAPC2;C9orf172;CACNA1B;CAMSAP1;EHMT1;GRIN1;NOTCH1;OLFM1;RABL6;SEC16A;TRAF2;ZMYND19	1	EHMT1	0	NA	2	EHMT1;NOTCH1	1	KCNT1	17	AGPAT2;CACNA1B;CARD9;EHMT1;GRIN1;INPP5E;KCNT1;LHX3;MAN1B1;MRPS2;NOTCH1;NSMF;PMPCA;SLC34A3;SOHLH1;TPRN;TUBB4B
9	140120000	140420000	merged_DEL_segment_9q34.3	DEL	300000	6.63506	1.85605	1	1	0	14	C9orf169;C9orf173;ENTPD8;EXD3;FAM166A;NELFB;NOXA1;NRARP;NSMF;PNPLA7;RNF224;SLC34A3;TOR4A;TUBB4B	0	NA	0	NA	0	NA	0	NA	0	NA	3	NSMF;SLC34A3;TUBB4B
9	140510179	140740179	MC_GD_11_DEL_9q34.3	DEL	230000	3.43492	4.84844	0	1	0	2	C9orf37;EHMT1	1	EHMT1	1	EHMT1	0	NA	1	EHMT1	0	NA	1	EHMT1
9	140740179	141019504	LC_GD_14_DEL_9q34.3	DEL	279325	1.93783	4.46518	0	1	0	1	CACNA1B	1	CACNA1B	0	NA	0	NA	0	NA	0	NA	1	CACNA1B
10	6620000	6920000	merged_DUP_segment_10p14	DUP	300000	5.94232	1.75015	1	0	0	1	PRKCQ	0	NA	0	NA	0	NA	0	NA	0	NA	0	NA
10	46890000	47240000	merged_DEL_segment_10q11.22	DEL	350000	7.90206	1.83521	1	1	1	6	AGAP10;ANXA8L1;FAM25B;GPRIN2;NPY4R;SYT15	0	NA	0	NA	0	NA	0	NA	0	NA	0	NA
10	47792476	51528694	MC_GD_12_DEL_10q11.22-q11.23	DEL	3736218	1.7742	1.59475	0	1	1	34	AGAP7;AGAP8;AGAP9;AL591684.1;ANXA8;ARHGAP22;ASAH2C;C10orf128;C10orf53;C10orf71;CHAT;DRGX;ERCC6;ERCC6-PGBD3;FAM170B;FAM21B;FAM21D;FAM25C;FAM25G;FRMPD2;GDF10;GDF2;LRRC18;MAPK8;OGDHL;PARG;PGBD3;PTPN20B;RBP3;SLC18A3;TIMM23B;VSTM4;WDFY4;ZNF488	2	MAPK8;WDFY4	0	NA	0	NA	0	NA	0	NA	5	CHAT;ERCC6;GDF2;RBP3;SLC18A3
10	47792476	51533322	MC_GD_4_DUP_10q11.22-q11.23	DUP	3740846	4.17729	3.85009	0	1	1	34	AGAP7;AGAP8;AGAP9;AL591684.1;ANXA8;ARHGAP22;ASAH2C;C10orf128;C10orf53;C10orf71;CHAT;DRGX;ERCC6;ERCC6-PGBD3;FAM170B;FAM21B;FAM21D;FAM25C;FAM25G;FRMPD2;GDF10;GDF2;LRRC18;MAPK8;OGDHL;PARG;PGBD3;PTPN20B;RBP3;SLC18A3;TIMM23B;VSTM4;WDFY4;ZNF488	2	MAPK8;WDFY4	0	NA	0	NA	0	NA	0	NA	5	CHAT;ERCC6;GDF2;RBP3;SLC18A3
10	81702843	88802843	MC_GD_13_DEL_10q22.3-q23.2	DEL	7100000	4.16361	3.1684	0	1	1	28	ADIRF;AL359195.1;ANXA11;BMPR1A;C10orf99;CCSER2;CDHR1;DYDC1;DYDC2;FAM213A;FAM25A;GHITM;GRID1;LDB3;LRIT1;LRIT2;MAT1A;MMRN2;NRG3;OPN4;PLAC9;RGR;SFTPD;SH2D4B;SNCG;TMEM254;TSPAN14;WAPAL	4	BMPR1A;GRID1;TSPAN14;WAPAL	1	BMPR1A	0	NA	0	NA	0	NA	6	ANXA11;BMPR1A;CDHR1;LDB3;MAT1A;RGR
10	81960020	88800020	LC_GD_12_DUP_10q22.3-q23.2	DUP	6840000	2.8518	2.05905	0	1	1	25	ADIRF;AL359195.1;ANXA11;BMPR1A;C10orf99;CCSER2;CDHR1;DYDC1;DYDC2;FAM213A;FAM25A;GHITM;GRID1;LDB3;LRIT1;LRIT2;MAT1A;MMRN2;NRG3;OPN4;RGR;SH2D4B;SNCG;TSPAN14;WAPAL	4	BMPR1A;GRID1;TSPAN14;WAPAL	1	BMPR1A	0	NA	0	NA	0	NA	6	ANXA11;BMPR1A;CDHR1;LDB3;MAT1A;RGR
11	43994800	46054800	MC_GD_15_DEL_11p11.2	DEL	2060000	2.14514	1.83498	0	1	0	18	ACCS;ACCSL;ALX4;C11orf94;CD82;CHST1;CRY2;CTD-2210P24.4;EXT2;GYLTL1B;MAPK8IP1;PEX16;PHF21A;PRDM11;SLC35C1;SYT13;TP53I11;TSPAN18	3	MAPK8IP1;PHF21A;PRDM11	3	ALX4;EXT2;PHF21A	0	NA	3	ALX4;EXT2;PHF21A	0	NA	6	ALX4;EXT2;MAPK8IP1;PEX16;PHF21A;SLC35C1
11	67763646	71236931	LC_GD_16_DEL_11q13.2-q13.4	DEL	3473285	3.20837	4.83583	0	1	1	30	ALDH3B1;ANO1;AP001888.1;C11orf24;CCND1;CHKA;CPT1A;CTTN;DHCR7;FADD;FGF19;FGF3;FGF4;GAL;IGHMBP2;LRP5;MRGPRD;MRGPRF;MRPL21;MTL5;MYEOV;NADSYN1;NDUFS8;ORAOV1;PPFIA1;PPP6R3;SHANK2;SUV420H1;TCIRG1;TPCN2	5	ANO1;LRP5;PPFIA1;PPP6R3;SUV420H1	2	LRP5;SHANK2	0	NA	2	LRP5;SHANK2	1	LRP5	10	CCND1;CPT1A;DHCR7;FADD;FGF3;GAL;IGHMBP2;LRP5;NDUFS8;TCIRG1
11	134260000	134570000	merged_DEL_segment_11q25	DEL	310000	5.93054	1.68912	1	0	0	1	B3GAT1	0	NA	0	NA	0	NA	0	NA	0	NA	0	NA
12	7910000	8190000	merged_DEL_segment_12p13.31	DEL	280000	12.4143	0.968963	1	0	0	5	FOXJ2;NANOG;NANOGNB;SLC2A14;SLC2A3	1	FOXJ2	0	NA	0	NA	0	NA	0	NA	1	SLC2A3
12	19380000	19670000	merged_DUP_segment_12p12.3	DUP	290000	10.4443	1.23647	1	0	0	2	AEBP2;PLEKHA5	2	AEBP2;PLEKHA5	0	NA	0	NA	0	NA	0	NA	0	NA
12	65071919	68645525	MC_GD_16_DEL_12q14.2-q15	DEL	3573606	2.16382	1.77687	0	1	0	18	CAND1;DYRK2;GNS;GRIP1;HELB;HMGA2;IFNG;IL22;IL26;IRAK3;LEMD3;LLPH;MSRB3;RASSF3;RP11-366L20.2;TBC1D30;TMBIM4;WIF1	5	CAND1;DYRK2;GRIP1;LEMD3;TBC1D30	2	HMGA2;LEMD3	0	NA	1	LEMD3	0	NA	6	GNS;GRIP1;HMGA2;IFNG;LEMD3;MSRB3
13	23544581	25029983	LC_GD_17_DEL_13q12.12	DEL	1485402	1.33536	1.13055	0	1	1	9	C1QTNF9;C1QTNF9B;MIPEP;PARP4;RP11-307N16.6;SACS;SGCG;SPATA13;TNFRSF19	0	NA	0	NA	0	NA	0	NA	0	NA	3	MIPEP;SACS;SGCG
14	100394594	101504529	LC_GD_18_DEL_14q32.2-q32.31	DEL	1109935	3.69539	4.00121	0	1	0	13	AL117190.2;AL117190.3;BEGAIN;DEGS2;DLK1;EML1;EVL;RTL1;SLC25A29;SLC25A47;WARS;WDR25;YY1	4	BEGAIN;EML1;EVL;YY1	0	NA	0	NA	0	NA	0	NA	2	EML1;YY1
14	104650000	105040000	merged_DUP_segment_14q32.33	DUP	390000	5.57356	1.87679	1	0	0	1	C14orf144	0	NA	0	NA	0	NA	0	NA	0	NA	0	NA
15	23560000	28630000	merged_DUP_segment_15q11.2-q13.1	DUP	4230000	12.123	3.55532	1	1	1	13	GABRA5;GABRB3;GABRG3;GOLGA6L2;GOLGA8F;HERC2;MAGEL2;MKRN3;NDN;NPAP1;OCA2;SNRPN;SNURF	4	GABRA5;GABRB3;HERC2;MAGEL2	0	NA	0	NA	0	NA	0	NA	9	GABRA5;GABRB3;HERC2;MAGEL2;MKRN3;NDN;NPAP1;OCA2;SNRPN
15	24640000	28460000	merged_DEL_segment_15q11.2-q13.1	DEL	3820000	9.41025	3.52679	1	1	1	10	ATP10A;GABRA5;GABRB3;GABRG3;HERC2;NPAP1;OCA2;SNRPN;SNURF;UBE3A	4	GABRA5;GABRB3;HERC2;UBE3A	1	UBE3A	0	NA	0	NA	0	NA	7	GABRA5;GABRB3;HERC2;NPAP1;OCA2;SNRPN;UBE3A
15	29101685	29553992	LC_GD_20_DEL_15q13.1	DEL	452307	2.90286	3.30802	0	1	0	2	APBA2;FAM189A1	0	NA	0	NA	0	NA	0	NA	0	NA	0	NA
15	29101685	30368991	LC_GD_13_DUP_15q13.1-q13.2	DUP	1267306	3.13951	2.55736	0	1	1	4	APBA2;FAM189A1;NDNL2;TJP1	1	TJP1	0	NA	0	NA	0	NA	0	NA	0	NA
15	29553992	30368991	MC_GD_17_DEL_15q13.1-q13.2	DEL	814999	2.92988	3.26253	0	1	0	3	FAM189A1;NDNL2;TJP1	1	TJP1	0	NA	0	NA	0	NA	0	NA	0	NA
15	30860000	32530000	merged_DEL_segment_15q13.2-q13.3	DEL	1670000	12.9334	2.52365	1	1	1	7	CHRNA7;FAN1;GOLGA8H;KLF13;MTMR10;OTUD7A;TRPM1	1	OTUD7A	0	NA	0	NA	0	NA	0	NA	4	CHRNA7;FAN1;KLF13;TRPM1
15	31620000	32070000	merged_DUP_segment_15q13.3	DUP	450000	7.4317	1.64222	1	1	1	2	KLF13;OTUD7A	1	OTUD7A	0	NA	0	NA	0	NA	0	NA	1	KLF13
15	72963714	74344086	MC_GD_18_DEL_15q24.1	DEL	1380372	1.65259	4.59329	0	1	1	13	ADPGK;BBS4;C15orf59;C15orf60;CD276;HCN4;HIGD2B;LOXL1;NEO1;NPTN;PML;STOML1;TBC1D21	3	HCN4;NEO1;NPTN	0	NA	0	NA	0	NA	0	NA	4	BBS4;HCN4;LOXL1;PML
15	72963714	74344086	LC_GD_15_DUP_15q24.1	DUP	1380372	2.18586	4.02154	0	1	1	13	ADPGK;BBS4;C15orf59;C15orf60;CD276;HCN4;HIGD2B;LOXL1;NEO1;NPTN;PML;STOML1;TBC1D21	3	HCN4;NEO1;NPTN	0	NA	0	NA	0	NA	0	NA	4	BBS4;HCN4;LOXL1;PML
15	74412642	75972910	HC_GD_11_DEL_15q24.1-q24.2	DEL	1560268	3.88464	2.55328	0	1	1	37	AC105020.1;ARID3B;C15orf39;CCDC33;CLK3;COMMD4;COX5A;CPLX3;CSK;CSPG4;CYP11A1;CYP1A1;CYP1A2;EDC3;FAM219B;GOLGA6C;GOLGA6D;IMP3;ISLR;ISLR2;LMAN1L;MAN2C1;MPI;NEIL1;PPCDC;PTPN9;RP11-247C2.2;RPP25;SCAMP2;SCAMP5;SEMA7A;SIN3A;SNUPN;SNX33;STRA6;UBL7;ULK3	2	CSK;SIN3A	1	SIN3A	0	NA	1	SIN3A	0	NA	5	CYP11A1;EDC3;MPI;SIN3A;STRA6
15	76009916	78151252	MC_GD_19_DEL_15q24.2-q24.3	DEL	2141336	2.26716	2.31825	0	1	1	14	AC019294.1;C15orf27;ETFA;FBXO22;HMG20A;ISL2;LINGO1;ODF3L1;PEAK1;PSTPIP1;RCN2;SCAPER;TSPAN3;UBE2Q2	2	FBXO22;LINGO1	0	NA	0	NA	0	NA	0	NA	4	ETFA;LINGO1;PSTPIP1;SCAPER
15	83213987	84714734	MC_GD_20_DEL_15q25.2	DEL	1500747	1.6628	2.13357	0	1	1	13	ADAMTSL3;AP3B2;BNC1;BTBD1;C15orf40;CPEB1;FAM103A1;FSD2;HDGFRP3;HOMER2;SH3GL3;TM6SF1;WHAMM	4	AP3B2;BNC1;CPEB1;HDGFRP3	0	NA	0	NA	0	NA	0	NA	2	AP3B2;HOMER2
15	83213987	84714734	LC_GD_17_DUP_15q25.2	DUP	1500747	4.33691	3.2398	0	1	1	13	ADAMTSL3;AP3B2;BNC1;BTBD1;C15orf40;CPEB1;FAM103A1;FSD2;HDGFRP3;HOMER2;SH3GL3;TM6SF1;WHAMM	4	AP3B2;BNC1;CPEB1;HDGFRP3	0	NA	0	NA	0	NA	0	NA	2	AP3B2;HOMER2
15	84984473	85713002	LC_GD_21_DEL_15q25.2-q25.3	DEL	728529	2.7543	1.30072	0	1	1	8	ALPK3;NMB;PDE8A;SEC11A;SLC28A1;WDR73;ZNF592;ZSCAN2	1	ZNF592	0	NA	0	NA	0	NA	0	NA	3	ALPK3;WDR73;ZNF592
15	99357970	102521392	MC_GD_6_DUP_15q26.3	DUP	3163422	3.18828	1.70204	0	1	0	22	ADAMTS17;ALDH1A3;ASB7;CERS3;CHSY1;CTD-2054N24.2;DKFZP779J2370;IGF1R;LINS;LRRC28;LRRK1;LYSMD4;MEF2A;PCSK6;PGPEP1L;RP11-89K11.1;SNRPA1;SYNM;TARSL2;TM2D3;TTC23;VIMP	4	ASB7;IGF1R;MEF2A;SNRPA1	1	IGF1R	0	NA	1	IGF1R	0	NA	6	ADAMTS17;ALDH1A3;CERS3;CHSY1;IGF1R;MEF2A
16	500000	880000	merged_DEL_segment_16p13.3	DEL	380000	11.3336	2.58906	1	1	0	27	C16orf11;C16orf13;CAPN15;CCDC78;CHTF18;FAM173A;FAM195A;FBXL16;GNG13;HAGHL;JMJD8;METRN;MSLN;MSLNL;NARFL;NHLRC4;PIGQ;PRR25;RAB11FIP3;RAB40C;RHBDL1;RHOT2;RPUSD1;STUB1;WDR24;WDR90;WFIKKN1	3	CAPN15;FBXL16;RAB11FIP3	0	NA	0	NA	1	CCDC78	0	NA	3	CCDC78;PIGQ;STUB1
16	1600000	2030000	merged_DUP_segment_16p13.3	DUP	430000	14.3313	5.8116	1	0	0	22	CRAMP1L;FAHD1;HAGH;HN1L;HS3ST6;IFT140;IGFALS;LA16c-431H6.6;MAPK8IP3;MEIOB;MRPS34;MSRB1;NDUFB10;NME3;NOXO1;NUBP2;RNF151;RPL3L;RPS2;SPSB3;TBL3;TMEM204	2	MAPK8IP3;TMEM204	0	NA	0	NA	1	MAPK8IP3	0	NA	6	IFT140;IGFALS;MAPK8IP3;MEIOB;MRPS34;NDUFB10
16	15136684	16292266	HC_GD_12_DEL_16p13.11	DEL	1155582	5.25437	1.7865	0	1	1	11	ABCC1;ABCC6;C16orf45;FOPNL;KIAA0430;MPV17L;MYH11;NDE1;NPIPA5;NTAN1;RRN3	2	KIAA0430;MYH11	0	NA	0	NA	0	NA	0	NA	3	ABCC6;MYH11;NDE1
16	15136684	16292266	HC_GD_5_DUP_16p13.11	DUP	1155582	4.76894	0.0613761	0	1	1	11	ABCC1;ABCC6;C16orf45;FOPNL;KIAA0430;MPV17L;MYH11;NDE1;NPIPA5;NTAN1;RRN3	2	KIAA0430;MYH11	0	NA	0	NA	0	NA	0	NA	3	ABCC6;MYH11;NDE1
16	16856795	18167400	LC_GD_22_DEL_16p12.3	DEL	1310605	2.27164	2.26278	0	1	1	1	XYLT1	1	XYLT1	0	NA	0	NA	0	NA	0	NA	1	XYLT1
16	16856795	18167400	LC_GD_18_DUP_16p12.3	DUP	1310605	1.56846	0.823147	0	1	1	1	XYLT1	1	XYLT1	0	NA	0	NA	0	NA	0	NA	1	XYLT1
16	21480000	22860000	merged_DUP_segment_16p12.2	DUP	1380000	6.85686	2.10398	1	1	1	14	C16orf52;CDR2;EEF2K;HS3ST2;IGSF6;METTL9;NPIPB4;NPIPB5;OTOA;PDZD9;POLR3E;SDR42E2;UQCRC2;VWA3A	0	NA	0	NA	0	NA	0	NA	0	NA	2	OTOA;UQCRC2
16	21948444	29046500	HC_GD_13_DEL_16p11.2-p12.2	DEL	7098056	5.05223	1.65693	0	1	1	64	APOBR;AQP8;ARHGAP17;ATP2A1;ATXN2L;C16orf52;CACNG3;CCDC101;CD19;CDR2;CHP2;CLN3;COG7;DCTN5;EARS2;EEF2K;EIF3C;EIF3CL;ERN2;GGA2;GSG1L;GTF3C1;HS3ST2;HS3ST4;IL21R;IL27;IL4R;KDM8;KIAA0556;LAT;LCMT1;NDUFAB1;NFATC2IP;NPIPB5;NPIPB6;NPIPB7;NPIPB8;NPIPB9;NSMCE1;NUPR1;PALB2;PDZD9;PLK1;POLR3E;PRKCB;RABEP2;RBBP6;SBK1;SCNN1B;SCNN1G;SDR42E2;SH2B1;SLC5A11;SPNS1;SULT1A1;SULT1A2;TNRC6A;TUFM;UBFD1;UQCRC2;USP31;VWA3A;XPO6;ZKSCAN2	12	ATXN2L;CACNG3;CD19;GTF3C1;IL21R;PLK1;PRKCB;RBBP6;SH2B1;TNRC6A;UBFD1;XPO6	1	SH2B1	0	NA	0	NA	0	NA	15	ATP2A1;CD19;CLN3;COG7;EARS2;IL21R;IL4R;KIAA0556;LAT;PALB2;SCNN1B;SCNN1G;SH2B1;TUFM;UQCRC2
16	29560000	30270000	merged_DEL_segment_16p11.2	DEL	710000	Inf	2.89236	1	1	1	31	ALDOA;ASPHD1;BOLA2B;C16orf54;C16orf92;CDIPT;CORO1A;DOC2A;FAM57B;GDPD3;HIRIP3;INO80E;KIF22;MAPK3;MAZ;MVP;PAGR1;PPP4C;PRRT2;QPRT;RP11-347C12.1;RP11-347C12.3;SEZ6L2;SLX1A;SPN;SULT1A3;TAOK2;TBX6;TMEM219;YPEL3;ZG16	3	CORO1A;MAZ;TAOK2	0	NA	0	NA	1	PRRT2	1	KIF22	5	ALDOA;CORO1A;KIF22;PRRT2;TBX6
16	29580000	30290000	merged_DUP_segment_16p11.2	DUP	710000	15.9546	1.33648	1	1	1	31	ALDOA;ASPHD1;BOLA2B;C16orf54;C16orf92;CDIPT;CORO1A;DOC2A;FAM57B;GDPD3;HIRIP3;INO80E;KIF22;MAPK3;MAZ;MVP;PAGR1;PPP4C;PRRT2;QPRT;RP11-347C12.1;RP11-347C12.3;SEZ6L2;SLX1A;SPN;SULT1A3;TAOK2;TBX6;TMEM219;YPEL3;ZG16	3	CORO1A;MAZ;TAOK2	0	NA	0	NA	1	PRRT2	1	KIF22	5	ALDOA;CORO1A;KIF22;PRRT2;TBX6
16	89070000	89710000	merged_DUP_segment_16q24.3	DUP	640000	6.87213	3.01026	1	0	0	10	AC137932.1;ACSF3;ANKRD11;CDH15;CPNE7;DPEP1;RPL13;SLC22A31;SPG7;ZNF778	2	ANKRD11;RPL13	1	ANKRD11	0	NA	1	ANKRD11	0	NA	4	ACSF3;ANKRD11;CDH15;SPG7
17	1	1240001	MC_GD_22_DEL_17p13.3	DEL	1240000	4.19851	1.96166	0	1	0	15	ABR;BHLHA9;C17orf97;DOC2B;FAM101B;FAM57A;GEMIN4;GLOD4;NXN;RNMTL1;RP11-676J12.7;RPH3AL;TIMM22;TUSC5;VPS53	2	ABR;NXN	0	NA	0	NA	0	NA	1	BHLHA9	4	BHLHA9;GEMIN4;NXN;VPS53
17	1240001	2590001	HC_GD_15_DEL_17p13.3	DEL	1350000	4.01302	3.11736	0	1	0	26	CRK;DPH1;HIC1;INPP5K;METTL16;MNT;MYO1C;OVCA2;PAFAH1B1;PITPNA;PRPF8;RILP;RPA1;RTN4RL1;SCARF1;SERPINF1;SERPINF2;SGSM2;SLC43A2;SMG6;SMYD4;SRR;TLCD2;TSR1;WDR81;YWHAE	8	CRK;MNT;PAFAH1B1;PITPNA;PRPF8;RTN4RL1;SMG6;YWHAE	1	PAFAH1B1	0	NA	2	PAFAH1B1;PRPF8	0	NA	9	DPH1;HIC1;INPP5K;PAFAH1B1;PRPF8;SERPINF1;SERPINF2;WDR81;YWHAE
17	1323250	2423250	LC_GD_19_DUP_17p13.3	DUP	1100000	2.27958	2.43848	0	1	0	24	CRK;DPH1;HIC1;INPP5K;METTL16;MNT;MYO1C;OVCA2;PITPNA;PRPF8;RILP;RPA1;RTN4RL1;SCARF1;SERPINF1;SERPINF2;SGSM2;SLC43A2;SMG6;SMYD4;SRR;TLCD2;TSR1;WDR81	6	CRK;MNT;PITPNA;PRPF8;RTN4RL1;SMG6	0	NA	0	NA	1	PRPF8	0	NA	7	DPH1;HIC1;INPP5K;PRPF8;SERPINF1;SERPINF2;WDR81
17	14097914	15422953	HC_GD_16_DEL_17p12	DEL	1325039	2.37309	0.763947	0	1	1	8	CDRT15;CDRT4;COX10;HS3ST3B1;PMP22;TEKT3;TVP23C;TVP23C-CDRT4	1	PMP22	1	PMP22	0	NA	0	NA	0	NA	2	COX10;PMP22
17	14110000	15440000	merged_DUP_segment_17p12	DUP	1330000	9.71244	1.54537	1	1	1	8	CDRT15;CDRT4;COX10;HS3ST3B1;PMP22;TEKT3;TVP23C;TVP23C-CDRT4	1	PMP22	1	PMP22	0	NA	0	NA	0	NA	2	COX10;PMP22
17	15551514	16559586	LC_GD_23_DEL_17p11.2-p12	DEL	1008072	1.79434	1.41026	0	1	1	15	ADORA2B;CENPV;FAM211A;NCOR1;PIGL;RP11-385D13.1;TBC1D26;TRIM16;TRPV2;TTC19;UBB;ZNF286A;ZNF287;ZNF624;ZSWIM7	1	NCOR1	0	NA	0	NA	0	NA	0	NA	3	PIGL;TTC19;UBB
17	15551514	16559586	LC_GD_20_DUP_17p11.2-p12	DUP	1008072	3.62887	2.78251	0	1	1	15	ADORA2B;CENPV;FAM211A;NCOR1;PIGL;RP11-385D13.1;TBC1D26;TRIM16;TRPV2;TTC19;UBB;ZNF286A;ZNF287;ZNF624;ZSWIM7	1	NCOR1	0	NA	0	NA	0	NA	0	NA	3	PIGL;TTC19;UBB
17	16810027	20213203	HC_GD_17_DEL_17p11.2	DEL	3403176	2.56322	2.30777	0	1	1	52	AC007952.5;AC007952.6;AKAP10;ALDH3A1;ALDH3A2;ALKBH5;ATPAF2;B9D1;COPS3;DRG2;EPN2;EVPLL;FAM106A;FAM83G;FBXW10;FLCN;FLII;GID4;GRAP;GRAPL;LGALS9C;LLGL1;LRRC48;MAPK7;MED9;MFAP4;MIEF2;MPRIP;MYO15A;NT5M;PEMT;PLD6;PRPSAP2;RAI1;RASD1;RNF112;RP11-45M22.4;SHMT1;SLC47A1;SLC47A2;SLC5A10;SMCR8;SPECC1;SREBF1;TBC1D28;TNFRSF13B;TOM1L2;TOP3A;TRIM16L;TVP23B;ULK2;ZNF286B	5	ALKBH5;COPS3;GID4;MPRIP;RAI1	2	FLCN;RAI1	0	NA	1	RAI1	0	NA	11	AKAP10;ALDH3A2;ATPAF2;B9D1;FLCN;FLII;GRAP;MYO15A;RAI1;TNFRSF13B;TOP3A
17	16810027	20213203	HC_GD_8_DUP_17p11.2	DUP	3403176	3.65537	1.52663	0	1	1	52	AC007952.5;AC007952.6;AKAP10;ALDH3A1;ALDH3A2;ALKBH5;ATPAF2;B9D1;COPS3;DRG2;EPN2;EVPLL;FAM106A;FAM83G;FBXW10;FLCN;FLII;GID4;GRAP;GRAPL;LGALS9C;LLGL1;LRRC48;MAPK7;MED9;MFAP4;MIEF2;MPRIP;MYO15A;NT5M;PEMT;PLD6;PRPSAP2;RAI1;RASD1;RNF112;RP11-45M22.4;SHMT1;SLC47A1;SLC47A2;SLC5A10;SMCR8;SPECC1;SREBF1;TBC1D28;TNFRSF13B;TOM1L2;TOP3A;TRIM16L;TVP23B;ULK2;ZNF286B	5	ALKBH5;COPS3;GID4;MPRIP;RAI1	2	FLCN;RAI1	0	NA	1	RAI1	0	NA	11	AKAP10;ALDH3A2;ATPAF2;B9D1;FLCN;FLII;GRAP;MYO15A;RAI1;TNFRSF13B;TOP3A
17	29107096	30263320	HC_GD_18_DEL_17q11.2	DEL	1156224	2.49727	4.19847	0	1	1	13	ADAP2;ATAD5;COPRS;CRLF3;CTD-2370N5.3;EVI2A;EVI2B;NF1;OMG;RAB11FIP4;RNF135;TEFM;UTP6	4	ATAD5;NF1;OMG;RAB11FIP4	2	NF1;RNF135	0	NA	1	NF1	0	NA	2	NF1;RNF135
17	29107096	30263320	MC_GD_8_DUP_17q11.2	DUP	1156224	1.86372	2.44252	0	1	1	13	ADAP2;ATAD5;COPRS;CRLF3;CTD-2370N5.3;EVI2A;EVI2B;NF1;OMG;RAB11FIP4;RNF135;TEFM;UTP6	4	ATAD5;NF1;OMG;RAB11FIP4	2	NF1;RNF135	0	NA	1	NF1	0	NA	2	NF1;RNF135
17	34740000	36280000	merged_DUP_segment_17q12	DUP	1540000	9.87703	2.12757	1	1	1	17	AATF;ACACA;C17orf78;DDX52;DHRS11;DUSP14;GGNBP2;HNF1B;LHX1;MRM1;MYO19;PIGW;SYNRG;TADA2A;TBC1D3G;TBC1D3H;ZNHIT3	4	ACACA;GGNBP2;HNF1B;SYNRG	1	HNF1B	0	NA	1	HNF1B	0	NA	5	ACACA;HNF1B;LHX1;PIGW;ZNHIT3
17	35000000	36130000	merged_DEL_segment_17q12	DEL	1130000	5.84029	2.9965	1	1	1	9	AATF;ACACA;C17orf78;DDX52;DUSP14;HNF1B;LHX1;SYNRG;TADA2A	3	ACACA;HNF1B;SYNRG	1	HNF1B	0	NA	1	HNF1B	0	NA	3	ACACA;HNF1B;LHX1
17	43705165	44164881	HC_GD_20_DEL_17q21.31	DEL	459716	2.59851	0.941203	0	1	1	5	CRHR1;KANSL1;MAPT;SPPL2C;STH	1	KANSL1	1	KANSL1	0	NA	1	KANSL1	0	NA	2	KANSL1;MAPT
17	58143002	60275810	MC_GD_23_DEL_17q23.1-q23.2	DEL	2132808	2.25753	1.41716	0	1	1	15	APPBP2;BCAS3;BRIP1;C17orf64;C17orf82;CA4;HEATR6;INTS2;MED13;NACA2;PPM1D;RP11-15E18.4;TBX2;TBX4;USP32	5	APPBP2;INTS2;MED13;TBX2;USP32	2	BRIP1;TBX4	0	NA	3	MED13;PPM1D;TBX4	0	NA	5	BRIP1;CA4;PPM1D;TBX2;TBX4
18	69680000	70280000	merged_DEL_segment_18q22.3	DEL	600000	5.8736	3.30712	1	0	0	1	CBLN2	0	NA	0	NA	0	NA	0	NA	0	NA	0	NA
19	13079000	16699000	LC_GD_24_DEL_19p13.11-p13.2	DEL	3620000	3.35138	5.47136	0	1	0	77	AKAP8;AKAP8L;AP1M1;ASF1B;BRD4;C19orf44;C19orf53;C19orf57;C19orf67;CACNA1A;CALR3;CASP14;CC2D1A;CCDC105;CCDC130;CD97;CHERP;CIB3;CLEC17A;CTD-3222D19.2;CYP4F11;CYP4F12;CYP4F2;CYP4F22;CYP4F3;DAND5;DCAF15;DDX39A;DNAJB1;EMR2;EMR3;EPHX3;EPS15L1;FAM32A;GIPC1;HSH2D;IER2;IL27RA;ILVBL;KLF2;LPHN1;LYL1;MED26;MRI1;NACC1;NANOS3;NDUFB7;NFIX;NOTCH3;OR10H1;OR10H2;OR10H4;OR10H5;OR7A5;OR7C1;PALM3;PGLYRP2;PKN1;PODNL1;PRKACA;PTGER1;RAB8A;RASAL3;RFX1;RLN3;SAMD1;SLC1A6;SLC35E1;STX10;SYDE1;TECR;TPM4;TRMT1;WIZ;ZNF333;ZSWIM4;hsa-mir-1199	13	BRD4;CACNA1A;CHERP;DCAF15;EPS15L1;LPHN1;NACC1;NFIX;NOTCH3;PRKACA;RAB8A;RFX1;WIZ	1	CACNA1A	0	NA	2	BRD4;NFIX	1	NACC1	12	BRD4;CACNA1A;CASP14;CC2D1A;CYP4F22;EPS15L1;NACC1;NFIX;NOTCH3;PRKACA;TECR;TRMT1
20	850000	1260000	merged_DEL_segment_20p13	DEL	410000	5.65646	6.04112	1	0	0	7	ANGPT4;C20orf202;PSMF1;RAD21L1;RSPO4;SNPH;TMEM74B	1	SNPH	0	NA	0	NA	0	NA	0	NA	1	RSPO4
20	62070000	62360000	merged_DUP_segment_20q13.33	DUP	290000	7.01951	2.88933	1	0	0	15	ARFRP1;C20orf195;EEF1A2;GMEB2;HELZ2;KCNQ2;PPDPF;PTK6;RP4-583P15.15;RTEL1;RTEL1-TNFRSF6B;SRMS;STMN3;TNFRSF6B;ZGPAT	3	EEF1A2;GMEB2;KCNQ2	1	KCNQ2	0	NA	1	KCNQ2	1	EEF1A2	3	EEF1A2;KCNQ2;RTEL1
21	27252860	27543446	MC_GD_12_DUP_21q21.3	DUP	290586	1.35661	2.64834	0	1	0	1	APP	0	NA	0	NA	1	APP	0	NA	0	NA	1	APP
22	17392953	18591860	LC_GD_21_DUP_22q11.1-q11.21	DUP	1198907	4.34326	2.54123	0	1	1	13	AC006946.15;ATP6V1E1;BCL2L13;BID;CECR1;CECR2;CECR5;CECR6;GAB4;IL17RA;MICAL3;PEX26;SLC25A18	3	CECR2;MICAL3;PEX26	0	NA	0	NA	0	NA	0	NA	3	ATP6V1E1;IL17RA;PEX26
22	18930000	21130000	merged_DUP_segment_22q11.21	DUP	2200000	7.89243	1.43037	1	1	1	37	AC006547.14;ARVCF;C22orf29;C22orf39;CDC45;CLDN5;CLTCL1;COMT;DGCR14;DGCR2;DGCR6L;DGCR8;FAM230A;GGTLC3;GNB1L;GP1BB;GSC2;HIRA;KLHL22;MED15;MRPL40;PI4KA;RANBP1;RIMBP3;RTN4R;SCARF2;SEPT5;SERPIND1;SLC25A1;TANGO2;TBX1;TRMT2A;TSSK2;TXNRD2;UFD1L;ZDHHC8;ZNF74	7	DGCR8;HIRA;MED15;RTN4R;SCARF2;SEPT5;UFD1L	1	TBX1	0	NA	1	TBX1	0	NA	15	ARVCF;CDC45;COMT;DGCR2;DGCR8;GP1BB;HIRA;PI4KA;RTN4R;SCARF2;SERPIND1;SLC25A1;TANGO2;TBX1;TXNRD2
22	18940000	21560000	merged_DEL_segment_22q11.21	DEL	2100000	6.43314	2.53657	1	1	1	40	AC002472.13;AC006547.14;AIFM3;ARVCF;C22orf29;CLTCL1;COMT;CRKL;DGCR14;DGCR2;DGCR6L;DGCR8;FAM230A;GGTLC3;GNB1L;GP1BB;GSC2;HIRA;KLHL22;LZTR1;MED15;P2RX6;PI4KA;POM121L7;RANBP1;RTN4R;SCARF2;SEPT5;SERPIND1;SLC25A1;SLC7A4;SNAP29;TANGO2;TBX1;THAP7;TRMT2A;TSSK2;TXNRD2;ZDHHC8;ZNF74	6	DGCR8;HIRA;MED15;RTN4R;SCARF2;SEPT5	1	TBX1	0	NA	1	TBX1	0	NA	17	ARVCF;COMT;CRKL;DGCR2;DGCR8;GP1BB;HIRA;LZTR1;PI4KA;RTN4R;SCARF2;SERPIND1;SLC25A1;SNAP29;TANGO2;TBX1;TXNRD2
22	21917116	23649112	HC_GD_22_DEL_22q11.21-q11.23	DEL	1731996	1.6628	4.01918	0	1	1	18	BCR;CCDC116;GNAZ;IGLL5;LL22NC03-63E9.3;MAPK1;PPIL2;PPM1F;PRAME;RAB36;RTDR1;SDF2L1;TOP3B;UBE2L3;YDJC;YPEL1;ZNF280A;ZNF280B	3	BCR;GNAZ;MAPK1	0	NA	0	NA	0	NA	0	NA	2	BCR;MAPK1
22	21917116	23649112	MC_GD_13_DUP_22q11.21-q11.23	DUP	1731996	3.19297	1.2523	0	1	1	18	BCR;CCDC116;GNAZ;IGLL5;LL22NC03-63E9.3;MAPK1;PPIL2;PPM1F;PRAME;RAB36;RTDR1;SDF2L1;TOP3B;UBE2L3;YDJC;YPEL1;ZNF280A;ZNF280B	3	BCR;GNAZ;MAPK1	0	NA	0	NA	0	NA	0	NA	2	BCR;MAPK1
22	43000056	51163134	LC_GD_22_DUP_22q13.2-q13.33	DUP	8163078	4.69878	1.11429	0	1	0	88	A4GALT;ADM2;AL022328.1;ALG12;ARFGAP3;ARHGAP8;ARSA;ATP5L2;ATXN10;BIK;BRD1;C22orf26;C22orf34;CDPF1;CELSR1;CERK;CHKB;CHKB-CPT1B;CPT1B;CRELD2;CTA-299D3.8;CYB5R3;DENND6B;EFCAB6;FAM118A;FAM19A5;FBLN1;FLJ27365;GRAMD4;GTSE1;HDAC10;IL17REL;KIAA0930;KIAA1644;KLHDC7B;LDOC1L;LL22NC03-75H12.2;LMF2;MAPK11;MAPK12;MAPK8IP2;MCAT;MIOX;MLC1;MOV10L1;MPPED1;NCAPH2;NUP50;ODF3B;PACSIN2;PANX2;PARVB;PARVG;PHF21B;PIM3;PKDREJ;PLXNB2;PNPLA3;PNPLA5;POLDIP3;PPARA;PPP6R2;PRR5;PRR5-ARHGAP8;RIBC2;RP1-32I10.10;SAMM50;SBF1;SCO2;SCUBE1;SELO;SHANK3;SMC1B;SULT4A1;SYCE3;TBC1D22A;TRABD;TRMU;TSPO;TTC38;TTLL1;TTLL12;TTLL8;TUBGCP6;TYMP;UPK3A;WNT7B;ZBED4	13	BRD1;CELSR1;FBLN1;GRAMD4;MAPK8IP2;PHF21B;PIM3;PLXNB2;SBF1;SCUBE1;SHANK3;SMC1B;SULT4A1	1	SHANK3	0	NA	1	SHANK3	0	NA	14	A4GALT;ALG12;ARSA;ATXN10;CHKB;CYB5R3;FBLN1;MLC1;SBF1;SCO2;SHANK3;TRMU;TUBGCP6;TYMP
22	47280000	51270000	merged_DEL_segment_22q13.31-q13.33	DEL	1240000	8.053	3.6884	1	1	0	20	ACR;ADM2;ARSA;C22orf34;CHKB;CHKB-CPT1B;CPT1B;KLHDC7B;LMF2;MAPK8IP2;MIOX;NCAPH2;ODF3B;RABL2B;SBF1;SCO2;SHANK3;SYCE3;TBC1D22A;TYMP	3	MAPK8IP2;SBF1;SHANK3	1	SHANK3	0	NA	1	SHANK3	0	NA	6	ARSA;CHKB;SBF1;SCO2;SHANK3;TYMP

### Sheet: Table S7
Category	Feature	Abbreviation	Description	Transformation	Used in fine-mapping	Used in dosage sensitivity scoring	Source
Genomic	Gene length	gene_length	Length of gene body corresponding to canonical transcript	Box-Cox & standardization	Yes	Yes	Gencode v19 (Harrow et al., Genome Res., 2012)
Genomic	Dist. to nearest gene	nearest_gene	Distance to nearest other gene. Defaults to zero for overlapping genes.	Box-Cox & standardization	Yes	Yes	Gencode v19 (Harrow et al., Genome Res., 2012)
Genomic	Genes within 1Mb	genes_within_1mb	Count of all other genes within ±1Mb of gene body	Box-Cox & standardization	Yes	Yes	Gencode v19 (Harrow et al., Genome Res., 2012)
Genomic	Length of coding sequence	cds_length	Length of coding sequence	Box-Cox & standardization	Yes	Yes	Gencode v19 (Harrow et al., Genome Res., 2012)
Genomic	Number of exons	n_exons	Number of non-overlapping exons	Box-Cox & standardization	Yes	Yes	Gencode v19 (Harrow et al., Genome Res., 2012)
Genomic	Min. exon size	min_exon_size	Size of smallest exon	Box-Cox & standardization	Yes	Yes	Gencode v19 (Harrow et al., Genome Res., 2012)
Genomic	Median exon size	med_exon_size	Median exon size	Box-Cox & standardization	Yes	Yes	Gencode v19 (Harrow et al., Genome Res., 2012)
Genomic	Max. exon size	max_exon_size	Size of largest exon	Box-Cox & standardization	Yes	Yes	Gencode v19 (Harrow et al., Genome Res., 2012)
Genomic	Min. intron size	min_intron_size	Size of smallest intron. Defauts to zero for single-exon genes.	Box-Cox & standardization	Yes	Yes	Gencode v19 (Harrow et al., Genome Res., 2012)
Genomic	Median intron size	med_intron_size	Median intron size. Defauts to zero for single-exon genes.	Box-Cox & standardization	Yes	Yes	Gencode v19 (Harrow et al., Genome Res., 2012)
Genomic	Max. intron size	max_intron_size	Size of largest intron. Defauts to zero for single-exon genes.	Box-Cox & standardization	Yes	Yes	Gencode v19 (Harrow et al., Genome Res., 2012)
Genomic	Dist. to telomere	telomere_dist	Absolute distance to nearest telomere	Box-Cox & standardization	Yes	Yes	UCSC Genome Browser
Genomic	Dist. to centromere	centromere_dist	Absolute distance to nearest centromere	Box-Cox & standardization	Yes	Yes	UCSC Genome Browser
Genomic	Norm. dist. to telomere	telomere_dist_norm	Distance to nearest telomere, normalized to chromosome arm length	Box-Cox & standardization	Yes	Yes	UCSC Genome Browser
Genomic	Norm. dist. to centromere	centromere_dist_norm	Distance to nearest centromere, normalized to chromosome arm length	Box-Cox & standardization	Yes	Yes	UCSC Genome Browser
Genomic	GC content	gc_pct	Fraction of G/C nucleotides within gene body	Box-Cox & standardization	Yes	Yes	UCSC Genome Browser
Genomic	Repetitive sequence content	repeat_cov	Fraction of gene body covered by segmental duplications and/or simple/low-complexity/satellite repeats	Box-Cox & standardization	Yes	Yes	UCSC Genome Browser
Genomic	Sequence alignability	align_100mer	Mean 100mer alignability score over the gene body	Box-Cox & standardization	Yes	Yes	UCSC Genome Browser
Genomic	Synonymous mutation rate	gnomad_mu_syn	Expected rate of synonymous mutations	Box-Cox & standardization	Yes	Yes	gnomAD v2.1 (Karczewski et al., Nature, 2020)
Genomic	Missense mutation rate	gnomad_mu_mis	Expected rate of missense mutations	Box-Cox & standardization	Yes	Yes	gnomAD v2.1 (Karczewski et al., Nature, 2020)
Genomic	Loss-of-function mutation rate	gnomad_mu_lof	Expected rate of loss-of-function mutations	Box-Cox & standardization	Yes	Yes	gnomAD v2.1 (Karczewski et al., Nature, 2020)
Expression	Number of expressing tissues	n_tissues_expressed	Number of tissues with median expression (TPM) > 1 in GTEx v7	Box-Cox & standardization	Yes	Yes	GTEx v7 (GTEx Consortium, Nature, 2017)
Expression	Min. average expression	median_expression_min	Minimum of median expression values across all tissues in GTEx v7	Box-Cox & standardization	Yes	Yes	GTEx v7 (GTEx Consortium, Nature, 2017)
Expression	First quartile of average expression	median_expression_q1	First quartile of median expression values across all tissues in GTEx v7	Box-Cox & standardization	Yes	Yes	GTEx v7 (GTEx Consortium, Nature, 2017)
Expression	Mean average expression	median_expression_mean	Mean of median expression values across all tissues in GTEx v7	Box-Cox & standardization	Yes	Yes	GTEx v7 (GTEx Consortium, Nature, 2017)
Expression	Third quartile of average expression	median_expression_q3	Third quartile of median expression values across all tissues in GTEx v7	Box-Cox & standardization	Yes	Yes	GTEx v7 (GTEx Consortium, Nature, 2017)
Expression	Max. average expression	median_expression_max	Maximum of median expression values across all tissues in GTEx v7	Box-Cox & standardization	Yes	Yes	GTEx v7 (GTEx Consortium, Nature, 2017)
Expression	Min. expression MAD	expression_mad_min	Minimum of median absolute deviation (MAD) of expression values across all tissues in GTEx v7	Box-Cox & standardization	Yes	Yes	GTEx v7 (GTEx Consortium, Nature, 2017)
Expression	First quartile of expression MAD	expression_mad_q1	First quartile of median absolute deviation (MAD) of expression values across all tissues in GTEx v7	Box-Cox & standardization	Yes	Yes	GTEx v7 (GTEx Consortium, Nature, 2017)
Expression	Mean expression MAD	expression_mad_mean	Mean of median absolute deviation (MAD) of expression values across all tissues in GTEx v7	Box-Cox & standardization	Yes	Yes	GTEx v7 (GTEx Consortium, Nature, 2017)
Expression	Third quartile of expression MAD	expression_mad_q3	Third quartile of median absolute deviation (MAD) of expression values across all tissues in GTEx v7	Box-Cox & standardization	Yes	Yes	GTEx v7 (GTEx Consortium, Nature, 2017)
Expression	Max. expression MAD	expression_mad_max	Maximum of median absolute deviation (MAD) of expression values across all tissues in GTEx v7	Box-Cox & standardization	Yes	Yes	GTEx v7 (GTEx Consortium, Nature, 2017)
Expression	Expression components 1-20	expression_component_1-20	Top 20 principal components of gene X tissue matrix from GTEx v7, using mean expression across individuals per gene per tissue	None	Yes	Yes	GTEx v7 (GTEx Consortium, Nature, 2017)
Constraint	Probability of loss-of-function intolerance	gnomad_pLI	Probability of loss-of-function intolerance calculated in gnomAD	None	Yes	Yes	gnomAD v2.1 (Karczewski et al., Nature, 2020)
Constraint	Probability of complete haplosufficiency	gnomad_pNull	Probability of haplosufficiency calculated in gnomAD	None	Yes	Yes	gnomAD v2.1 (Karczewski et al., Nature, 2020)
Constraint	Probability of recessive lethality	gnomad_pRec	Probability of recessive lethality calculated in gnomAD	None	Yes	Yes	gnomAD v2.1 (Karczewski et al., Nature, 2020)
Constraint	gnomAD missense obs:exp	gnomad_oe_mis	Observed : expected ratio for missense SNVs in gnomAD	Box-Cox & standardization	Yes	Yes	gnomAD v2.1 (Karczewski et al., Nature, 2020)
Constraint	gnomAD loss-of-function obs:exp	gnomad_oe_lof	Observed : expected ratio for loss-of-function SNVs in gnomAD	Box-Cox & standardization	Yes	Yes	gnomAD v2.1 (Karczewski et al., Nature, 2020)
Constraint	gnomAD missense obs:exp (upper 90% CI)	gnomad_oe_mis_upper	Upper 90% confidence interval of obs:exp ratio for missense SNVs in gnomAD	Box-Cox & standardization	Yes	Yes	gnomAD v2.1 (Karczewski et al., Nature, 2020)
Constraint	gnomAD loss-of-function obs:exp (upper 90% CI)	gnomad_oe_lof_upper	Upper 90% confidence interval of obs:exp ratio for loss-of-function SNVs in gnomAD	Box-Cox & standardization	Yes	Yes	gnomAD v2.1 (Karczewski et al., Nature, 2020)
Constraint	gnomAD missense Z-score	gnomad_mis_z	Z-score for missense obs:exp ratio in gnomAD	None	Yes	Yes	gnomAD v2.1 (Karczewski et al., Nature, 2020)
Constraint	gnomAD loss-of-function Z-score	gnomad_lof_z	Z-score for loss-of-function obs:exp ratio in gnomAD	None	Yes	Yes	gnomAD v2.1 (Karczewski et al., Nature, 2020)
Constraint	ExAC CNV intolerance Z-score	exac_cnv_z	Z-score for obs:exp ratio of coding CNVs in ExAC	None	Yes	Yes	ExAC v1.0 (Ruderfer et al., Nat. Genet., 2016)
Constraint	Haploinsufficiency score	hurles_hi	Haploinsufficiency scores predicted based on haplosufficient genes	Box-Cox & standardization	Yes	Yes	Huang et al., PLOS Genetics, 2010
Constraint	RVIS	rvis	Residual variation intolerance score (RVIS) computed on gnomAD v2.0	Box-Cox & standardization	Yes	Yes	Petrovski et al., PLOS Genetics, 2013
Constraint	RVIS percentile	rvis_pct	RVIS percentile computed on gnomAD v2.0	Box-Cox & standardization	Yes	Yes	Petrovski et al., PLOS Genetics, 2013
Constraint	Promoter GC content	promoter_gc_pct	Percentage of C/G nucleotides in gene promoter	Box-Cox & standardization	Yes	Yes	UCSC Genome Browser
Constraint	Promoter CpG count	promoter_cpg_count	Count of CpG dinucleotides in gene promoter	Box-Cox & standardization	Yes	Yes	UCSC Genome Browser
Constraint	Promoter conservation	promoter_phastcons	Mean 100-way phastCons score in gene promoter	None	Yes	Yes	UCSC Genome Browser
Constraint	Exon conservation	exon_phastcons	Mean 100-way phastCons score in exons (weighted by exon size)	Box-Cox & standardization	Yes	Yes	UCSC Genome Browser
Constraint	Gene body conservation	gene_body_phastcons	Mean 100-way phastCons score across entire gene body	Box-Cox & standardization	Yes	Yes	UCSC Genome Browser
Chromatin	Mean active TSS coverage	chromhmm_1_TssA_mean	Mean gene coverage by active TSS from ChromHMM across 98 tissues from the Roadmap Epigenomics Project	Box-Cox & standardization	Yes	Yes	Roadmap Epigenomics Project (Kundaje et al., Nature, 2015)
Chromatin	Standard deviation of active TSS coverage	chromhmm_1_TssA_sd	Standard deviation of gene coverage by active TSS from ChromHMM across 98 tissues from the Roadmap Epigenomics Project	Box-Cox & standardization	Yes	Yes	Roadmap Epigenomics Project (Kundaje et al., Nature, 2015)
Chromatin	Mean flanking TSS coverage	chromhmm_2_TssFlnk_mean	Mean gene coverage by flanking TSS from ChromHMM across 98 tissues from the Roadmap Epigenomics Project	Box-Cox & standardization	Yes	Yes	Roadmap Epigenomics Project (Kundaje et al., Nature, 2015)
Chromatin	Standard deviation of flanking TSS coverage	chromhmm_2_TssFlnk_sd	Standard deviation of gene coverage by flanking TSS from ChromHMM across 98 tissues from the Roadmap Epigenomics Project	Box-Cox & standardization	Yes	Yes	Roadmap Epigenomics Project (Kundaje et al., Nature, 2015)
Chromatin	Mean flanking TSS upstream coverage	chromhmm_3_TssFlnkU_mean	Mean gene coverage by flanking TSS upstream from ChromHMM across 98 tissues from the Roadmap Epigenomics Project	Box-Cox & standardization	Yes	Yes	Roadmap Epigenomics Project (Kundaje et al., Nature, 2015)
Chromatin	Standard deviation of flanking TSS upstream coverage	chromhmm_3_TssFlnkU_sd	Standard deviation of gene coverage by flanking TSS upstream from ChromHMM across 98 tissues from the Roadmap Epigenomics Project	Box-Cox & standardization	Yes	Yes	Roadmap Epigenomics Project (Kundaje et al., Nature, 2015)
Chromatin	Mean flanking TSS downstream coverage	chromhmm_4_TssFlnkD_mean	Mean gene coverage by flanking TSS downstream from ChromHMM across 98 tissues from the Roadmap Epigenomics Project	Box-Cox & standardization	Yes	Yes	Roadmap Epigenomics Project (Kundaje et al., Nature, 2015)
Chromatin	Standard deviation of flanking TSS downstream coverage	chromhmm_4_TssFlnkD_sd	Standard deviation of gene coverage by flanking TSS downstream from ChromHMM across 98 tissues from the Roadmap Epigenomics Project	Box-Cox & standardization	Yes	Yes	Roadmap Epigenomics Project (Kundaje et al., Nature, 2015)
Chromatin	Mean strong transcription coverage	chromhmm_5_Tx_mean	Mean gene coverage by strong transcription from ChromHMM across 98 tissues from the Roadmap Epigenomics Project	Box-Cox & standardization	Yes	Yes	Roadmap Epigenomics Project (Kundaje et al., Nature, 2015)
Chromatin	Standard deviation of strong transcription coverage	chromhmm_5_Tx_sd	Standard deviation of gene coverage by strong transcription from ChromHMM across 98 tissues from the Roadmap Epigenomics Project	Box-Cox & standardization	Yes	Yes	Roadmap Epigenomics Project (Kundaje et al., Nature, 2015)
Chromatin	Mean weak transcription coverage	chromhmm_6_TxWk_mean	Mean gene coverage by weak transcription from ChromHMM across 98 tissues from the Roadmap Epigenomics Project	Box-Cox & standardization	Yes	Yes	Roadmap Epigenomics Project (Kundaje et al., Nature, 2015)
Chromatin	Standard deviation of weak transcription coverage	chromhmm_6_TxWk_sd	Standard deviation of gene coverage by weak transcription from ChromHMM across 98 tissues from the Roadmap Epigenomics Project	Box-Cox & standardization	Yes	Yes	Roadmap Epigenomics Project (Kundaje et al., Nature, 2015)
Chromatin	Mean genic enhancer1 coverage	chromhmm_7_EnhG1_mean	Mean gene coverage by genic enhancer1 from ChromHMM across 98 tissues from the Roadmap Epigenomics Project	Box-Cox & standardization	Yes	Yes	Roadmap Epigenomics Project (Kundaje et al., Nature, 2015)
Chromatin	Standard deviation of genic enhancer1 coverage	chromhmm_7_EnhG1_sd	Standard deviation of gene coverage by genic enhancer1 from ChromHMM across 98 tissues from the Roadmap Epigenomics Project	Box-Cox & standardization	Yes	Yes	Roadmap Epigenomics Project (Kundaje et al., Nature, 2015)
Chromatin	Mean genic enhancer2 coverage	chromhmm_8_EnhG2_mean	Mean gene coverage by genic enhancer2 from ChromHMM across 98 tissues from the Roadmap Epigenomics Project	Box-Cox & standardization	Yes	Yes	Roadmap Epigenomics Project (Kundaje et al., Nature, 2015)
Chromatin	Standard deviation of genic enhancer2 coverage	chromhmm_8_EnhG2_sd	Standard deviation of gene coverage by genic enhancer2 from ChromHMM across 98 tissues from the Roadmap Epigenomics Project	Box-Cox & standardization	Yes	Yes	Roadmap Epigenomics Project (Kundaje et al., Nature, 2015)
Chromatin	Mean active enhancer 1 coverage	chromhmm_9_EnhA1_mean	Mean gene coverage by active enhancer 1 from ChromHMM across 98 tissues from the Roadmap Epigenomics Project	Box-Cox & standardization	Yes	Yes	Roadmap Epigenomics Project (Kundaje et al., Nature, 2015)
Chromatin	Standard deviation of active enhancer 1 coverage	chromhmm_9_EnhA1_sd	Standard deviation of gene coverage by active enhancer 1 from ChromHMM across 98 tissues from the Roadmap Epigenomics Project	Box-Cox & standardization	Yes	Yes	Roadmap Epigenomics Project (Kundaje et al., Nature, 2015)
Chromatin	Mean active enhancer 2 coverage	chromhmm_10_EnhA2_mean	Mean gene coverage by active enhancer 2 from ChromHMM across 98 tissues from the Roadmap Epigenomics Project	Box-Cox & standardization	Yes	Yes	Roadmap Epigenomics Project (Kundaje et al., Nature, 2015)
Chromatin	Standard deviation of active enhancer 2 coverage	chromhmm_10_EnhA2_sd	Standard deviation of gene coverage by active enhancer 2 from ChromHMM across 98 tissues from the Roadmap Epigenomics Project	Box-Cox & standardization	Yes	Yes	Roadmap Epigenomics Project (Kundaje et al., Nature, 2015)
Chromatin	Mean weak enhancer coverage	chromhmm_11_EnhWk_mean	Mean gene coverage by weak enhancer from ChromHMM across 98 tissues from the Roadmap Epigenomics Project	Box-Cox & standardization	Yes	Yes	Roadmap Epigenomics Project (Kundaje et al., Nature, 2015)
Chromatin	Standard deviation of weak enhancer coverage	chromhmm_11_EnhWk_sd	Standard deviation of gene coverage by weak enhancer from ChromHMM across 98 tissues from the Roadmap Epigenomics Project	Box-Cox & standardization	Yes	Yes	Roadmap Epigenomics Project (Kundaje et al., Nature, 2015)
Chromatin	Mean znf genes & repeats coverage	chromhmm_12_ZNF/Rpts_mean	Mean gene coverage by znf genes & repeats from ChromHMM across 98 tissues from the Roadmap Epigenomics Project	Box-Cox & standardization	Yes	Yes	Roadmap Epigenomics Project (Kundaje et al., Nature, 2015)
Chromatin	Standard deviation of znf genes & repeats coverage	chromhmm_12_ZNF/Rpts_sd	Standard deviation of gene coverage by znf genes & repeats from ChromHMM across 98 tissues from the Roadmap Epigenomics Project	Box-Cox & standardization	Yes	Yes	Roadmap Epigenomics Project (Kundaje et al., Nature, 2015)
Chromatin	Mean heterochromatin coverage	chromhmm_13_Het_mean	Mean gene coverage by heterochromatin from ChromHMM across 98 tissues from the Roadmap Epigenomics Project	Box-Cox & standardization	Yes	Yes	Roadmap Epigenomics Project (Kundaje et al., Nature, 2015)
Chromatin	Standard deviation of heterochromatin coverage	chromhmm_13_Het_sd	Standard deviation of gene coverage by heterochromatin from ChromHMM across 98 tissues from the Roadmap Epigenomics Project	Box-Cox & standardization	Yes	Yes	Roadmap Epigenomics Project (Kundaje et al., Nature, 2015)
Chromatin	Mean bivalent/poised TSS coverage	chromhmm_14_TssBiv_mean	Mean gene coverage by bivalent/poised TSS from ChromHMM across 98 tissues from the Roadmap Epigenomics Project	Box-Cox & standardization	Yes	Yes	Roadmap Epigenomics Project (Kundaje et al., Nature, 2015)
Chromatin	Standard deviation of bivalent/poised TSS coverage	chromhmm_14_TssBiv_sd	Standard deviation of gene coverage by bivalent/poised TSS from ChromHMM across 98 tissues from the Roadmap Epigenomics Project	Box-Cox & standardization	Yes	Yes	Roadmap Epigenomics Project (Kundaje et al., Nature, 2015)
Chromatin	Mean bivalent enhancer coverage	chromhmm_15_EnhBiv_mean	Mean gene coverage by bivalent enhancer from ChromHMM across 98 tissues from the Roadmap Epigenomics Project	Box-Cox & standardization	Yes	Yes	Roadmap Epigenomics Project (Kundaje et al., Nature, 2015)
Chromatin	Standard deviation of bivalent enhancer coverage	chromhmm_15_EnhBiv_sd	Standard deviation of gene coverage by bivalent enhancer from ChromHMM across 98 tissues from the Roadmap Epigenomics Project	Box-Cox & standardization	Yes	Yes	Roadmap Epigenomics Project (Kundaje et al., Nature, 2015)
Chromatin	Mean repressed polycomb coverage	chromhmm_16_ReprPC_mean	Mean gene coverage by repressed polycomb from ChromHMM across 98 tissues from the Roadmap Epigenomics Project	Box-Cox & standardization	Yes	Yes	Roadmap Epigenomics Project (Kundaje et al., Nature, 2015)
Chromatin	Standard deviation of repressed polycomb coverage	chromhmm_16_ReprPC_sd	Standard deviation of gene coverage by repressed polycomb from ChromHMM across 98 tissues from the Roadmap Epigenomics Project	Box-Cox & standardization	Yes	Yes	Roadmap Epigenomics Project (Kundaje et al., Nature, 2015)
Chromatin	Mean weak repressed polycomb coverage	chromhmm_17_ReprPCWk_mean	Mean gene coverage by weak repressed polycomb from ChromHMM across 98 tissues from the Roadmap Epigenomics Project	Box-Cox & standardization	Yes	Yes	Roadmap Epigenomics Project (Kundaje et al., Nature, 2015)
Chromatin	Standard deviation of weak repressed polycomb coverage	chromhmm_17_ReprPCWk_sd	Standard deviation of gene coverage by weak repressed polycomb from ChromHMM across 98 tissues from the Roadmap Epigenomics Project	Box-Cox & standardization	Yes	Yes	Roadmap Epigenomics Project (Kundaje et al., Nature, 2015)
Chromatin	Mean quiescent/low coverage	chromhmm_18_Quies_mean	Mean gene coverage by quiescent/low from ChromHMM across 98 tissues from the Roadmap Epigenomics Project	Box-Cox & standardization	Yes	Yes	Roadmap Epigenomics Project (Kundaje et al., Nature, 2015)
Chromatin	Standard deviation of quiescent/low coverage	chromhmm_18_Quies_sd	Standard deviation of gene coverage by quiescent/low from ChromHMM across 98 tissues from the Roadmap Epigenomics Project	Box-Cox & standardization	Yes	Yes	Roadmap Epigenomics Project (Kundaje et al., Nature, 2015)
Chromatin	Chromatin components 1-20	chromatin_component_1-20	Top 20 principal components of gene X ChromHMM state matrix across 98 tissues from the Roadmap Epigenomics Project	None	Yes	Yes	Roadmap Epigenomics Project (Kundaje et al., Nature, 2015)

### Sheet: Table S8
chrom	start	end	credible_set_id	cnv	hpo	mean_control_freq	mean_case_freq	pooled_ln_or	pooled_ln_or_ci_lower	pooled_ln_or_ci_upper	best_pvalue	n_genes	all_genes	top_gene	vconf_genes	conf_genes
1	1177832	1284492	HP:0000752_DEL_gene_block_1	DEL	HP:0000752	0.0004876	0.001627	2.64	2.36	2.93	7.031e-08	9	ACAP3;CPSF3L;DVL1;FAM132A;GLTPD1;PUSL1;SCNN1D;TAS1R3;UBE2J2	SCNN1D	NA	PUSL1;SCNN1D
1	243419357	245251139	HP:0012443_DEL_gene_block_1	DEL	HP:0012443	1.592e-05	0.005442	4.71	4.06	5.35	2.393e-07	3	AKT3;EFCAB2;SDCCAG8	AKT3	NA	AKT3;EFCAB2;SDCCAG8
1	248524882	248525929	HP:0002011_DEL_gene_block_1	DEL	HP:0002011	0.0002648	0.0006265	2.64	1.78	3.51	1.21e-06	1	OR2T4	OR2T4	OR2T4	NA
2	38813	288296	HP:0011446_DUP_gene_block_2	DUP	HP:0011446	6.945e-05	0.002298	4.47	3.9	5.04	2.486e-06	4	ACP1;FAM110C;FAM150B;SH3YL1	FAM110C	NA	ACP1;FAM110C;FAM150B;SH3YL1
2	264868	288296	HP:0012759_DUP_gene_block_5	DUP	HP:0012759	7.596e-05	0.0005604	4.03	3.33	4.73	1.741e-09	2	ACP1;FAM150B	ACP1	NA	ACP1;FAM150B
2	50147487	51259537	HP:0000118_DEL_gene_block_3	DEL	HP:0000118	0.0002279	0.0006923	1.05	0.725	1.37	5.23e-09	1	NRXN1	NRXN1	NRXN1	NA
2	50147487	51259537	HP:0000707_DEL_gene_block_4	DEL	HP:0000707	0.0002279	0.0009451	1.24	0.861	1.63	1.894e-09	1	NRXN1	NRXN1	NRXN1	NA
2	50147487	51259537	HP:0000708_DEL_gene_block_2	DEL	HP:0000708	0.0002279	0.001274	1.85	1.39	2.32	5.956e-13	1	NRXN1	NRXN1	NRXN1	NA
2	50147487	51259537	HP:0000717_DEL_gene_block_2	DEL	HP:0000717	0.0002279	0.001996	2.38	1.7	3.05	5.606e-09	1	NRXN1	NRXN1	NRXN1	NA
2	50147487	51259537	HP:0000729_DEL_gene_block_3	DEL	HP:0000729	0.0002279	0.002348	2.6	2.03	3.16	1.414e-19	1	NRXN1	NRXN1	NRXN1	NA
2	50147487	51259537	HP:0012638_DEL_gene_block_3	DEL	HP:0012638	0.0002279	0.001196	1.48	1.08	1.89	6.318e-11	1	NRXN1	NRXN1	NRXN1	NA
2	110300558	110376563	HP:0000729_DUP_gene_block_5	DUP	HP:0000729	6.077e-05	0.000574	3.1	2.42	3.78	2.168e-06	2	SEPT10;SOWAHC	SOWAHC	SOWAHC	NA
2	110371910	110376563	HP:0000752_DUP_gene_block_2	DUP	HP:0000752	6.077e-05	0.0003735	4.11	2.81	5.42	3.958e-08	1	SOWAHC	SOWAHC	SOWAHC	NA
3	157814947	158547508	HP:0000717_DUP_gene_block_4	DUP	HP:0000717	1.989e-05	0.0001455	5.36	4.82	5.89	9.517e-12	6	GFM1;LXN;MFSD1;MLF1;RARRES1;SHOX2	GFM1	NA	GFM1;MFSD1;MLF1
3	195924319	196661585	HP:0012638_DEL_gene_block_4	DEL	HP:0012638	1.628e-05	0.000381	2.4	2.21	2.6	3.963e-08	12	FBXO45;PCYT1A;RNF168;RP11-447L10.1;SENP5;SLC51A;SMCO1;TCTEX1D2;TM4SF19;UBXN7;WDR53;ZDHHC19	UBXN7	NA	RNF168;UBXN7
3	195924319	197025447	HP:0000707_DEL_gene_block_5	DEL	HP:0000707	1.939e-05	0.0002928	1.97	1.8	2.14	2.423e-06	15	DLG1;FBXO45;NCBP2;PCYT1A;PIGZ;RNF168;RP11-447L10.1;SENP5;SLC51A;SMCO1;TCTEX1D2;TM4SF19;UBXN7;WDR53;ZDHHC19	UBXN7	NA	RNF168;UBXN7
6	163835674	163999628	UNKNOWN_DEL_gene_block_2	DEL	UNKNOWN	8.681e-06	0.0003011	3.9	2.5	5.31	2.115e-06	1	QKI	QKI	QKI	NA
6	168227670	168479839	HP:0000729_DUP_gene_block_6	DUP	HP:0000729	2.46e-05	0.0006088	2.88	2.4	3.36	4.803e-07	3	FRMD1;KIF25;MLLT4	KIF25	NA	FRMD1;KIF25;MLLT4
7	72854727	73820273	HP:0012759_DEL_gene_block_7	DEL	HP:0012759	9.115e-06	0.001941	4.3	4.01	4.59	3.845e-07	15	BAZ1B;BCL7B;CLDN4;CLIP2;DNAJC30;ELN;LAT2;LIMK1;MLXIPL;RFC2;TBL2;VPS37D;WBSCR22;WBSCR27;WBSCR28	CLIP2	NA	CLIP2
8	1772141	1906799	HP:0000752_DEL_gene_block_3	DEL	HP:0000752	5.426e-05	0.0002241	3.83	2.25	5.4	1.061e-06	1	ARHGEF10	ARHGEF10	ARHGEF10	NA
8	8993764	9013873	HP:0002011_DEL_gene_block_2	DEL	HP:0002011	3.69e-05	0.0003828	2.65	2.13	3.17	1.785e-06	2	PPP1R3B;RP11-10A14.4	PPP1R3B	NA	PPP1R3B;RP11-10A14.4
9	140201356	140328858	HP:0001626_DEL_gene_block_1	DEL	HP:0001626	4.015e-05	0.002207	1.77	1.44	2.1	1.123e-07	2	EXD3;NOXA1	NOXA1	NOXA1	NA
10	46997925	47088320	HP:0000729_DEL_gene_block_1	DEL	HP:0000729	0.001078	0.001018	1.89	1.54	2.25	3.033e-08	2	GPRIN2;NPY4R	NPY4R	NPY4R	NA
12	8071825	8088871	HP:0000707_DEL_gene_block_1	DEL	HP:0000707	0.002854	0.003749	0.412	0.289	0.536	5.592e-10	1	SLC2A3	SLC2A3	SLC2A3	NA
12	8071825	8088871	HP:0001250_DEL_gene_block_1	DEL	HP:0001250	0.002854	0.006448	0.976	0.751	1.2	6.917e-12	1	SLC2A3	SLC2A3	SLC2A3	NA
15	22833394	23086436	HP:0012759_DEL_gene_block_1	DEL	HP:0012759	0.000503	0.006097	1.86	1.68	2.04	1.811e-12	4	CYFIP1;NIPA1;NIPA2;TUBGCP5	NIPA2	NA	CYFIP1;NIPA1;NIPA2;TUBGCP5
15	22833394	23086436	HP:0012759_DUP_gene_block_1	DUP	HP:0012759	0.002044	0.004443	1.36	1.2	1.52	8.236e-11	4	CYFIP1;NIPA1;NIPA2;TUBGCP5	NIPA1	NA	NIPA1;TUBGCP5
15	23810453	23813164	HP:0000707_DUP_gene_block_1	DUP	HP:0000707	4.775e-05	0.0008401	2.05	1.42	2.67	8.915e-10	1	MKRN3	MKRN3	MKRN3	NA
15	23810453	23813164	HP:0000708_DUP_gene_block_1	DUP	HP:0000708	4.775e-05	0.0008684	2.6	1.84	3.36	8.05e-10	1	MKRN3	MKRN3	MKRN3	NA
15	23810453	23813164	HP:0000729_DUP_gene_block_1	DUP	HP:0000729	4.775e-05	0.002035	3.84	2.75	4.93	3.11e-10	1	MKRN3	MKRN3	MKRN3	NA
15	23810453	23813164	HP:0012638_DUP_gene_block_1	DUP	HP:0012638	4.775e-05	0.001106	2.34	1.71	2.97	3.719e-12	1	MKRN3	MKRN3	MKRN3	NA
15	23810453	23891175	HP:0000118_DUP_gene_block_1	DUP	HP:0000118	5.1e-05	0.0005422	1.66	1.31	2.01	1.106e-07	2	MAGEL2;MKRN3	MKRN3	MKRN3	NA
15	23810453	23891175	HP:0000717_DUP_gene_block_1	DUP	HP:0000717	5.1e-05	0.002058	3.98	3.25	4.71	2.77e-08	2	MAGEL2;MKRN3	MKRN3	MKRN3	NA
15	24920540	28344504	HP:0011446_DEL_gene_block_1	DEL	HP:0011446	3.87e-05	0.003343	3.63	3.28	3.98	2.853e-06	6	GABRA5;GABRG3;NPAP1;OCA2;SNURF;UBE3A	OCA2	NA	NPAP1;OCA2
15	24920540	28344504	HP:0012759_DEL_gene_block_2	DEL	HP:0012759	3.4e-05	0.001722	3.47	3.16	3.79	8.875e-10	6	ATP10A;GABRA5;NPAP1;OCA2;SNURF;UBE3A	OCA2	NA	NPAP1;OCA2
15	24920540	28344504	HP:0000118_DUP_gene_block_2	DUP	HP:0000118	4.992e-05	0.0005866	1.49	1.21	1.77	3.746e-09	2	NPAP1;OCA2	NPAP1	NA	NPAP1;OCA2
15	24920540	28344504	HP:0000707_DUP_gene_block_2	DUP	HP:0000707	4.992e-05	0.0008988	1.8	1.51	2.1	3.444e-12	2	NPAP1;OCA2	NPAP1	NA	NPAP1;OCA2
15	24920540	28344504	HP:0000708_DUP_gene_block_2	DUP	HP:0000708	4.992e-05	0.0009408	2.31	1.97	2.64	5.496e-14	2	NPAP1;OCA2	NPAP1	NA	NPAP1;OCA2
15	24920540	28344504	HP:0000717_DUP_gene_block_2	DUP	HP:0000717	4.992e-05	0.00212	2.91	2.45	3.37	1.362e-11	2	NPAP1;OCA2	OCA2	OCA2	NA
15	24920540	28344504	HP:0000729_DUP_gene_block_2	DUP	HP:0000729	4.992e-05	0.002061	2.9	2.46	3.33	1.611e-13	2	NPAP1;OCA2	OCA2	NA	NPAP1;OCA2
15	24920540	28344504	HP:0012638_DUP_gene_block_2	DUP	HP:0012638	4.992e-05	0.001167	2.1	1.8	2.39	1.443e-15	2	NPAP1;OCA2	OCA2	NA	NPAP1;OCA2
15	24920540	28344504	HP:0012759_DUP_gene_block_2	DUP	HP:0012759	4.612e-05	0.002112	3.28	2.84	3.72	1.021e-08	4	GABRA5;NPAP1;OCA2;SNRPN	OCA2	NA	OCA2
15	28000020	28344504	HP:0001250_DUP_gene_block_1	DUP	HP:0001250	5.209e-05	0.0008559	2.46	1.64	3.27	7.291e-07	1	OCA2	OCA2	OCA2	NA
15	31196075	32461049	HP:0001250_DEL_gene_block_2	DEL	HP:0001250	9.115e-05	0.001949	2.54	2.34	2.73	2.315e-12	6	CHRNA7;FAN1;KLF13;MTMR10;OTUD7A;TRPM1	FAN1	NA	FAN1;KLF13;MTMR10;OTUD7A;TRPM1
15	31196075	32461049	HP:0012759_DEL_gene_block_3	DEL	HP:0012759	9.115e-05	0.001891	3.25	2.9	3.6	7.46e-07	6	CHRNA7;FAN1;KLF13;MTMR10;OTUD7A;TRPM1	CHRNA7	NA	CHRNA7;FAN1;OTUD7A
15	31775328	31947542	HP:0000729_DUP_gene_block_3	DUP	HP:0000729	0.0004254	0.001305	1.66	1.12	2.2	9.726e-08	1	OTUD7A	OTUD7A	OTUD7A	NA
16	577855	698474	HP:0000118_DEL_gene_block_1	DEL	HP:0000118	6.604e-05	0.0006557	1.2	1.07	1.34	2.382e-07	7	C16orf11;C16orf13;CAPN15;FAM195A;PIGQ;RAB40C;WFIKKN1	RAB40C	NA	RAB40C;WFIKKN1
16	577855	698474	HP:0000707_DEL_gene_block_2	DEL	HP:0000707	6.573e-05	0.0006777	1.38	1.23	1.53	1.062e-07	7	C16orf11;CAPN15;FAM195A;NHLRC4;PIGQ;RAB40C;WFIKKN1	PIGQ	NA	PIGQ;RAB40C
16	610421	698474	HP:0012638_DEL_gene_block_1	DEL	HP:0012638	6.909e-05	0.0007878	1.56	1.4	1.73	7.294e-09	6	C16orf11;C16orf13;FAM195A;PIGQ;RAB40C;WFIKKN1	FAM195A	NA	FAM195A;RAB40C;WFIKKN1
16	639356	776473	HP:0100022_DEL_gene_block_1	DEL	HP:0100022	5.493e-05	0.00235	2.69	2.51	2.87	4.32e-08	13	C16orf13;CCDC78;FAM195A;FBXL16;JMJD8;METRN;RAB40C;RHBDL1;RHOT2;STUB1;WDR24;WDR90;WFIKKN1	RAB40C	NA	RAB40C
16	639356	779715	HP:0000752_DEL_gene_block_2	DEL	HP:0000752	5.472e-05	0.003004	2.68	2.51	2.86	1.651e-12	14	C16orf13;CCDC78;FAM195A;FBXL16;HAGHL;JMJD8;METRN;RAB40C;RHBDL1;RHOT2;STUB1;WDR24;WDR90;WFIKKN1	JMJD8	NA	JMJD8
16	21610796	22385938	HP:0012759_DUP_gene_block_3	DUP	HP:0012759	0.000188	0.001061	1.79	1.55	2.02	1.664e-07	5	CDR2;IGSF6;METTL9;POLR3E;UQCRC2	METTL9	NA	IGSF6;METTL9
16	29674579	30107521	HP:0000118_DUP_gene_block_3	DUP	HP:0000118	0.000259	0.001031	0.812	0.764	0.86	2.413e-09	21	ALDOA;ASPHD1;C16orf54;C16orf92;CDIPT;DOC2A;FAM57B;HIRIP3;INO80E;KIF22;MVP;PAGR1;PPP4C;QPRT;SEZ6L2;SPN;TAOK2;TBX6;TMEM219;YPEL3;ZG16	ASPHD1	NA	ASPHD1
16	29674579	30125177	HP:0000708_DEL_gene_block_1	DEL	HP:0000708	0.0002514	0.001017	1.43	1.36	1.5	1.065e-13	18	ALDOA;ASPHD1;C16orf54;C16orf92;DOC2A;GDPD3;INO80E;KIF22;MAZ;MVP;PAGR1;PRRT2;QPRT;SEZ6L2;SPN;TBX6;TMEM219;ZG16	SPN	NA	QPRT;SPN
16	29674579	30125177	HP:0011446_DEL_gene_block_2	DEL	HP:0011446	0.0002518	0.006644	3.25	3.13	3.38	2.328e-11	20	ALDOA;ASPHD1;C16orf92;DOC2A;FAM57B;GDPD3;HIRIP3;INO80E;MAZ;MVP;PAGR1;PPP4C;PRRT2;QPRT;SEZ6L2;SPN;TAOK2;TBX6;TMEM219;YPEL3	NA	NA	NA
16	29674579	30125177	HP:0012638_DEL_gene_block_2	DEL	HP:0012638	0.0002514	0.001734	1.33	1.27	1.4	1.155e-14	18	ASPHD1;C16orf54;DOC2A;GDPD3;HIRIP3;INO80E;KIF22;MAZ;MVP;PAGR1;PRRT2;QPRT;SEZ6L2;SPN;TAOK2;TBX6;TMEM219;ZG16	SPN	NA	QPRT;SPN
16	29674579	30134615	HP:0000118_DEL_gene_block_2	DEL	HP:0000118	0.0002505	0.001139	1.05	0.994	1.11	1.833e-13	17	ALDOA;C16orf54;C16orf92;DOC2A;GDPD3;INO80E;MAPK3;MVP;PAGR1;PPP4C;PRRT2;QPRT;SPN;TBX6;TMEM219;YPEL3;ZG16	SPN	NA	QPRT;SPN
16	29674579	30134615	HP:0000707_DEL_gene_block_3	DEL	HP:0000707	0.0002511	0.001366	1.12	1.06	1.18	1.817e-12	20	ALDOA;C16orf54;C16orf92;DOC2A;GDPD3;HIRIP3;INO80E;KIF22;MAPK3;MVP;PAGR1;PPP4C;PRRT2;QPRT;SPN;TAOK2;TBX6;TMEM219;YPEL3;ZG16	SPN	NA	QPRT;SPN
16	29674579	30134615	HP:0000717_DEL_gene_block_1	DEL	HP:0000717	0.0002513	0.001859	2.18	2.09	2.28	2.508e-12	22	ALDOA;ASPHD1;C16orf54;C16orf92;DOC2A;GDPD3;HIRIP3;INO80E;KIF22;MAPK3;MVP;PAGR1;PPP4C;PRRT2;QPRT;SEZ6L2;SPN;TAOK2;TBX6;TMEM219;YPEL3;ZG16	NA	NA	NA
16	29674579	30134615	HP:0000729_DEL_gene_block_2	DEL	HP:0000729	0.0002513	0.001921	2.07	1.98	2.16	2.411e-13	22	ALDOA;ASPHD1;C16orf54;C16orf92;DOC2A;GDPD3;HIRIP3;INO80E;KIF22;MAPK3;MVP;PAGR1;PPP4C;PRRT2;QPRT;SEZ6L2;SPN;TAOK2;TBX6;TMEM219;YPEL3;ZG16	NA	NA	NA
16	29674579	30134615	HP:0012759_DEL_gene_block_4	DEL	HP:0012759	0.0002513	0.0039	2.92	2.82	3.01	2.819e-28	21	ALDOA;C16orf54;C16orf92;DOC2A;GDPD3;HIRIP3;INO80E;KIF22;MAPK3;MAZ;MVP;PAGR1;PPP4C;PRRT2;QPRT;SPN;TAOK2;TBX6;TMEM219;YPEL3;ZG16	SPN	NA	SPN
16	29674579	30134615	UNKNOWN_DEL_gene_block_1	DEL	UNKNOWN	0.0002517	0.001707	2.06	1.96	2.16	3.278e-11	22	ALDOA;C16orf92;CDIPT;DOC2A;FAM57B;GDPD3;HIRIP3;INO80E;MAPK3;MAZ;MVP;PAGR1;PPP4C;PRRT2;QPRT;SEZ6L2;SPN;TAOK2;TBX6;TMEM219;YPEL3;ZG16	NA	NA	NA
16	29674579	30134615	HP:0000729_DUP_gene_block_4	DUP	HP:0000729	0.0002455	0.001689	1.43	1.33	1.52	3.322e-08	16	ALDOA;ASPHD1;C16orf92;DOC2A;FAM57B;GDPD3;HIRIP3;INO80E;MAPK3;PPP4C;QPRT;SPN;TAOK2;TBX6;YPEL3;ZG16	ALDOA	NA	ALDOA;TBX6
16	29674579	30134615	HP:0000752_DUP_gene_block_1	DUP	HP:0000752	0.0002463	0.002017	1.56	1.45	1.67	1.284e-07	17	ALDOA;C16orf54;C16orf92;GDPD3;HIRIP3;INO80E;KIF22;MAPK3;MAZ;PPP4C;PRRT2;QPRT;SPN;TAOK2;TBX6;YPEL3;ZG16	SPN	NA	SPN
16	29674579	30134615	HP:0011446_DUP_gene_block_1	DUP	HP:0011446	0.0002523	0.003761	2.93	2.78	3.08	9.476e-08	21	ALDOA;ASPHD1;C16orf92;CDIPT;DOC2A;FAM57B;GDPD3;HIRIP3;INO80E;KIF22;MAPK3;MVP;PPP4C;PRRT2;QPRT;SPN;TAOK2;TBX6;TMEM219;YPEL3;ZG16	MAPK3	NA	MAPK3
16	29674579	30134615	HP:0012759_DUP_gene_block_4	DUP	HP:0012759	0.0002528	0.002514	2.12	2.01	2.23	5.56e-10	22	ALDOA;ASPHD1;C16orf92;CDIPT;DOC2A;FAM57B;GDPD3;HIRIP3;INO80E;KIF22;MAPK3;MAZ;MVP;PPP4C;PRRT2;QPRT;SPN;TAOK2;TBX6;TMEM219;YPEL3;ZG16	NA	NA	NA
16	29674579	30134615	HP:0100022_DUP_gene_block_1	DUP	HP:0100022	0.0002414	0.001739	1.58	1.46	1.69	1.783e-07	13	ALDOA;C16orf92;DOC2A;FAM57B;GDPD3;HIRIP3;INO80E;MAPK3;PPP4C;SPN;TAOK2;TBX6;YPEL3	GDPD3	NA	ALDOA;GDPD3
16	29674579	30200397	HP:0000717_DUP_gene_block_3	DUP	HP:0000717	0.0002362	0.001665	1.51	1.41	1.61	1.304e-07	17	ALDOA;ASPHD1;C16orf92;CORO1A;DOC2A;FAM57B;GDPD3;HIRIP3;INO80E;MAPK3;PPP4C;QPRT;SPN;TAOK2;TBX6;YPEL3;ZG16	ALDOA	NA	ALDOA;TBX6
16	29690357	30125177	HP:0000708_DUP_gene_block_3	DUP	HP:0000708	0.0002598	0.001714	1.4	1.34	1.47	1.11e-16	18	ALDOA;ASPHD1;C16orf54;CDIPT;GDPD3;HIRIP3;INO80E;KIF22;MAZ;MVP;PAGR1;PPP4C;PRRT2;QPRT;SEZ6L2;TAOK2;TBX6;ZG16	CDIPT	NA	CDIPT
16	29802040	30134615	HP:0012638_DUP_gene_block_3	DUP	HP:0012638	0.000256	0.001677	1.23	1.17	1.3	5.551e-16	16	ALDOA;ASPHD1;CDIPT;GDPD3;HIRIP3;INO80E;KIF22;MAPK3;MVP;PPP4C;PRRT2;SEZ6L2;TAOK2;TBX6;TMEM219;YPEL3	ASPHD1	NA	ASPHD1;CDIPT;SEZ6L2
16	29823511	29917377	HP:0100753_DUP_gene_block_1	DUP	HP:0100753	0.0002771	0.002446	2.02	1.85	2.19	7.64e-12	6	ASPHD1;CDIPT;MVP;PAGR1;PRRT2;SEZ6L2	CDIPT	NA	ASPHD1;CDIPT;MVP;SEZ6L2
16	29831728	30107521	HP:0000707_DUP_gene_block_3	DUP	HP:0000707	0.0002628	0.001377	1.06	1	1.13	1.81e-14	13	ALDOA;ASPHD1;C16orf92;CDIPT;HIRIP3;INO80E;MVP;PPP4C;SEZ6L2;TAOK2;TBX6;TMEM219;YPEL3	ASPHD1	NA	ASPHD1
16	29831728	30107521	HP:0012443_DUP_gene_block_1	DUP	HP:0012443	0.0002606	0.003417	2.8	2.61	2.99	2.362e-07	14	ALDOA;ASPHD1;C16orf92;CDIPT;DOC2A;FAM57B;HIRIP3;INO80E;MVP;PPP4C;TAOK2;TBX6;TMEM219;YPEL3	ALDOA	NA	ALDOA
16	89160216	89556969	HP:0001507_DUP_gene_block_1	DUP	HP:0001507	0.0001146	0.002141	2.81	2.45	3.18	1.354e-07	5	AC137932.1;ACSF3;ANKRD11;SLC22A31;ZNF778	ANKRD11	NA	AC137932.1;ANKRD11
17	15341474	15406922	HP:0000118_DUP_gene_block_4	DUP	HP:0000118	0.0002084	0.0004877	0.803	0.507	1.1	7.843e-07	1	CDRT4	CDRT4	CDRT4	NA
17	15341474	15406922	HP:0000707_DUP_gene_block_4	DUP	HP:0000707	0.0002084	0.0005003	1	0.679	1.32	5.529e-09	1	CDRT4	CDRT4	CDRT4	NA
17	34842478	36105237	HP:0012638_DUP_gene_block_4	DUP	HP:0012638	0.0001805	0.0007751	1.05	0.948	1.15	9.271e-07	11	AATF;ACACA;DHRS11;GGNBP2;HNF1B;LHX1;MRM1;MYO19;PIGW;SYNRG;ZNHIT3	MRM1	NA	AATF;MRM1
17	34851476	36105237	HP:0001250_DUP_gene_block_2	DUP	HP:0001250	0.0001785	0.001412	2.27	2.08	2.46	3.433e-10	8	AATF;DHRS11;GGNBP2;HNF1B;LHX1;MRM1;MYO19;PIGW	HNF1B	NA	AATF;GGNBP2;HNF1B;MRM1
20	62152076	62251229	HP:0002011_DUP_gene_block_1	DUP	HP:0002011	3.646e-05	0.002367	3.63	3.14	4.12	5.646e-07	5	C20orf195;GMEB2;HELZ2;PPDPF;PTK6	GMEB2	NA	GMEB2
20	62152076	62251229	HP:0012639_DUP_gene_block_1	DUP	HP:0012639	3.744e-05	0.001752	2.95	2.54	3.37	6.989e-08	4	GMEB2;HELZ2;PPDPF;PTK6	GMEB2	NA	GMEB2
22	19023798	20004331	HP:0012759_DUP_gene_block_6	DUP	HP:0012759	0.0005751	0.002643	1.67	1.55	1.78	1.22e-08	16	ARVCF;C22orf29;C22orf39;CLDN5;CLTCL1;COMT;DGCR2;GNB1L;GP1BB;GSC2;MRPL40;SEPT5;SLC25A1;TBX1;TSSK2;TXNRD2	44079	NA	SEPT5;TXNRD2
22	19863044	21386847	HP:0100753_DEL_gene_block_1	DEL	HP:0100753	8.991e-05	0.001489	2.3	2.14	2.45	5.536e-07	14	AIFM3;COMT;CRKL;KLHL22;MED15;P2RX6;PI4KA;RTN4R;SCARF2;SERPIND1;SLC7A4;SNAP29;TXNRD2;ZNF74	SCARF2	NA	SCARF2
22	20748404	21335649	HP:0001197_DEL_gene_block_1	DEL	HP:0001197	9.935e-05	0.002101	1.72	1.57	1.87	1.47e-06	9	AIFM3;CRKL;KLHL22;MED15;PI4KA;SCARF2;SERPIND1;SNAP29;ZNF74	SCARF2	NA	SCARF2;SERPIND1
22	47158517	47571336	HP:0012759_DEL_gene_block_5	DEL	HP:0012759	0.0001085	0.001066	3.42	2.41	4.42	1.38e-07	1	TBC1D22A	TBC1D22A	TBC1D22A	NA
22	50166930	51171641	HP:0012759_DEL_gene_block_6	DEL	HP:0012759	1.311e-05	0.001874	4.25	4.03	4.47	8.357e-08	24	AL022328.1;ALG12;ARSA;BRD1;CHKB;CHKB-CPT1B;CPT1B;DENND6B;KLHDC7B;LMF2;MAPK8IP2;MIOX;MOV10L1;NCAPH2;ODF3B;PLXNB2;PPP6R2;SELO;SHANK3;SYCE3;TTLL8;TUBGCP6;TYMP;ZBED4	SHANK3	NA	MAPK8IP2;SHANK3

### Sheet: Table S9
chrom	start	end	gene	cnv	hpo	control_freq	case_freq	ln_or	ln_or_ci_lower	ln_or_ci_upper	pvalue	pip	credible_set_id
1	1215815	1227399	SCNN1D	DEL	HP:0000752	0.0004796	0.001718	2.66	1.64	3.67	1.193e-07	0.193	HP:0000752_DEL_gene_block_1
1	1243946	1247057	PUSL1	DEL	HP:0000752	0.0004992	0.001718	2.7	1.69	3.71	7.031e-08	0.161	HP:0000752_DEL_gene_block_1
1	243419357	243663394	SDCCAG8	DEL	HP:0012443	8.681e-06	0.005695	4.83	3.46	6.2	6.025e-07	0.27	HP:0012443_DEL_gene_block_1
1	243665064	244013430	AKT3	DEL	HP:0012443	1.302e-05	0.006074	4.89	3.54	6.24	2.393e-07	0.539	HP:0012443_DEL_gene_block_1
1	245133170	245251139	EFCAB2	DEL	HP:0012443	2.604e-05	0.004556	4.44	3.16	5.71	9.228e-07	0.159	HP:0012443_DEL_gene_block_1
1	248524882	248525929	OR2T4	DEL	HP:0002011	0.0002648	0.0006265	2.64	1.78	3.51	1.21e-06	0.995	HP:0002011_DEL_gene_block_1
2	38813	46385	FAM110C	DUP	HP:0011446	4.341e-05	0.001672	4.96	3.5	6.43	2.486e-06	0.402	HP:0011446_DUP_gene_block_2
2	218157	264065	SH3YL1	DUP	HP:0011446	8.247e-05	0.002507	4.32	3	5.65	7.72e-06	0.199	HP:0011446_DUP_gene_block_2
2	264868	278283	ACP1	DUP	HP:0011446	7.596e-05	0.002507	4.33	3	5.66	8.069e-06	0.212	HP:0011446_DUP_gene_block_2
2	264868	278283	ACP1	DUP	HP:0012759	7.596e-05	0.0005741	4.03	2.86	5.21	1.741e-09	0.571	HP:0012759_DUP_gene_block_5
2	279557	288296	FAM150B	DUP	HP:0011446	7.596e-05	0.002507	4.33	3	5.66	8.069e-06	0.183	HP:0011446_DUP_gene_block_2
2	279557	288296	FAM150B	DUP	HP:0012759	7.596e-05	0.0005468	4.03	2.85	5.21	2.099e-09	0.427	HP:0012759_DUP_gene_block_5
2	50147487	51259537	NRXN1	DEL	HP:0000118	0.0002279	0.0006923	1.05	0.725	1.37	5.23e-09	1	HP:0000118_DEL_gene_block_3
2	50147487	51259537	NRXN1	DEL	HP:0000707	0.0002279	0.0009451	1.24	0.861	1.63	1.894e-09	1	HP:0000707_DEL_gene_block_4
2	50147487	51259537	NRXN1	DEL	HP:0000708	0.0002279	0.001274	1.85	1.39	2.32	5.956e-13	1	HP:0000708_DEL_gene_block_2
2	50147487	51259537	NRXN1	DEL	HP:0000717	0.0002279	0.001996	2.38	1.7	3.05	5.606e-09	1	HP:0000717_DEL_gene_block_2
2	50147487	51259537	NRXN1	DEL	HP:0000729	0.0002279	0.002348	2.6	2.03	3.16	1.414e-19	1	HP:0000729_DEL_gene_block_3
2	50147487	51259537	NRXN1	DEL	HP:0012638	0.0002279	0.001196	1.48	1.08	1.89	6.318e-11	1	HP:0012638_DEL_gene_block_3
2	110371910	110376563	SOWAHC	DUP	HP:0000729	6.077e-05	0.0006262	3.05	1.95	4.15	2.168e-06	0.922	HP:0000729_DUP_gene_block_5
2	110371910	110376563	SOWAHC	DUP	HP:0000752	6.077e-05	0.0003735	4.11	2.81	5.42	3.958e-08	0.996	HP:0000752_DUP_gene_block_2
3	158289048	158323190	MLF1	DUP	HP:0000717	1.953e-05	0.0001871	4.83	3.42	6.23	4.519e-09	0.258	HP:0000717_DUP_gene_block_4
3	158362066	158410364	GFM1	DUP	HP:0000717	2.387e-05	0.0001871	4.8	3.41	6.19	3.523e-09	0.301	HP:0000717_DUP_gene_block_4
3	158519653	158547508	MFSD1	DUP	HP:0000717	1.953e-05	0.0001247	6.12	4.42	7.81	4.824e-10	0.213	HP:0000717_DUP_gene_block_4
3	196074532	196159345	UBXN7	DEL	HP:0000707	1.953e-05	0.0003027	2.06	1.28	2.85	2.423e-06	0.174	HP:0000707_DEL_gene_block_5
3	196074532	196159345	UBXN7	DEL	HP:0012638	1.953e-05	0.0003986	2.46	1.68	3.25	3.963e-08	0.419	HP:0012638_DEL_gene_block_4
3	196195653	196230639	RNF168	DEL	HP:0000707	2.17e-05	0.0002965	1.95	1.21	2.69	2.423e-06	0.161	HP:0000707_DEL_gene_block_5
3	196195653	196230639	RNF168	DEL	HP:0012638	2.17e-05	0.0003824	2.28	1.54	3.02	1.003e-07	0.161	HP:0012638_DEL_gene_block_4
6	163835674	163999628	QKI	DEL	UNKNOWN	8.681e-06	0.0003011	3.9	2.5	5.31	2.115e-06	0.999	UNKNOWN_DEL_gene_block_2
6	168227670	168364976	MLLT4	DUP	HP:0000729	2.387e-05	0.000574	2.8	1.83	3.78	9.265e-07	0.27	HP:0000729_DUP_gene_block_6
6	168399771	168445743	KIF25	DUP	HP:0000729	2.17e-05	0.0006262	3.01	1.99	4.04	4.803e-07	0.436	HP:0000729_DUP_gene_block_6
6	168456424	168479839	FRMD1	DUP	HP:0000729	2.821e-05	0.0006262	2.84	1.87	3.81	5.077e-07	0.26	HP:0000729_DUP_gene_block_6
7	73703804	73820273	CLIP2	DEL	HP:0012759	3.473e-05	0.001941	4.07	2.84	5.3	3.845e-07	0.229	HP:0012759_DEL_gene_block_7
8	1772141	1906799	ARHGEF10	DEL	HP:0000752	5.426e-05	0.0002241	3.83	2.25	5.4	1.061e-06	0.963	HP:0000752_DEL_gene_block_3
8	8993764	9008206	PPP1R3B	DEL	HP:0002011	3.69e-05	0.0003828	2.65	1.77	3.52	1.785e-06	0.519	HP:0002011_DEL_gene_block_2
8	9009251	9013873	RP11-10A14.4	DEL	HP:0002011	3.69e-05	0.0003828	2.65	1.77	3.52	1.785e-06	0.48	HP:0002011_DEL_gene_block_2
9	140317801	140328858	NOXA1	DEL	HP:0001626	3.255e-05	0.002226	2.03	1.41	2.64	1.123e-07	0.894	HP:0001626_DEL_gene_block_1
10	47083533	47088320	NPY4R	DEL	HP:0000729	0.001072	0.001044	1.99	1.38	2.61	3.033e-08	0.937	HP:0000729_DEL_gene_block_1
12	8071825	8088871	SLC2A3	DEL	HP:0000707	0.002854	0.003749	0.412	0.289	0.536	5.592e-10	1	HP:0000707_DEL_gene_block_1
12	8071825	8088871	SLC2A3	DEL	HP:0001250	0.002854	0.006448	0.976	0.751	1.2	6.917e-12	1	HP:0001250_DEL_gene_block_1
15	22833394	22873892	TUBGCP5	DEL	HP:0012759	0.0005035	0.006097	1.88	1.46	2.31	2.067e-12	0.228	HP:0012759_DEL_gene_block_1
15	22833394	22873892	TUBGCP5	DUP	HP:0012759	0.002216	0.004456	1.33	0.954	1.71	4.888e-10	0.156	HP:0012759_DUP_gene_block_1
15	22892662	23006016	CYFIP1	DEL	HP:0012759	0.0005057	0.006097	1.85	1.43	2.27	2.067e-12	0.223	HP:0012759_DEL_gene_block_1
15	23004683	23034408	NIPA2	DEL	HP:0012759	0.0005013	0.006097	1.85	1.43	2.28	1.811e-12	0.3	HP:0012759_DEL_gene_block_1
15	23043276	23086436	NIPA1	DEL	HP:0012759	0.0005013	0.006097	1.85	1.43	2.28	1.811e-12	0.248	HP:0012759_DEL_gene_block_1
15	23043276	23086436	NIPA1	DUP	HP:0012759	0.001573	0.004429	1.46	1.07	1.86	8.236e-11	0.679	HP:0012759_DUP_gene_block_1
15	23810453	23813164	MKRN3	DUP	HP:0000118	4.775e-05	0.0005422	1.71	1.12	2.29	1.106e-07	0.944	HP:0000118_DUP_gene_block_1
15	23810453	23813164	MKRN3	DUP	HP:0000707	4.775e-05	0.0008401	2.05	1.42	2.67	8.915e-10	0.975	HP:0000707_DUP_gene_block_1
15	23810453	23813164	MKRN3	DUP	HP:0000708	4.775e-05	0.0008684	2.6	1.84	3.36	8.05e-10	0.989	HP:0000708_DUP_gene_block_1
15	23810453	23813164	MKRN3	DUP	HP:0000717	4.775e-05	0.002058	3.85	2.68	5.02	2.77e-08	0.941	HP:0000717_DUP_gene_block_1
15	23810453	23813164	MKRN3	DUP	HP:0000729	4.775e-05	0.002035	3.84	2.75	4.93	3.11e-10	0.987	HP:0000729_DUP_gene_block_1
15	23810453	23813164	MKRN3	DUP	HP:0012638	4.775e-05	0.001106	2.34	1.71	2.97	3.719e-12	0.974	HP:0012638_DUP_gene_block_1
15	24920540	24928593	NPAP1	DEL	HP:0011446	2.604e-05	0.003343	3.55	2.6	4.51	2.853e-06	0.229	HP:0011446_DEL_gene_block_1
15	24920540	24928593	NPAP1	DEL	HP:0012759	2.604e-05	0.001722	3.31	2.46	4.17	1.055e-09	0.177	HP:0012759_DEL_gene_block_2
15	24920540	24928593	NPAP1	DUP	HP:0000118	4.775e-05	0.0005934	1.56	1.07	2.05	3.746e-09	0.777	HP:0000118_DUP_gene_block_2
15	24920540	24928593	NPAP1	DUP	HP:0000707	4.775e-05	0.000908	1.88	1.36	2.39	3.444e-12	0.779	HP:0000707_DUP_gene_block_2
15	24920540	24928593	NPAP1	DUP	HP:0000708	4.775e-05	0.0009698	2.37	1.79	2.95	5.496e-14	0.703	HP:0000708_DUP_gene_block_2
15	24920540	24928593	NPAP1	DUP	HP:0000729	4.775e-05	0.002139	3.06	2.28	3.83	7.918e-13	0.202	HP:0000729_DUP_gene_block_2
15	24920540	24928593	NPAP1	DUP	HP:0012638	4.775e-05	0.001163	2.14	1.63	2.66	4.441e-15	0.332	HP:0012638_DUP_gene_block_2
15	28000020	28344504	OCA2	DEL	HP:0011446	9.984e-05	0.003343	3.48	2.55	4.42	2.853e-06	0.645	HP:0011446_DEL_gene_block_1
15	28000020	28344504	OCA2	DEL	HP:0012759	9.984e-05	0.001722	3.22	2.39	4.04	8.875e-10	0.64	HP:0012759_DEL_gene_block_2
15	28000020	28344504	OCA2	DUP	HP:0000118	5.209e-05	0.0005797	1.42	0.964	1.88	1.003e-08	0.178	HP:0000118_DUP_gene_block_2
15	28000020	28344504	OCA2	DUP	HP:0000707	5.209e-05	0.0008895	1.74	1.26	2.23	9.827e-12	0.183	HP:0000707_DUP_gene_block_2
15	28000020	28344504	OCA2	DUP	HP:0000708	5.209e-05	0.0009119	2.24	1.69	2.79	8.804e-14	0.293	HP:0000708_DUP_gene_block_2
15	28000020	28344504	OCA2	DUP	HP:0000717	5.209e-05	0.002058	2.78	2.06	3.5	1.362e-11	0.938	HP:0000717_DUP_gene_block_2
15	28000020	28344504	OCA2	DUP	HP:0000729	5.209e-05	0.001983	2.77	2.08	3.45	1.611e-13	0.785	HP:0000729_DUP_gene_block_2
15	28000020	28344504	OCA2	DUP	HP:0001250	5.209e-05	0.0008559	2.46	1.64	3.27	7.291e-07	0.999	HP:0001250_DUP_gene_block_1
15	28000020	28344504	OCA2	DUP	HP:0012638	5.209e-05	0.001172	2.06	1.57	2.54	1.443e-15	0.659	HP:0012638_DUP_gene_block_2
15	28000020	28344504	OCA2	DUP	HP:0012759	5.209e-05	0.002214	2.86	1.99	3.73	1.021e-08	0.821	HP:0012759_DUP_gene_block_2
15	31196075	31235311	FAN1	DEL	HP:0001250	8.681e-05	0.00194	2.55	1.97	3.13	3.268e-12	0.246	HP:0001250_DEL_gene_block_2
15	31196075	31235311	FAN1	DEL	HP:0012759	8.681e-05	0.001832	3.25	2.23	4.27	1.033e-06	0.179	HP:0012759_DEL_gene_block_3
15	31231143	31283807	MTMR10	DEL	HP:0001250	8.681e-05	0.00194	2.55	1.97	3.13	3.268e-12	0.202	HP:0001250_DEL_gene_block_2
15	31293552	31453476	TRPM1	DEL	HP:0001250	8.681e-05	0.00194	2.55	1.97	3.13	3.268e-12	0.154	HP:0001250_DEL_gene_block_2
15	31619057	31670102	KLF13	DEL	HP:0001250	8.464e-05	0.00194	2.57	1.99	3.15	2.315e-12	0.172	HP:0001250_DEL_gene_block_2
15	31775328	31947542	OTUD7A	DEL	HP:0001250	9.332e-05	0.00194	2.53	1.95	3.11	4.601e-12	0.158	HP:0001250_DEL_gene_block_2
15	31775328	31947542	OTUD7A	DEL	HP:0012759	9.332e-05	0.001832	3.26	2.24	4.28	9.415e-07	0.185	HP:0012759_DEL_gene_block_3
15	31775328	31947542	OTUD7A	DUP	HP:0000729	0.0004254	0.001305	1.66	1.12	2.2	9.726e-08	1	HP:0000729_DUP_gene_block_3
15	32322690	32461049	CHRNA7	DEL	HP:0012759	0.0001085	0.002187	3.18	2.2	4.17	7.817e-07	0.253	HP:0012759_DEL_gene_block_3
16	620017	634109	PIGQ	DEL	HP:0000707	7.379e-05	0.0006856	1.35	0.883	1.81	1.267e-07	0.246	HP:0000707_DEL_gene_block_2
16	639356	679271	RAB40C	DEL	HP:0000118	7.162e-05	0.0006786	1.18	0.779	1.59	2.382e-07	0.303	HP:0000118_DEL_gene_block_1
16	639356	679271	RAB40C	DEL	HP:0000707	7.162e-05	0.000698	1.33	0.874	1.78	1.062e-07	0.204	HP:0000707_DEL_gene_block_2
16	639356	679271	RAB40C	DEL	HP:0012638	7.162e-05	0.0008217	1.53	1.06	2	1.193e-08	0.206	HP:0012638_DEL_gene_block_1
16	639356	679271	RAB40C	DEL	HP:0100022	7.162e-05	0.00238	2.77	2.01	3.53	4.32e-08	0.553	HP:0100022_DEL_gene_block_1
16	680931	684116	WFIKKN1	DEL	HP:0000118	6.728e-05	0.0006718	1.21	0.792	1.62	2.517e-07	0.283	HP:0000118_DEL_gene_block_1
16	680931	684116	WFIKKN1	DEL	HP:0012638	6.728e-05	0.0007892	1.56	1.08	2.04	1.522e-08	0.152	HP:0012638_DEL_gene_block_1
16	691812	698474	FAM195A	DEL	HP:0012638	6.728e-05	0.000781	1.64	1.14	2.14	7.294e-09	0.305	HP:0012638_DEL_gene_block_1
16	731670	734439	JMJD8	DEL	HP:0000752	4.992e-05	0.003063	2.7	1.92	3.48	1.651e-12	0.18	HP:0000752_DEL_gene_block_2
16	21610796	21668794	METTL9	DUP	HP:0012759	0.000128	0.001886	1.44	0.965	1.92	1.757e-07	0.433	HP:0012759_DUP_gene_block_3
16	21652608	21663981	IGSF6	DUP	HP:0012759	0.0001367	0.001886	1.42	0.945	1.9	2.705e-07	0.352	HP:0012759_DUP_gene_block_3
16	29674579	29681811	SPN	DEL	HP:0000118	0.0002344	0.001142	1.1	0.828	1.38	1.833e-13	0.47	HP:0000118_DEL_gene_block_2
16	29674579	29681811	SPN	DEL	HP:0000707	0.0002344	0.001359	1.18	0.862	1.49	1.817e-12	0.355	HP:0000707_DEL_gene_block_3
16	29674579	29681811	SPN	DEL	HP:0000708	0.0002344	0.001013	1.5	1.13	1.87	1.065e-13	0.402	HP:0000708_DEL_gene_block_1
16	29674579	29681811	SPN	DEL	HP:0012638	0.0002344	0.001725	1.39	1.06	1.72	1.155e-14	0.395	HP:0012638_DEL_gene_block_2
16	29674579	29681811	SPN	DEL	HP:0012759	0.0002344	0.003882	2.95	2.42	3.48	2.819e-28	0.191	HP:0012759_DEL_gene_block_4
16	29674579	29681811	SPN	DUP	HP:0000752	0.0002105	0.001942	1.74	1.17	2.31	1.284e-07	0.217	HP:0000752_DUP_gene_block_1
16	29690357	29710020	QPRT	DEL	HP:0000118	0.0002387	0.001142	1.09	0.818	1.37	3.163e-13	0.249	HP:0000118_DEL_gene_block_2
16	29690357	29710020	QPRT	DEL	HP:0000707	0.0002387	0.001359	1.17	0.853	1.48	2.681e-12	0.217	HP:0000707_DEL_gene_block_3
16	29690357	29710020	QPRT	DEL	HP:0000708	0.0002387	0.001013	1.49	1.12	1.86	1.582e-13	0.247	HP:0000708_DEL_gene_block_1
16	29690357	29710020	QPRT	DEL	HP:0012638	0.0002387	0.001725	1.38	1.06	1.71	1.599e-14	0.248	HP:0012638_DEL_gene_block_2
16	29831728	29859355	MVP	DUP	HP:0100753	0.0002756	0.002461	2.03	1.53	2.54	1.743e-11	0.248	HP:0100753_DUP_gene_block_1
16	29869677	29875057	CDIPT	DUP	HP:0000708	0.00028	0.001795	1.38	1.07	1.7	2.22e-16	0.241	HP:0000708_DUP_gene_block_3
16	29869677	29875057	CDIPT	DUP	HP:0012638	0.00028	0.001725	1.21	0.922	1.5	1.554e-15	0.19	HP:0012638_DUP_gene_block_3
16	29869677	29875057	CDIPT	DUP	HP:0100753	0.00028	0.002504	1.99	1.5	2.49	1.637e-11	0.252	HP:0100753_DUP_gene_block_1
16	29882479	29910868	SEZ6L2	DUP	HP:0012638	0.0002821	0.001765	1.22	0.939	1.51	5.551e-16	0.206	HP:0012638_DUP_gene_block_3
16	29882479	29910868	SEZ6L2	DUP	HP:0100753	0.0002821	0.002547	2.06	1.55	2.57	7.64e-12	0.22	HP:0100753_DUP_gene_block_1
16	29912040	29917377	ASPHD1	DUP	HP:0000118	0.0002865	0.001074	0.803	0.554	1.05	2.413e-09	0.173	HP:0000118_DUP_gene_block_3
16	29912040	29917377	ASPHD1	DUP	HP:0000707	0.0002865	0.001433	1.06	0.791	1.32	1.81e-14	0.331	HP:0000707_DUP_gene_block_3
16	29912040	29917377	ASPHD1	DUP	HP:0012638	0.0002865	0.001749	1.21	0.925	1.5	1.221e-15	0.218	HP:0012638_DUP_gene_block_3
16	29912040	29917377	ASPHD1	DUP	HP:0100753	0.0002865	0.002461	2.03	1.52	2.53	1.976e-11	0.16	HP:0100753_DUP_gene_block_1
16	30064443	30081741	ALDOA	DUP	HP:0000717	0.0002474	0.001746	1.53	1.04	2.02	1.63e-07	0.219	HP:0000717_DUP_gene_block_3
16	30064443	30081741	ALDOA	DUP	HP:0000729	0.0002474	0.001722	1.47	1	1.94	4.494e-08	0.221	HP:0000729_DUP_gene_block_4
16	30064443	30081741	ALDOA	DUP	HP:0012443	0.0002474	0.003417	2.82	1.98	3.66	2.749e-07	0.156	HP:0012443_DUP_gene_block_1
16	30064443	30081741	ALDOA	DUP	HP:0100022	0.0002474	0.001757	1.61	1.11	2.1	4.029e-07	0.171	HP:0100022_DUP_gene_block_1
16	30097113	30103205	TBX6	DUP	HP:0000717	0.0002431	0.001746	1.53	1.04	2.02	1.63e-07	0.17	HP:0000717_DUP_gene_block_3
16	30097113	30103205	TBX6	DUP	HP:0000729	0.0002431	0.001722	1.47	1	1.94	4.494e-08	0.171	HP:0000729_DUP_gene_block_4
16	30116130	30125177	GDPD3	DUP	HP:0100022	0.0002062	0.001757	1.65	1.16	2.15	1.783e-07	0.251	HP:0100022_DUP_gene_block_1
16	30125425	30134615	MAPK3	DUP	HP:0011446	0.0001953	0.003761	3.09	2.26	3.92	9.476e-08	0.151	HP:0011446_DUP_gene_block_1
16	89334037	89556969	ANKRD11	DUP	HP:0001507	8.898e-05	0.002141	3.1	2.07	4.12	1.354e-07	0.572	HP:0001507_DUP_gene_block_1
16	89334511	89339452	AC137932.1	DUP	HP:0001507	0.0001063	0.002141	2.91	1.92	3.9	4.262e-07	0.197	HP:0001507_DUP_gene_block_1
17	15341474	15406922	CDRT4	DUP	HP:0000118	0.0002084	0.0004877	0.803	0.507	1.1	7.843e-07	0.988	HP:0000118_DUP_gene_block_4
17	15341474	15406922	CDRT4	DUP	HP:0000707	0.0002084	0.0005003	1	0.679	1.32	5.529e-09	0.988	HP:0000707_DUP_gene_block_4
17	34900736	34946278	GGNBP2	DUP	HP:0001250	0.000178	0.001426	2.28	1.65	2.9	4.481e-10	0.156	HP:0001250_DUP_gene_block_2
17	34958000	34965407	MRM1	DUP	HP:0001250	0.0001823	0.001426	2.27	1.64	2.89	5.116e-10	0.166	HP:0001250_DUP_gene_block_2
17	34958000	34965407	MRM1	DUP	HP:0012638	0.0001823	0.0007973	1.08	0.674	1.48	1.566e-06	0.166	HP:0012638_DUP_gene_block_4
17	35306174	35414171	AATF	DUP	HP:0001250	0.0001932	0.001426	2.25	1.62	2.87	6.66e-10	0.163	HP:0001250_DUP_gene_block_2
17	35306174	35414171	AATF	DUP	HP:0012638	0.0001932	0.0007892	1.05	0.655	1.45	2.133e-06	0.157	HP:0012638_DUP_gene_block_4
17	36046434	36105237	HNF1B	DUP	HP:0001250	0.0001736	0.001426	2.29	1.67	2.92	3.433e-10	0.19	HP:0001250_DUP_gene_block_2
20	62218954	62251229	GMEB2	DUP	HP:0002011	5.643e-05	0.002436	3.68	2.45	4.91	5.646e-07	0.718	HP:0002011_DUP_gene_block_1
20	62218954	62251229	GMEB2	DUP	HP:0012639	5.643e-05	0.001808	3.07	2.11	4.04	6.989e-08	0.771	HP:0012639_DUP_gene_block_1
22	19701986	19710842	SEPT5	DUP	HP:0012759	0.0005947	0.002652	1.71	1.19	2.24	1.544e-08	0.276	HP:0012759_DUP_gene_block_6
22	19863044	19929333	TXNRD2	DUP	HP:0012759	0.0005816	0.002679	1.73	1.2	2.26	1.22e-08	0.202	HP:0012759_DUP_gene_block_6
22	20779104	20792146	SCARF2	DEL	HP:0001197	7.596e-05	0.002132	1.78	1.22	2.33	1.47e-06	0.174	HP:0001197_DEL_gene_block_1
22	20779104	20792146	SCARF2	DEL	HP:0100753	7.596e-05	0.001511	2.39	1.69	3.1	5.536e-07	0.197	HP:0100753_DEL_gene_block_1
22	21128166	21142008	SERPIND1	DEL	HP:0001197	0.0001172	0.002039	1.69	1.15	2.24	2.413e-06	0.16	HP:0001197_DEL_gene_block_1
22	47158517	47571336	TBC1D22A	DEL	HP:0012759	0.0001085	0.001066	3.42	2.41	4.42	1.38e-07	0.966	HP:0012759_DEL_gene_block_5
22	51039130	51049976	MAPK8IP2	DEL	HP:0012759	6.511e-06	0.002515	4.17	2.96	5.39	1.022e-07	0.209	HP:0012759_DEL_gene_block_6
22	51113069	51171641	SHANK3	DEL	HP:0012759	6.511e-06	0.00257	4.16	2.96	5.37	8.79e-08	0.272	HP:0012759_DEL_gene_block_6

### Sheet: Table S10
Source	Annotations	Description	Citation
ENCODE Histone Modifications	2977	All histone modification ChIP-seq tracks meeting our ENCODE data inclusion criteria available for download in broad- or narrow-peak format from the ENCODE Data Portal	ENCODE Data Portal (Davis et al., Nucleic Acids Res., 2018) (accessed June 2020)
ENCODE Transcription Factor Binding Sites	2859	All transcription factor (or otherwise DNA-binding protein) ChIP-seq tracks meeting our ENCODE data inclusion criteria available for download in broad- or narrow-peak format from the ENCODE Data Portal	ENCODE Data Portal (Davis et al., Nucleic Acids Res., 2018) (accessed June 2020)
Roadmap ChromHMM	1764	Chromatin states inferred by the extended 18-way ChromHMM model across 98 tissues from the Roadmap Epigenomics Project	Roadmap Epigenomics Project (Kundaje et al., Nature, 2015)
ENCODE DNA Accessibility	1228	All DNA accessiblity assays meeting our ENCODE data inclusion criteria available for download in broad- or narrow-peak format from the ENCODE Data Portal	ENCODE Data Portal (Davis et al., Nucleic Acids Res., 2018) (accessed June 2020)
SEdb	1082	Super enhancer and typical enhancer predictions from 541 human cell lines and tissues	SEdb v1.03 (Jiang et al., Nucleic Acids Res., 2018)
ENCODE Transcription	458	A subset of transcription assays (CAGE, RAMPAGE, small RNAseq, total RNAseq, polyA RNAseq) meeting our ENCODE data inclusion criteria available for download in BED format from the ENCODE Data Portal	ENCODE Data Portal (Davis et al., Nucleic Acids Res., 2018) (accessed June 2020)
HACER	289	Active enhancer predictions in human cell lines & tissues based on PRO-seq, GRO-seq, or CAGE data	HACER (Wang et al., Nucleic Acids Res., 2019)
JASPAR	264	Predicted binding sites for all human transcription factors available for download in BED format from the JASPAR website (mapping back to hg19 using liftOver with 100% match, where necessary)	JASPAR 2020 (Fornes et al., Nucleic Acids Res, 2020)
EnhancerAtlas 2.0	197	Enhancer predictions in 197 human cell lines & tissues	EnhancerAtlas 2.0 (Gao et al., Nucleic Acids Res., 2019)
SEA	143	Super enhancer predictions from 143 human cell lines and tissues (mapped back to hg19 using liftOver with minimum 75% match)	SEA v3.0 (Chen et al., Nucleic Acids Res., 2019)
FANTOM Enhancers	115	Enhancer predictions for human tissues and cell types from the FANTOM5 consortium	FANTOM5 (Andersson et al., Nature, 2014)
dbSUPER	99	Super enhancers from 99 human cell lines and tissues	dbSUPER (Khan et al., Nucleic Acids Res., 2016)
ENCODE TAD boundaries	30	TAD boundaries (defined as the start and end coordinates for each TAD ± 5kb) from 30 samples meeting our ENCODE data inclusion criteria available for download from the ENCODE Data Portal	ENCODE Data Portal (Davis et al., Nucleic Acids Res., 2018) (accessed June 2020)
BOCA	29	Open chromatin tracks from adult brain samples across brain regions	BOCA (Fuller et al., Genome Res., 2018)
Gencode noncoding RNAs	28	Non-protein-coding classes of RNAs in the Gencode v19 comprehensive GTF	Gencode v19 (Harrow et al., Genome Res., 2012)
Rao chromatin domains	16	TAD boundaries and loop domain boundaries identified in eight human cell types (using ±5kb windows for TAD boundaries)	Rao et al., Cell, 2014
DENdb	15	Enhancer predictions from 15 human cell lines	DENdb (Ashoor et al., Database, 2015)
PsychENCODE	7	Selected "derived" datasets from PsychENCODE Integrated Analysis Package, including cortex enhancers, transcriptionally active regions, TAD boundaries, and H3k27ac peaks	PsychEncode (Wang et al., Science, 2018)
Brain cell type-specific enhancers	4	Enhancers for four primary brain cell types identified by PLAC-seq	Nott et al., Science, 2019
Developing telencephalon open chromatin atlas	2	Open chromatin regions (OCRs) and potential regulatory elements (pREs) identified in the developing cerebrum	Markenscoff-Papadimitriou et al., Cell (2020)
Dixon TAD boundaries	2	TAD boundaries identified in hESC and IMR90 cells, mapped to hg19 using liftOver with minimum 50% match	Dixon et al., Nature, 2012
Fetal brain TAD boundaries	2	TAD boundaries identified in fetal brain tissue	Won et al., Nature, 2016
VISTA	1	Experimentally-validated mammalian enhancers	VISTA Browser (Visel et al., Nucleic Acids Res., 2007) (accessed June 2020)
UCNEBase	1	Ultraconserved noncoding elements	UCNEBase (Dimitrieva et al., Nucleic Acids Res, 2013)

### Sheet: Table S11
annotation_family	source	annotation	cnv	n_elements	min_size	median_size	mean_size	max_size	total_basepairs	cnv_p_value	cnv_odds_ratio
chromhmm	roadmap_chromhmm	E003.1_TssA	DEL	12159	200	600	823.1	9000	10008200	0.408451	0.994162
chromhmm	roadmap_chromhmm	E003.1_TssA	DUP	12159	200	600	823.1	9000	10008200	0.244732	0.975599
chromhmm	roadmap_chromhmm	E003.10_EnhA2	DEL	22516	200	600	799.6	8000	18003400	0.306125	0.980388
chromhmm	roadmap_chromhmm	E003.10_EnhA2	DUP	22516	200	600	799.6	8000	18003400	0.256841	1.04576
chromhmm	roadmap_chromhmm	E003.11_EnhWk	DEL	98881	200	400	660.4	9400	65301200	0.206181	0.974591
chromhmm	roadmap_chromhmm	E003.11_EnhWk	DUP	98881	200	400	660.4	9400	65301200	0.417126	1.01793
chromhmm	roadmap_chromhmm	E003.12_ZNFRpts	DEL	23564	200	1000	1465.2	80000	34526000	0.116004	0.954818
chromhmm	roadmap_chromhmm	E003.12_ZNFRpts	DUP	23564	200	1000	1465.2	80000	34526000	0.110514	1.0517
chromhmm	roadmap_chromhmm	E003.13_Het	DEL	40728	200	1600	2580.6	86200	105103000	0.166041	0.961796
chromhmm	roadmap_chromhmm	E003.13_Het	DUP	40728	200	1600	2580.6	86200	105103000	0.136325	1.04346
chromhmm	roadmap_chromhmm	E003.14_TssBiv	DEL	9143	200	800	1033.5	13600	9449400	0.0486322	1.11812
chromhmm	roadmap_chromhmm	E003.14_TssBiv	DUP	9143	200	800	1033.5	13600	9449400	0.156678	0.953155
chromhmm	roadmap_chromhmm	E003.15_EnhBiv	DEL	13410	200	400	627.5	9600	8414200	0.150918	1.03001
chromhmm	roadmap_chromhmm	E003.15_EnhBiv	DUP	13410	200	400	627.5	9600	8414200	0.36841	0.999939
chromhmm	roadmap_chromhmm	E003.16_ReprPC	DEL	15231	200	1000	1442.3	25400	21967800	0.332953	0.981855
chromhmm	roadmap_chromhmm	E003.16_ReprPC	DUP	15231	200	1000	1442.3	25400	21967800	0.36841	1.0044
chromhmm	roadmap_chromhmm	E003.17_ReprPCWk	DEL	20964	200	2600	4051.9	50600	84943800	0.427999	0.997469
chromhmm	roadmap_chromhmm	E003.17_ReprPCWk	DUP	20964	200	2600	4051.9	50600	84943800	0.477245	1.00665
chromhmm	roadmap_chromhmm	E003.18_Quies	DEL	70616	200	14800	23068	200000	1628970600	0.162941	0.962823
chromhmm	roadmap_chromhmm	E003.18_Quies	DUP	70616	200	14800	23068	200000	1628970600	0.189054	1.03298
chromhmm	roadmap_chromhmm	E003.2_TssFlnk	DEL	17428	200	400	510.7	6200	8900800	0.16918	0.941625
chromhmm	roadmap_chromhmm	E003.2_TssFlnk	DUP	17428	200	400	510.7	6200	8900800	0.192504	0.980199
chromhmm	roadmap_chromhmm	E003.3_TssFlnkU	DEL	8078	200	200	319.9	3000	2584000	0.280298	1.02125
chromhmm	roadmap_chromhmm	E003.3_TssFlnkU	DUP	8078	200	200	319.9	3000	2584000	0.373201	1.04619
chromhmm	roadmap_chromhmm	E003.4_TssFlnkD	DEL	9996	200	200	333.1	2400	3330000	0.328417	1.01829
chromhmm	roadmap_chromhmm	E003.4_TssFlnkD	DUP	9996	200	200	333.1	2400	3330000	0.115374	0.926959
chromhmm	roadmap_chromhmm	E003.5_Tx	DEL	24112	200	2000	3989.9	100400	96204800	0.23975	0.929232
chromhmm	roadmap_chromhmm	E003.5_Tx	DUP	24112	200	2000	3989.9	100400	96204800	0.492411	1.00443
chromhmm	roadmap_chromhmm	E003.6_TxWk	DEL	85610	200	2400	3784.6	80200	323995600	0.27193	0.976665
chromhmm	roadmap_chromhmm	E003.6_TxWk	DUP	85610	200	2400	3784.6	80200	323995600	0.308209	1.03042
chromhmm	roadmap_chromhmm	E003.7_EnhG1	DEL	5372	200	400	749.1	12800	4024000	0.297399	1.01229
chromhmm	roadmap_chromhmm	E003.7_EnhG1	DUP	5372	200	400	749.1	12800	4024000	0.482298	1.02725
chromhmm	roadmap_chromhmm	E003.8_EnhG2	DEL	974	200	600	733.7	5000	714600	0.437843	1.00161
chromhmm	roadmap_chromhmm	E003.8_EnhG2	DUP	974	200	600	733.7	5000	714600	0.457079	0.976918
chromhmm	roadmap_chromhmm	E003.9_EnhA1	DEL	23720	200	400	626.6	8000	14862400	0.36536	0.988176
chromhmm	roadmap_chromhmm	E003.9_EnhA1	DUP	23720	200	400	626.6	8000	14862400	0.340111	1.04102
chromhmm	roadmap_chromhmm	E004.1_TssA	DEL	11577	200	600	851.1	7400	9853400	0.472561	0.988046
chromhmm	roadmap_chromhmm	E004.1_TssA	DUP	11577	200	600	851.1	7400	9853400	0.175638	0.954797
chromhmm	roadmap_chromhmm	E004.10_EnhA2	DEL	44738	200	600	914.6	16200	40915600	0.319421	0.983594
chromhmm	roadmap_chromhmm	E004.10_EnhA2	DUP	44738	200	600	914.6	16200	40915600	0.286261	1.03702
chromhmm	roadmap_chromhmm	E004.11_EnhWk	DEL	74346	200	400	496.7	6200	36930200	0.342098	0.980983
chromhmm	roadmap_chromhmm	E004.11_EnhWk	DUP	74346	200	400	496.7	6200	36930200	0.294951	1.02431
chromhmm	roadmap_chromhmm	E004.12_ZNFRpts	DEL	11502	200	400	712.8	34200	8198200	0.199118	0.965168
chromhmm	roadmap_chromhmm	E004.12_ZNFRpts	DUP	11502	200	400	712.8	34200	8198200	0.281962	1.04045
chromhmm	roadmap_chromhmm	E004.13_Het	DEL	22993	200	2200	3354.9	103800	77138200	0.288789	0.966531
chromhmm	roadmap_chromhmm	E004.13_Het	DUP	22993	200	2200	3354.9	103800	77138200	0.232938	1.03617
chromhmm	roadmap_chromhmm	E004.14_TssBiv	DEL	4299	200	400	603.6	6800	2594800	0.139501	1.14035
chromhmm	roadmap_chromhmm	E004.14_TssBiv	DUP	4299	200	400	603.6	6800	2594800	0.277694	0.967791
chromhmm	roadmap_chromhmm	E004.15_EnhBiv	DEL	3639	200	200	405.2	5200	1474400	0.351337	0.936837
chromhmm	roadmap_chromhmm	E004.15_EnhBiv	DUP	3639	200	200	405.2	5200	1474400	0.299341	0.965535
chromhmm	roadmap_chromhmm	E004.16_ReprPC	DEL	9270	200	1200	2011.2	48400	18644200	0.192203	1.05504
chromhmm	roadmap_chromhmm	E004.16_ReprPC	DUP	9270	200	1200	2011.2	48400	18644200	0.256841	0.987912
chromhmm	roadmap_chromhmm	E004.17_ReprPCWk	DEL	16030	200	3000	4823.5	82200	77320400	0.403598	1.00947
chromhmm	roadmap_chromhmm	E004.17_ReprPCWk	DUP	16030	200	3000	4823.5	82200	77320400	0.330866	1.02744
chromhmm	roadmap_chromhmm	E004.18_Quies	DEL	69979	200	16600	25597	199600	1791251800	0.18211	0.962542
chromhmm	roadmap_chromhmm	E004.18_Quies	DUP	69979	200	16600	25597	199600	1791251800	0.286261	1.01987
chromhmm	roadmap_chromhmm	E004.2_TssFlnk	DEL	17894	200	400	493.8	4600	8836800	0.337513	0.974318
chromhmm	roadmap_chromhmm	E004.2_TssFlnk	DUP	17894	200	400	493.8	4600	8836800	0.178934	1.05995
chromhmm	roadmap_chromhmm	E004.3_TssFlnkU	DEL	2278	200	200	238.5	1200	543200	0.128686	1.21411
chromhmm	roadmap_chromhmm	E004.3_TssFlnkU	DUP	2278	200	200	238.5	1200	543200	0.326281	1.01538
chromhmm	roadmap_chromhmm	E004.4_TssFlnkD	DEL	4724	200	200	244.1	1400	1153200	0.477544	0.999137
chromhmm	roadmap_chromhmm	E004.4_TssFlnkD	DUP	4724	200	200	244.1	1400	1153200	0.457079	1.05755
chromhmm	roadmap_chromhmm	E004.5_Tx	DEL	769	200	600	752.7	4600	578800	0.447726	0.899101
chromhmm	roadmap_chromhmm	E004.5_Tx	DUP	769	200	600	752.7	4600	578800	0.321723	1.01887
chromhmm	roadmap_chromhmm	E004.6_TxWk	DEL	66845	200	2800	4860.5	107600	324902000	0.267793	0.976179
chromhmm	roadmap_chromhmm	E004.6_TxWk	DUP	66845	200	2800	4860.5	107600	324902000	0.330866	1.01872
chromhmm	roadmap_chromhmm	E004.7_EnhG1	DEL	526	200	200	383.7	2400	201800	0.36536	1.0508
chromhmm	roadmap_chromhmm	E004.7_EnhG1	DUP	526	200	200	383.7	2400	201800	0.0571808	0.831267
chromhmm	roadmap_chromhmm	E004.8_EnhG2	DEL	39	200	400	379.5	1600	14800	0.087248	2.00051
chromhmm	roadmap_chromhmm	E004.8_EnhG2	DUP	39	200	400	379.5	1600	14800	0.462112	1.01245
chromhmm	roadmap_chromhmm	E004.9_EnhA1	DEL	23374	200	400	553	5400	12925000	0.477544	1.00123
chromhmm	roadmap_chromhmm	E004.9_EnhA1	DUP	23374	200	400	553	5400	12925000	0.203083	0.98144
chromhmm	roadmap_chromhmm	E005.1_TssA	DEL	9079	200	600	737.4	6600	6695200	0.447726	0.94005
chromhmm	roadmap_chromhmm	E005.1_TssA	DUP	9079	200	600	737.4	6600	6695200	0.244732	0.968169
chromhmm	roadmap_chromhmm	E005.10_EnhA2	DEL	28968	200	600	845.2	8200	24483000	0.477544	0.988738
chromhmm	roadmap_chromhmm	E005.10_EnhA2	DUP	28968	200	600	845.2	8200	24483000	0.487354	1.01296
chromhmm	roadmap_chromhmm	E005.11_EnhWk	DEL	99809	200	400	601.5	7800	60039400	0.153867	0.973165
chromhmm	roadmap_chromhmm	E005.11_EnhWk	DUP	99809	200	400	601.5	7800	60039400	0.382843	1.01868
chromhmm	roadmap_chromhmm	E005.12_ZNFRpts	DEL	40022	200	400	686.1	48400	27458000	0.162941	0.965749
chromhmm	roadmap_chromhmm	E005.12_ZNFRpts	DUP	40022	200	400	686.1	48400	27458000	0.125545	1.04569
chromhmm	roadmap_chromhmm	E005.13_Het	DEL	56490	200	1800	2874.2	56600	162362200	0.131334	0.96155
chromhmm	roadmap_chromhmm	E005.13_Het	DUP	56490	200	1800	2874.2	56600	162362200	0.128182	1.04274
chromhmm	roadmap_chromhmm	E005.14_TssBiv	DEL	4472	200	400	600.5	4200	2685400	0.220744	1.03646
chromhmm	roadmap_chromhmm	E005.14_TssBiv	DUP	4472	200	400	600.5	4200	2685400	0.462112	1.02751
chromhmm	roadmap_chromhmm	E005.15_EnhBiv	DEL	5828	200	400	520.7	6800	3034400	0.131334	1.10908
chromhmm	roadmap_chromhmm	E005.15_EnhBiv	DUP	5828	200	400	520.7	6800	3034400	0.286261	0.991453
chromhmm	roadmap_chromhmm	E005.16_ReprPC	DEL	7216	200	1000	1332.5	18600	9615000	0.116004	1.0729
chromhmm	roadmap_chromhmm	E005.16_ReprPC	DUP	7216	200	1000	1332.5	18600	9615000	0.162842	0.949712
chromhmm	roadmap_chromhmm	E005.17_ReprPCWk	DEL	17466	200	3200	4606.4	52400	80454800	0.27193	1.01783
chromhmm	roadmap_chromhmm	E005.17_ReprPCWk	DUP	17466	200	3200	4606.4	52400	80454800	0.472196	1.02868
chromhmm	roadmap_chromhmm	E005.18_Quies	DEL	73205	200	11800	20189.3	200000	1477957400	0.159878	0.968617
chromhmm	roadmap_chromhmm	E005.18_Quies	DUP	73205	200	11800	20189.3	200000	1477957400	0.244732	1.0269
chromhmm	roadmap_chromhmm	E005.2_TssFlnk	DEL	14764	200	200	377.1	3200	5567600	0.423094	1.0061
chromhmm	roadmap_chromhmm	E005.2_TssFlnk	DUP	14764	200	200	377.1	3200	5567600	0.326281	0.992805
chromhmm	roadmap_chromhmm	E005.3_TssFlnkU	DEL	5872	200	200	309.4	2000	1817000	0.427999	0.959116
chromhmm	roadmap_chromhmm	E005.3_TssFlnkU	DUP	5872	200	200	309.4	2000	1817000	0.169163	0.946802
chromhmm	roadmap_chromhmm	E005.4_TssFlnkD	DEL	17630	200	200	285.4	2200	5032400	0.384338	1.00176
chromhmm	roadmap_chromhmm	E005.4_TssFlnkD	DUP	17630	200	200	285.4	2200	5032400	0.358888	0.999762
chromhmm	roadmap_chromhmm	E005.5_Tx	DEL	31970	200	1400	2777.3	53200	88791000	0.217049	1.04341
chromhmm	roadmap_chromhmm	E005.5_Tx	DUP	31970	200	1400	2777.3	53200	88791000	0.240766	0.959493
chromhmm	roadmap_chromhmm	E005.6_TxWk	DEL	113154	200	2200	3813.7	128600	431529800	0.139501	0.972651
chromhmm	roadmap_chromhmm	E005.6_TxWk	DUP	113154	200	2200	3813.7	128600	431529800	0.35416	1.0018
chromhmm	roadmap_chromhmm	E005.7_EnhG1	DEL	19154	200	600	809.6	13200	15507800	0.293079	1.03133
chromhmm	roadmap_chromhmm	E005.7_EnhG1	DUP	19154	200	600	809.6	13200	15507800	0.321723	0.977856
chromhmm	roadmap_chromhmm	E005.8_EnhG2	DEL	3250	200	600	755.8	11000	2456200	0.301748	1.03362
chromhmm	roadmap_chromhmm	E005.8_EnhG2	DUP	3250	200	600	755.8	11000	2456200	0.125545	0.835273
chromhmm	roadmap_chromhmm	E005.9_EnhA1	DEL	27964	200	400	658.6	9600	18418000	0.301748	0.984896
chromhmm	roadmap_chromhmm	E005.9_EnhA1	DUP	27964	200	400	658.6	9600	18418000	0.199519	0.981139
chromhmm	roadmap_chromhmm	E006.1_TssA	DEL	9470	200	400	650.7	6200	6162200	0.4182	0.943481
chromhmm	roadmap_chromhmm	E006.1_TssA	DUP	9470	200	400	650.7	6200	6162200	0.294951	1.00101
chromhmm	roadmap_chromhmm	E006.10_EnhA2	DEL	38625	200	800	1036.9	17600	40050000	0.319421	0.980929
chromhmm	roadmap_chromhmm	E006.10_EnhA2	DUP	38625	200	800	1036.9	17600	40050000	0.290591	1.0392
chromhmm	roadmap_chromhmm	E006.11_EnhWk	DEL	91342	200	400	627.2	10400	57285400	0.462609	0.999269
chromhmm	roadmap_chromhmm	E006.11_EnhWk	DUP	91342	200	400	627.2	10400	57285400	0.281962	1.03302
chromhmm	roadmap_chromhmm	E006.12_ZNFRpts	DEL	25578	200	600	874.1	52200	22358200	0.199118	0.962931
chromhmm	roadmap_chromhmm	E006.12_ZNFRpts	DUP	25578	200	600	874.1	52200	22358200	0.150669	1.04656
chromhmm	roadmap_chromhmm	E006.13_Het	DEL	36224	200	2600	6396.9	195400	231722600	0.0707085	0.951819
chromhmm	roadmap_chromhmm	E006.13_Het	DUP	36224	200	2600	6396.9	195400	231722600	0.0990111	1.04935
chromhmm	roadmap_chromhmm	E006.14_TssBiv	DEL	3831	200	200	389.8	3200	1493400	0.0486322	1.2054
chromhmm	roadmap_chromhmm	E006.14_TssBiv	DUP	3831	200	200	389.8	3200	1493400	0.240766	0.951388
chromhmm	roadmap_chromhmm	E006.15_EnhBiv	DEL	11902	200	200	499.1	6200	5940800	0.0499079	1.13975
chromhmm	roadmap_chromhmm	E006.15_EnhBiv	DUP	11902	200	200	499.1	6200	5940800	0.40234	1.00781
chromhmm	roadmap_chromhmm	E006.16_ReprPC	DEL	22582	200	1000	1469.7	18200	33188600	0.136741	1.06774
chromhmm	roadmap_chromhmm	E006.16_ReprPC	DUP	22582	200	1000	1469.7	18200	33188600	0.185642	0.953392
chromhmm	roadmap_chromhmm	E006.17_ReprPCWk	DEL	38551	200	4400	7517.8	120400	289817400	0.384338	0.995623
chromhmm	roadmap_chromhmm	E006.17_ReprPCWk	DUP	38551	200	4400	7517.8	120400	289817400	0.185642	0.983716
chromhmm	roadmap_chromhmm	E006.18_Quies	DEL	52690	200	12200	21094.6	200000	1111476800	0.153867	0.965265
chromhmm	roadmap_chromhmm	E006.18_Quies	DUP	52690	200	12200	21094.6	200000	1111476800	0.252771	1.02377
chromhmm	roadmap_chromhmm	E006.2_TssFlnk	DEL	13726	200	400	447.8	3200	6146600	0.206181	0.957
chromhmm	roadmap_chromhmm	E006.2_TssFlnk	DUP	13726	200	400	447.8	3200	6146600	0.206685	0.982278
chromhmm	roadmap_chromhmm	E006.3_TssFlnkU	DEL	4664	200	200	302.9	1800	1412800	0.413319	0.976537
chromhmm	roadmap_chromhmm	E006.3_TssFlnkU	DUP	4664	200	200	302.9	1800	1412800	0.0750202	0.874859
chromhmm	roadmap_chromhmm	E006.4_TssFlnkD	DEL	18857	200	200	336.4	3400	6343800	0.235878	1.0137
chromhmm	roadmap_chromhmm	E006.4_TssFlnkD	DUP	18857	200	200	336.4	3400	6343800	0.427051	1.01631
chromhmm	roadmap_chromhmm	E006.5_Tx	DEL	36530	200	1200	2147.9	46800	78463400	0.427999	0.974011
chromhmm	roadmap_chromhmm	E006.5_Tx	DUP	36530	200	1200	2147.9	46800	78463400	0.330866	0.987379
chromhmm	roadmap_chromhmm	E006.6_TxWk	DEL	116476	200	2200	4123.4	117800	480280400	0.403598	0.997826
chromhmm	roadmap_chromhmm	E006.6_TxWk	DUP	116476	200	2200	4123.4	117800	480280400	0.427051	1.011
chromhmm	roadmap_chromhmm	E006.7_EnhG1	DEL	30781	200	600	927.5	17800	28549400	0.413319	0.97289
chromhmm	roadmap_chromhmm	E006.7_EnhG1	DUP	30781	200	600	927.5	17800	28549400	0.40234	1.00755
chromhmm	roadmap_chromhmm	E006.8_EnhG2	DEL	3522	200	600	765.1	10000	2694800	0.284528	0.740989
chromhmm	roadmap_chromhmm	E006.8_EnhG2	DUP	3522	200	600	765.1	10000	2694800	0.467152	1.02247
chromhmm	roadmap_chromhmm	E006.9_EnhA1	DEL	24149	200	400	609	8600	14705800	0.35599	1.00883
chromhmm	roadmap_chromhmm	E006.9_EnhA1	DUP	24149	200	400	609	8600	14705800	0.35416	1.00947
chromhmm	roadmap_chromhmm	E007.1_TssA	DEL	7135	200	600	704.6	5800	5027200	0.384338	0.988743
chromhmm	roadmap_chromhmm	E007.1_TssA	DUP	7135	200	600	704.6	5800	5027200	0.0863943	0.910211
chromhmm	roadmap_chromhmm	E007.10_EnhA2	DEL	14369	200	400	659.8	8600	9480600	0.360665	0.981342
chromhmm	roadmap_chromhmm	E007.10_EnhA2	DUP	14369	200	400	659.8	8600	9480600	0.40234	1.01833
chromhmm	roadmap_chromhmm	E007.11_EnhWk	DEL	88830	200	400	563.1	8200	50019800	0.267793	0.985448
chromhmm	roadmap_chromhmm	E007.11_EnhWk	DUP	88830	200	400	563.1	8200	50019800	0.382843	1.01755
chromhmm	roadmap_chromhmm	E007.12_ZNFRpts	DEL	18714	200	400	629.7	33600	11784000	0.27193	0.979596
chromhmm	roadmap_chromhmm	E007.12_ZNFRpts	DUP	18714	200	400	629.7	33600	11784000	0.195992	1.0506
chromhmm	roadmap_chromhmm	E007.13_Het	DEL	27512	200	1800	2636.6	89000	72538200	0.16918	0.965402
chromhmm	roadmap_chromhmm	E007.13_Het	DUP	27512	200	1800	2636.6	89000	72538200	0.269255	1.03588
chromhmm	roadmap_chromhmm	E007.14_TssBiv	DEL	2642	200	400	508.2	3400	1342600	0.297399	1.05042
chromhmm	roadmap_chromhmm	E007.14_TssBiv	DUP	2642	200	400	508.2	3400	1342600	0.462112	1.01795
chromhmm	roadmap_chromhmm	E007.15_EnhBiv	DEL	2605	200	200	447.3	3400	1165200	0.178821	1.21871
chromhmm	roadmap_chromhmm	E007.15_EnhBiv	DUP	2605	200	200	447.3	3400	1165200	0.0968196	0.853788
chromhmm	roadmap_chromhmm	E007.16_ReprPC	DEL	3406	200	800	1333.4	63800	4541400	0.217049	1.24643
chromhmm	roadmap_chromhmm	E007.16_ReprPC	DUP	3406	200	800	1333.4	63800	4541400	0.462112	1.02235
chromhmm	roadmap_chromhmm	E007.17_ReprPCWk	DEL	9954	200	2800	3764.9	33400	37475600	0.323906	0.981492
chromhmm	roadmap_chromhmm	E007.17_ReprPCWk	DUP	9954	200	2800	3764.9	33400	37475600	0.487354	1.01587
chromhmm	roadmap_chromhmm	E007.18_Quies	DEL	68742	200	15000	24417.7	199800	1678521600	0.36536	0.982546
chromhmm	roadmap_chromhmm	E007.18_Quies	DUP	68742	200	15000	24417.7	199800	1678521600	0.281962	1.02399
chromhmm	roadmap_chromhmm	E007.2_TssFlnk	DEL	20142	200	400	604.9	4600	12183600	0.192203	1.02598
chromhmm	roadmap_chromhmm	E007.2_TssFlnk	DUP	20142	200	400	604.9	4600	12183600	0.417126	1.01233
chromhmm	roadmap_chromhmm	E007.3_TssFlnkU	DEL	1466	200	200	248.6	1200	364400	0.0461592	1.51107
chromhmm	roadmap_chromhmm	E007.3_TssFlnkU	DUP	1466	200	200	248.6	1200	364400	0.344771	1.29502
chromhmm	roadmap_chromhmm	E007.4_TssFlnkD	DEL	11772	200	200	248.1	2200	2920600	0.27193	1.02501
chromhmm	roadmap_chromhmm	E007.4_TssFlnkD	DUP	11772	200	200	248.1	2200	2920600	0.49747	1.01439
chromhmm	roadmap_chromhmm	E007.5_Tx	DEL	16426	200	1200	2032.3	33600	33381800	0.162941	1.20325
chromhmm	roadmap_chromhmm	E007.5_Tx	DUP	16426	200	1200	2032.3	33600	33381800	0.373201	0.967883
chromhmm	roadmap_chromhmm	E007.6_TxWk	DEL	84616	200	2800	5041.7	116000	426609400	0.306125	0.986351
chromhmm	roadmap_chromhmm	E007.6_TxWk	DUP	84616	200	2800	5041.7	116000	426609400	0.317191	1.02799
chromhmm	roadmap_chromhmm	E007.7_EnhG1	DEL	3268	200	400	524.4	13200	1713800	0.27193	1.03377
chromhmm	roadmap_chromhmm	E007.7_EnhG1	DUP	3268	200	400	524.4	13200	1713800	0.422083	1.02018
chromhmm	roadmap_chromhmm	E007.8_EnhG2	DEL	162	200	400	537	4200	87000	0.106518	1.12546
chromhmm	roadmap_chromhmm	E007.8_EnhG2	DUP	162	200	400	537	4200	87000	0.130858	0.294882
chromhmm	roadmap_chromhmm	E007.9_EnhA1	DEL	9502	200	400	531.8	4400	5053000	0.328417	1.01774
chromhmm	roadmap_chromhmm	E007.9_EnhA1	DUP	9502	200	400	531.8	4400	5053000	0.273458	0.994123
chromhmm	roadmap_chromhmm	E008.1_TssA	DEL	8386	200	400	601	5200	5040000	0.427999	0.967425
chromhmm	roadmap_chromhmm	E008.1_TssA	DUP	8386	200	400	601	5200	5040000	0.358888	0.985116
chromhmm	roadmap_chromhmm	E008.10_EnhA2	DEL	20459	200	400	678.9	8600	13890400	0.0437881	0.950465
chromhmm	roadmap_chromhmm	E008.10_EnhA2	DUP	20459	200	400	678.9	8600	13890400	0.340111	0.999765
chromhmm	roadmap_chromhmm	E008.11_EnhWk	DEL	81569	200	400	557.1	10200	45438600	0.314962	0.983869
chromhmm	roadmap_chromhmm	E008.11_EnhWk	DUP	81569	200	400	557.1	10200	45438600	0.244732	1.02913
chromhmm	roadmap_chromhmm	E008.12_ZNFRpts	DEL	12752	200	600	1050.8	110200	13399800	0.288789	0.977156
chromhmm	roadmap_chromhmm	E008.12_ZNFRpts	DUP	12752	200	600	1050.8	110200	13399800	0.260946	1.04654
chromhmm	roadmap_chromhmm	E008.13_Het	DEL	23322	200	1800	2660.1	95200	62040000	0.123502	0.959882
chromhmm	roadmap_chromhmm	E008.13_Het	DUP	23322	200	1800	2660.1	95200	62040000	0.147722	1.04692
chromhmm	roadmap_chromhmm	E008.14_TssBiv	DEL	6080	200	600	780.8	7200	4747400	0.0997798	1.09902
chromhmm	roadmap_chromhmm	E008.14_TssBiv	DUP	6080	200	600	780.8	7200	4747400	0.221466	0.959072
chromhmm	roadmap_chromhmm	E008.15_EnhBiv	DEL	3241	200	200	413.1	4000	1339000	0.284528	0.99941
chromhmm	roadmap_chromhmm	E008.15_EnhBiv	DUP	3241	200	200	413.1	4000	1339000	0.273458	1.05317
chromhmm	roadmap_chromhmm	E008.16_ReprPC	DEL	7391	200	1000	1501.6	45400	11098200	0.22824	1.0199
chromhmm	roadmap_chromhmm	E008.16_ReprPC	DUP	7391	200	1000	1501.6	45400	11098200	0.303761	0.987109
chromhmm	roadmap_chromhmm	E008.17_ReprPCWk	DEL	13776	200	2800	4146	74200	57115400	0.472561	0.991623
chromhmm	roadmap_chromhmm	E008.17_ReprPCWk	DUP	13776	200	2800	4146	74200	57115400	0.442023	1.01575
chromhmm	roadmap_chromhmm	E008.18_Quies	DEL	62496	200	16200	26435.6	200000	1652122000	0.116004	0.962654
chromhmm	roadmap_chromhmm	E008.18_Quies	DUP	62496	200	16200	26435.6	200000	1652122000	0.427051	1.0119
chromhmm	roadmap_chromhmm	E008.2_TssFlnk	DEL	22344	200	800	971.3	6400	21702000	0.482531	0.983831
chromhmm	roadmap_chromhmm	E008.2_TssFlnk	DUP	22344	200	800	971.3	6400	21702000	0.210324	0.978378
chromhmm	roadmap_chromhmm	E008.3_TssFlnkU	DEL	1833	200	200	256	800	469200	0.301748	1.04151
chromhmm	roadmap_chromhmm	E008.3_TssFlnkU	DUP	1833	200	200	256	800	469200	0.49747	0.993717
chromhmm	roadmap_chromhmm	E008.4_TssFlnkD	DEL	6908	200	200	260.2	1800	1797400	0.185437	1.03832
chromhmm	roadmap_chromhmm	E008.4_TssFlnkD	DUP	6908	200	200	260.2	1800	1797400	0.487354	1.00988
chromhmm	roadmap_chromhmm	E008.5_Tx	DEL	22245	200	1600	3045.7	61200	67750800	0.346706	0.959648
chromhmm	roadmap_chromhmm	E008.5_Tx	DUP	22245	200	1600	3045.7	61200	67750800	0.492411	1.00602
chromhmm	roadmap_chromhmm	E008.6_TxWk	DEL	88987	200	2600	4470.1	105600	397779200	0.209767	0.975351
chromhmm	roadmap_chromhmm	E008.6_TxWk	DUP	88987	200	2600	4470.1	105600	397779200	0.492411	1.01556
chromhmm	roadmap_chromhmm	E008.7_EnhG1	DEL	3961	200	400	627.9	9000	2487200	0.27193	1.02506
chromhmm	roadmap_chromhmm	E008.7_EnhG1	DUP	3961	200	400	627.9	9000	2487200	0.432031	1.03271
chromhmm	roadmap_chromhmm	E008.8_EnhG2	DEL	301	200	400	513	2800	154400	0.27193	1.0965
chromhmm	roadmap_chromhmm	E008.8_EnhG2	DUP	301	200	400	513	2800	154400	0.299341	0.906155
chromhmm	roadmap_chromhmm	E008.9_EnhA1	DEL	10244	200	400	448.1	3600	4590200	0.123502	1.03821
chromhmm	roadmap_chromhmm	E008.9_EnhA1	DUP	10244	200	400	448.1	3600	4590200	0.487354	1.02066
chromhmm	roadmap_chromhmm	E011.1_TssA	DEL	10687	200	600	744.8	6000	7959400	0.342098	1.00331
chromhmm	roadmap_chromhmm	E011.1_TssA	DUP	10687	200	600	744.8	6000	7959400	0.115374	0.94744
chromhmm	roadmap_chromhmm	E011.10_EnhA2	DEL	34422	200	600	851.6	15000	29313600	0.0997798	0.957599
chromhmm	roadmap_chromhmm	E011.10_EnhA2	DUP	34422	200	600	851.6	15000	29313600	0.39744	1.02716
chromhmm	roadmap_chromhmm	E011.11_EnhWk	DEL	109408	200	400	684.5	9800	74885200	0.17557	0.965389
chromhmm	roadmap_chromhmm	E011.11_EnhWk	DUP	109408	200	400	684.5	9800	74885200	0.382843	1.01336
chromhmm	roadmap_chromhmm	E011.12_ZNFRpts	DEL	50064	200	1000	1554	59000	77799000	0.131334	0.958553
chromhmm	roadmap_chromhmm	E011.12_ZNFRpts	DUP	50064	200	1000	1554	59000	77799000	0.217715	1.03401
chromhmm	roadmap_chromhmm	E011.13_Het	DEL	63221	200	1600	2465.7	121800	155883800	0.195642	0.963598
chromhmm	roadmap_chromhmm	E011.13_Het	DUP	63221	200	1600	2465.7	121800	155883800	0.147722	1.03659
chromhmm	roadmap_chromhmm	E011.14_TssBiv	DEL	6902	200	600	777.3	6600	5364800	0.0552794	1.15191
chromhmm	roadmap_chromhmm	E011.14_TssBiv	DUP	6902	200	600	777.3	6600	5364800	0.35416	0.986893
chromhmm	roadmap_chromhmm	E011.15_EnhBiv	DEL	9278	200	400	547.1	12200	5076000	0.306125	1.00674
chromhmm	roadmap_chromhmm	E011.15_EnhBiv	DUP	9278	200	400	547.1	12200	5076000	0.236834	0.977655
chromhmm	roadmap_chromhmm	E011.16_ReprPC	DEL	22210	200	1600	2296.2	58800	50999600	0.263688	0.964886
chromhmm	roadmap_chromhmm	E011.16_ReprPC	DUP	22210	200	1600	2296.2	58800	50999600	0.330866	0.99717
chromhmm	roadmap_chromhmm	E011.17_ReprPCWk	DEL	34432	200	3200	4973.5	68800	171249000	0.389128	0.977901
chromhmm	roadmap_chromhmm	E011.17_ReprPCWk	DUP	34432	200	3200	4973.5	68800	171249000	0.382843	1.00252
chromhmm	roadmap_chromhmm	E011.18_Quies	DEL	80133	200	10800	16393.4	199800	1313649200	0.145134	0.959871
chromhmm	roadmap_chromhmm	E011.18_Quies	DUP	80133	200	10800	16393.4	199800	1313649200	0.225254	1.02402
chromhmm	roadmap_chromhmm	E011.2_TssFlnk	DEL	28930	200	400	725.4	10200	20985800	0.462609	0.985999
chromhmm	roadmap_chromhmm	E011.2_TssFlnk	DUP	28930	200	400	725.4	10200	20985800	0.477245	1.00544
chromhmm	roadmap_chromhmm	E011.3_TssFlnkU	DEL	5762	200	200	345.6	3400	1991400	0.332953	1.00336
chromhmm	roadmap_chromhmm	E011.3_TssFlnkU	DUP	5762	200	200	345.6	3400	1991400	0.317191	0.981033
chromhmm	roadmap_chromhmm	E011.4_TssFlnkD	DEL	29515	200	200	348.3	6400	10278600	0.134018	0.968654
chromhmm	roadmap_chromhmm	E011.4_TssFlnkD	DUP	29515	200	200	348.3	6400	10278600	0.467152	1.00402
chromhmm	roadmap_chromhmm	E011.5_Tx	DEL	36153	200	2200	4228.4	92000	152869600	0.398759	0.96244
chromhmm	roadmap_chromhmm	E011.5_Tx	DUP	36153	200	2200	4228.4	92000	152869600	0.128182	0.937303
chromhmm	roadmap_chromhmm	E011.6_TxWk	DEL	116183	200	2000	3089	72600	358885600	0.16918	0.967007
chromhmm	roadmap_chromhmm	E011.6_TxWk	DUP	116183	200	2000	3089	72600	358885600	0.487354	1.00859
chromhmm	roadmap_chromhmm	E011.7_EnhG1	DEL	13203	200	600	953.5	13200	12589200	0.145134	1.06044
chromhmm	roadmap_chromhmm	E011.7_EnhG1	DUP	13203	200	600	953.5	13200	12589200	0.185642	0.934581
chromhmm	roadmap_chromhmm	E011.8_EnhG2	DEL	1449	200	600	803.6	6400	1164400	0.0933586	1.23604
chromhmm	roadmap_chromhmm	E011.8_EnhG2	DUP	1449	200	600	803.6	6400	1164400	0.175638	0.892352
chromhmm	roadmap_chromhmm	E011.9_EnhA1	DEL	17251	200	400	647.2	7000	11165200	0.199118	0.976429
chromhmm	roadmap_chromhmm	E011.9_EnhA1	DUP	17251	200	400	647.2	7000	11165200	0.36841	1.02457
chromhmm	roadmap_chromhmm	E012.1_TssA	DEL	8275	200	600	837.6	11200	6930800	0.457641	0.955095
chromhmm	roadmap_chromhmm	E012.1_TssA	DUP	8275	200	600	837.6	11200	6930800	0.382843	0.997947
chromhmm	roadmap_chromhmm	E012.10_EnhA2	DEL	17349	200	400	583.4	7800	10121800	0.148007	0.954906
chromhmm	roadmap_chromhmm	E012.10_EnhA2	DUP	17349	200	400	583.4	7800	10121800	0.462112	1.01867
chromhmm	roadmap_chromhmm	E012.11_EnhWk	DEL	91161	200	600	782	12000	71285000	0.23975	0.972449
chromhmm	roadmap_chromhmm	E012.11_EnhWk	DUP	91161	200	600	782	12000	71285000	0.437022	1.01397
chromhmm	roadmap_chromhmm	E012.12_ZNFRpts	DEL	7263	200	600	817.5	30400	5937600	0.10199	0.952443
chromhmm	roadmap_chromhmm	E012.12_ZNFRpts	DUP	7263	200	600	817.5	30400	5937600	0.0863943	1.09227
chromhmm	roadmap_chromhmm	E012.13_Het	DEL	16829	200	2200	3492.2	188200	58770000	0.360665	0.979295
chromhmm	roadmap_chromhmm	E012.13_Het	DUP	16829	200	2200	3492.2	188200	58770000	0.10814	1.05969
chromhmm	roadmap_chromhmm	E012.14_TssBiv	DEL	8810	200	800	968.3	15000	8530400	0.0657669	1.11892
chromhmm	roadmap_chromhmm	E012.14_TssBiv	DUP	8810	200	800	968.3	15000	8530400	0.217715	0.962181
chromhmm	roadmap_chromhmm	E012.15_EnhBiv	DEL	10892	200	400	627.1	10600	6830600	0.153867	1.08839
chromhmm	roadmap_chromhmm	E012.15_EnhBiv	DUP	10892	200	400	627.1	10600	6830600	0.206685	0.957351
chromhmm	roadmap_chromhmm	E012.16_ReprPC	DEL	16812	200	1200	1777.2	27000	29879000	0.148007	1.0496
chromhmm	roadmap_chromhmm	E012.16_ReprPC	DUP	16812	200	1200	1777.2	27000	29879000	0.244732	0.976191
chromhmm	roadmap_chromhmm	E012.17_ReprPCWk	DEL	20457	200	2600	4148.9	87000	84875000	0.111189	1.05137
chromhmm	roadmap_chromhmm	E012.17_ReprPCWk	DUP	20457	200	2600	4148.9	87000	84875000	0.317191	0.996774
chromhmm	roadmap_chromhmm	E012.18_Quies	DEL	56834	200	16600	27177.6	200000	1544610800	0.22824	0.975668
chromhmm	roadmap_chromhmm	E012.18_Quies	DUP	56834	200	16600	27177.6	200000	1544610800	0.344771	1.01993
chromhmm	roadmap_chromhmm	E012.2_TssFlnk	DEL	15487	200	400	670.1	7600	10378400	0.337513	0.963565
chromhmm	roadmap_chromhmm	E012.2_TssFlnk	DUP	15487	200	400	670.1	7600	10378400	0.447034	1.01706
chromhmm	roadmap_chromhmm	E012.3_TssFlnkU	DEL	3306	200	200	318.1	3600	1051600	0.0595999	1.39568
chromhmm	roadmap_chromhmm	E012.3_TssFlnkU	DUP	3306	200	200	318.1	3600	1051600	0.36841	1.13216
chromhmm	roadmap_chromhmm	E012.4_TssFlnkD	DEL	10536	200	200	361.1	4000	3804800	0.374811	0.999792
chromhmm	roadmap_chromhmm	E012.4_TssFlnkD	DUP	10536	200	200	361.1	4000	3804800	0.482298	1.01305
chromhmm	roadmap_chromhmm	E012.5_Tx	DEL	22777	200	1800	3173.2	75000	72276200	0.408451	0.967571
chromhmm	roadmap_chromhmm	E012.5_Tx	DUP	22777	200	1800	3173.2	75000	72276200	0.0417195	0.878599
chromhmm	roadmap_chromhmm	E012.6_TxWk	DEL	79309	200	2600	4512.1	96800	357851000	0.166041	0.971877
chromhmm	roadmap_chromhmm	E012.6_TxWk	DUP	79309	200	2600	4512.1	96800	357851000	0.457079	1.00905
chromhmm	roadmap_chromhmm	E012.7_EnhG1	DEL	2650	200	600	785.6	12400	2081800	0.195642	1.20139
chromhmm	roadmap_chromhmm	E012.7_EnhG1	DUP	2650	200	600	785.6	12400	2081800	0.432031	0.953642
chromhmm	roadmap_chromhmm	E012.8_EnhG2	DEL	175	200	400	650.3	3000	113800	0.21339	1.31661
chromhmm	roadmap_chromhmm	E012.8_EnhG2	DUP	175	200	400	650.3	3000	113800	0.442023	1.31661
chromhmm	roadmap_chromhmm	E012.9_EnhA1	DEL	14479	200	400	652.5	5200	9448200	0.472561	0.983088
chromhmm	roadmap_chromhmm	E012.9_EnhA1	DUP	14479	200	400	652.5	5200	9448200	0.321723	1.03481
chromhmm	roadmap_chromhmm	E013.1_TssA	DEL	11063	200	800	1008.8	9800	11160400	0.267793	1.03255
chromhmm	roadmap_chromhmm	E013.1_TssA	DUP	11063	200	800	1008.8	9800	11160400	0.363638	1.07502
chromhmm	roadmap_chromhmm	E013.10_EnhA2	DEL	37266	200	600	712.6	7400	26554400	0.142299	0.969646
chromhmm	roadmap_chromhmm	E013.10_EnhA2	DUP	37266	200	600	712.6	7400	26554400	0.312686	1.02678
chromhmm	roadmap_chromhmm	E013.11_EnhWk	DEL	81609	200	400	711.4	15600	58059400	0.27193	1.00694
chromhmm	roadmap_chromhmm	E013.11_EnhWk	DUP	81609	200	400	711.4	15600	58059400	0.442023	1.0214
chromhmm	roadmap_chromhmm	E013.12_ZNFRpts	DEL	34066	200	1000	1396.4	50200	47568800	0.374811	0.974236
chromhmm	roadmap_chromhmm	E013.12_ZNFRpts	DUP	34066	200	1000	1396.4	50200	47568800	0.175638	1.04016
chromhmm	roadmap_chromhmm	E013.13_Het	DEL	56531	200	1800	2887.4	140600	163228000	0.224474	0.963582
chromhmm	roadmap_chromhmm	E013.13_Het	DUP	56531	200	1800	2887.4	140600	163228000	0.206685	1.0332
chromhmm	roadmap_chromhmm	E013.14_TssBiv	DEL	3954	200	600	754.5	6800	2983400	0.153867	1.12464
chromhmm	roadmap_chromhmm	E013.14_TssBiv	DUP	3954	200	600	754.5	6800	2983400	0.122945	0.927329
chromhmm	roadmap_chromhmm	E013.15_EnhBiv	DEL	2842	200	400	476.2	5800	1353400	0.118467	1.21634
chromhmm	roadmap_chromhmm	E013.15_EnhBiv	DUP	2842	200	400	476.2	5800	1353400	0.110514	0.884443
chromhmm	roadmap_chromhmm	E013.16_ReprPC	DEL	7005	200	1200	1754.5	34800	12290200	0.0343064	1.25141
chromhmm	roadmap_chromhmm	E013.16_ReprPC	DUP	7005	200	1200	1754.5	34800	12290200	0.133573	0.923128
chromhmm	roadmap_chromhmm	E013.17_ReprPCWk	DEL	17711	200	4600	7008.7	92200	124130400	0.195642	1.02597
chromhmm	roadmap_chromhmm	E013.17_ReprPCWk	DUP	17711	200	4600	7008.7	92200	124130400	0.326281	1.03355
chromhmm	roadmap_chromhmm	E013.18_Quies	DEL	73990	200	12200	19470.8	200000	1440644000	0.267793	0.970926
chromhmm	roadmap_chromhmm	E013.18_Quies	DUP	73990	200	12200	19470.8	200000	1440644000	0.229078	1.02896
chromhmm	roadmap_chromhmm	E013.2_TssFlnk	DEL	16777	200	400	710	9400	11912400	0.370076	0.988556
chromhmm	roadmap_chromhmm	E013.2_TssFlnk	DUP	16777	200	400	710	9400	11912400	0.487354	1.01449
chromhmm	roadmap_chromhmm	E013.3_TssFlnkU	DEL	4789	200	200	294.9	2800	1412200	0.00267944	1.39147
chromhmm	roadmap_chromhmm	E013.3_TssFlnkU	DUP	4789	200	200	294.9	2800	1412200	0.467152	1.06827
chromhmm	roadmap_chromhmm	E013.4_TssFlnkD	DEL	7703	200	200	321.6	2800	2477200	0.314962	1.01703
chromhmm	roadmap_chromhmm	E013.4_TssFlnkD	DUP	7703	200	200	321.6	2800	2477200	0.232938	0.94036
chromhmm	roadmap_chromhmm	E013.5_Tx	DEL	38992	200	2400	4876.2	140600	190134600	0.482531	0.948556
chromhmm	roadmap_chromhmm	E013.5_Tx	DUP	38992	200	2400	4876.2	140600	190134600	0.144815	0.929543
chromhmm	roadmap_chromhmm	E013.6_TxWk	DEL	92843	200	2000	3266	71800	303222400	0.36536	0.987971
chromhmm	roadmap_chromhmm	E013.6_TxWk	DUP	92843	200	2000	3266	71800	303222400	0.330866	0.999968
chromhmm	roadmap_chromhmm	E013.7_EnhG1	DEL	17259	200	600	1025.6	14600	17701200	0.209767	1.0615
chromhmm	roadmap_chromhmm	E013.7_EnhG1	DUP	17259	200	600	1025.6	14600	17701200	0.232938	0.948431
chromhmm	roadmap_chromhmm	E013.8_EnhG2	DEL	3132	200	600	824.1	16400	2581000	0.284528	1.3841
chromhmm	roadmap_chromhmm	E013.8_EnhG2	DUP	3132	200	600	824.1	16400	2581000	0.432031	0.964401
chromhmm	roadmap_chromhmm	E013.9_EnhA1	DEL	29900	200	600	766.8	7200	22928400	0.351337	1.00367
chromhmm	roadmap_chromhmm	E013.9_EnhA1	DUP	29900	200	600	766.8	7200	22928400	0.340111	0.996421
chromhmm	roadmap_chromhmm	E014.1_TssA	DEL	13651	200	600	851.5	7200	11624000	0.477544	0.978445
chromhmm	roadmap_chromhmm	E014.1_TssA	DUP	13651	200	600	851.5	7200	11624000	0.39744	1.00858
chromhmm	roadmap_chromhmm	E014.10_EnhA2	DEL	25381	200	400	631.9	6800	16038200	0.276098	0.977183
chromhmm	roadmap_chromhmm	E014.10_EnhA2	DUP	25381	200	400	631.9	6800	16038200	0.412183	1.02372
chromhmm	roadmap_chromhmm	E014.11_EnhWk	DEL	114178	200	600	688.2	9000	78580200	0.108835	0.958947
chromhmm	roadmap_chromhmm	E014.11_EnhWk	DUP	114178	200	600	688.2	9000	78580200	0.340111	1.01795
chromhmm	roadmap_chromhmm	E014.12_ZNFRpts	DEL	21971	200	1000	1846.7	143400	40573600	0.0852789	0.953537
chromhmm	roadmap_chromhmm	E014.12_ZNFRpts	DUP	21971	200	1000	1846.7	143400	40573600	0.199519	1.03806
chromhmm	roadmap_chromhmm	E014.13_Het	DEL	40426	200	1800	2620	68800	105917000	0.0852789	0.951376
chromhmm	roadmap_chromhmm	E014.13_Het	DUP	40426	200	1800	2620	68800	105917000	0.260946	1.02538
chromhmm	roadmap_chromhmm	E014.14_TssBiv	DEL	10814	200	600	962.3	14200	10406600	0.0525391	1.07913
chromhmm	roadmap_chromhmm	E014.14_TssBiv	DUP	10814	200	600	962.3	14200	10406600	0.256841	1.06944
chromhmm	roadmap_chromhmm	E014.15_EnhBiv	DEL	10956	200	400	580.7	7600	6362000	0.259615	1.01041
chromhmm	roadmap_chromhmm	E014.15_EnhBiv	DUP	10956	200	400	580.7	7600	6362000	0.162842	1.08411
chromhmm	roadmap_chromhmm	E014.16_ReprPC	DEL	16473	200	1200	1692.7	47600	27884000	0.301748	0.994839
chromhmm	roadmap_chromhmm	E014.16_ReprPC	DUP	16473	200	1200	1692.7	47600	27884000	0.308209	1.05067
chromhmm	roadmap_chromhmm	E014.17_ReprPCWk	DEL	19103	200	2800	4133.2	58400	78955600	0.259615	1.0212
chromhmm	roadmap_chromhmm	E014.17_ReprPCWk	DUP	19103	200	2800	4133.2	58400	78955600	0.387691	1.03115
chromhmm	roadmap_chromhmm	E014.18_Quies	DEL	79872	200	13800	19911.8	199200	1590394800	0.0997798	0.954418
chromhmm	roadmap_chromhmm	E014.18_Quies	DUP	79872	200	13800	19911.8	199200	1590394800	0.248734	1.02213
chromhmm	roadmap_chromhmm	E014.2_TssFlnk	DEL	18218	200	400	525.9	5800	9581200	0.259615	0.960872
chromhmm	roadmap_chromhmm	E014.2_TssFlnk	DUP	18218	200	400	525.9	5800	9581200	0.248734	0.980629
chromhmm	roadmap_chromhmm	E014.3_TssFlnkU	DEL	14783	200	400	419.9	4600	6208000	0.120966	1.03167
chromhmm	roadmap_chromhmm	E014.3_TssFlnkU	DUP	14783	200	400	419.9	4600	6208000	0.248734	1.03983
chromhmm	roadmap_chromhmm	E014.4_TssFlnkD	DEL	16174	200	200	326.7	5600	5284000	0.243655	0.967478
chromhmm	roadmap_chromhmm	E014.4_TssFlnkD	DUP	16174	200	200	326.7	5600	5284000	0.373201	1.02802
chromhmm	roadmap_chromhmm	E014.5_Tx	DEL	26524	200	2400	4996.1	130800	132516800	0.314962	0.942349
chromhmm	roadmap_chromhmm	E014.5_Tx	DUP	26524	200	2400	4996.1	130800	132516800	0.185642	0.941017
chromhmm	roadmap_chromhmm	E014.6_TxWk	DEL	89354	200	2200	3510	77400	313630600	0.44278	0.985587
chromhmm	roadmap_chromhmm	E014.6_TxWk	DUP	89354	200	2200	3510	77400	313630600	0.447034	1.01285
chromhmm	roadmap_chromhmm	E014.7_EnhG1	DEL	7561	200	600	841.5	16200	6362400	0.384338	0.983509
chromhmm	roadmap_chromhmm	E014.7_EnhG1	DUP	7561	200	600	841.5	16200	6362400	0.437022	1.01122
chromhmm	roadmap_chromhmm	E014.8_EnhG2	DEL	1821	200	600	837.2	6000	1524600	0.166041	1.09627
chromhmm	roadmap_chromhmm	E014.8_EnhG2	DUP	1821	200	600	837.2	6000	1524600	0.382843	1.03708
chromhmm	roadmap_chromhmm	E014.9_EnhA1	DEL	35118	200	600	676.3	6000	23749000	0.150918	0.970055
chromhmm	roadmap_chromhmm	E014.9_EnhA1	DUP	35118	200	600	676.3	6000	23749000	0.49747	1.01461
chromhmm	roadmap_chromhmm	E015.1_TssA	DEL	12524	200	400	701.5	6000	8785800	0.467582	0.981241
chromhmm	roadmap_chromhmm	E015.1_TssA	DUP	12524	200	400	701.5	6000	8785800	0.073241	0.948092
chromhmm	roadmap_chromhmm	E015.10_EnhA2	DEL	11397	200	400	575.9	5200	6563200	0.323906	0.977521
chromhmm	roadmap_chromhmm	E015.10_EnhA2	DUP	11397	200	400	575.9	5200	6563200	0.192504	1.05934
chromhmm	roadmap_chromhmm	E015.11_EnhWk	DEL	124006	200	600	756.9	18000	93861800	0.0933586	0.958296
chromhmm	roadmap_chromhmm	E015.11_EnhWk	DUP	124006	200	600	756.9	18000	93861800	0.260946	1.02542
chromhmm	roadmap_chromhmm	E015.12_ZNFRpts	DEL	42010	200	1000	1492.3	83200	62691600	0.123502	0.958001
chromhmm	roadmap_chromhmm	E015.12_ZNFRpts	DUP	42010	200	1000	1492.3	83200	62691600	0.206685	1.0358
chromhmm	roadmap_chromhmm	E015.13_Het	DEL	68043	200	1800	2684.4	51600	182652200	0.142299	0.960251
chromhmm	roadmap_chromhmm	E015.13_Het	DUP	68043	200	1800	2684.4	51600	182652200	0.133573	1.04242
chromhmm	roadmap_chromhmm	E015.14_TssBiv	DEL	11226	200	800	1169.9	24000	13133000	0.0437881	1.09485
chromhmm	roadmap_chromhmm	E015.14_TssBiv	DUP	11226	200	800	1169.9	24000	13133000	0.252771	0.974526
chromhmm	roadmap_chromhmm	E015.15_EnhBiv	DEL	11887	200	400	567.7	8400	6748800	0.243655	1.04356
chromhmm	roadmap_chromhmm	E015.15_EnhBiv	DUP	11887	200	400	567.7	8400	6748800	0.378012	0.99196
chromhmm	roadmap_chromhmm	E015.16_ReprPC	DEL	19943	200	1200	1871.1	36400	37314600	0.128686	1.04662
chromhmm	roadmap_chromhmm	E015.16_ReprPC	DUP	19943	200	1200	1871.1	36400	37314600	0.214001	0.978541
chromhmm	roadmap_chromhmm	E015.17_ReprPCWk	DEL	25882	200	3200	4923.8	91000	127438200	0.342098	1.00995
chromhmm	roadmap_chromhmm	E015.17_ReprPCWk	DUP	25882	200	3200	4923.8	91000	127438200	0.407254	1.00233
chromhmm	roadmap_chromhmm	E015.18_Quies	DEL	86966	200	10800	16311.7	197800	1418562000	0.116004	0.955541
chromhmm	roadmap_chromhmm	E015.18_Quies	DUP	86966	200	10800	16311.7	197800	1418562000	0.210324	1.02883
chromhmm	roadmap_chromhmm	E015.2_TssFlnk	DEL	22453	200	400	623.8	6000	14005800	0.447726	0.989709
chromhmm	roadmap_chromhmm	E015.2_TssFlnk	DUP	22453	200	400	623.8	6000	14005800	0.40234	1.00733
chromhmm	roadmap_chromhmm	E015.3_TssFlnkU	DEL	10036	200	400	412.4	3000	4139000	0.27193	1.01191
chromhmm	roadmap_chromhmm	E015.3_TssFlnkU	DUP	10036	200	400	412.4	3000	4139000	0.49747	1.03118
chromhmm	roadmap_chromhmm	E015.4_TssFlnkD	DEL	24485	200	200	369.5	4000	9048400	0.462609	0.9873
chromhmm	roadmap_chromhmm	E015.4_TssFlnkD	DUP	24485	200	200	369.5	4000	9048400	0.407254	1.02252
chromhmm	roadmap_chromhmm	E015.5_Tx	DEL	28552	200	2200	4751.9	115800	135676600	0.150918	0.919136
chromhmm	roadmap_chromhmm	E015.5_Tx	DUP	28552	200	2200	4751.9	115800	135676600	0.182269	0.956684
chromhmm	roadmap_chromhmm	E015.6_TxWk	DEL	101669	200	2000	3243	82400	329712800	0.288789	0.97718
chromhmm	roadmap_chromhmm	E015.6_TxWk	DUP	101669	200	2000	3243	82400	329712800	0.472196	1.01251
chromhmm	roadmap_chromhmm	E015.7_EnhG1	DEL	9262	200	600	844.6	12200	7822600	0.306125	0.931817
chromhmm	roadmap_chromhmm	E015.7_EnhG1	DUP	9262	200	600	844.6	12200	7822600	0.185642	0.94213
chromhmm	roadmap_chromhmm	E015.8_EnhG2	DEL	1507	200	600	802.4	7600	1209200	0.48752	0.973082
chromhmm	roadmap_chromhmm	E015.8_EnhG2	DUP	1507	200	600	802.4	7600	1209200	0.256841	0.95407
chromhmm	roadmap_chromhmm	E015.9_EnhA1	DEL	17659	200	400	583.1	7400	10297200	0.247595	0.972334
chromhmm	roadmap_chromhmm	E015.9_EnhA1	DUP	17659	200	400	583.1	7400	10297200	0.308209	1.04724
chromhmm	roadmap_chromhmm	E016.1_TssA	DEL	12035	200	600	809.8	6400	9746200	0.185437	1.0369
chromhmm	roadmap_chromhmm	E016.1_TssA	DUP	12035	200	600	809.8	6400	9746200	0.326281	1.01582
chromhmm	roadmap_chromhmm	E016.10_EnhA2	DEL	14507	200	400	556.1	5400	8068000	0.220744	0.964049
chromhmm	roadmap_chromhmm	E016.10_EnhA2	DUP	14507	200	400	556.1	5400	8068000	0.252771	1.05536
chromhmm	roadmap_chromhmm	E016.11_EnhWk	DEL	111608	200	600	749.6	12200	83656200	0.217049	0.968951
chromhmm	roadmap_chromhmm	E016.11_EnhWk	DUP	111608	200	600	749.6	12200	83656200	0.294951	1.02205
chromhmm	roadmap_chromhmm	E016.12_ZNFRpts	DEL	33284	200	1200	1990.4	192400	66247600	0.128686	0.95739
chromhmm	roadmap_chromhmm	E016.12_ZNFRpts	DUP	33284	200	1200	1990.4	192400	66247600	0.159741	1.04063
chromhmm	roadmap_chromhmm	E016.13_Het	DEL	55160	200	1400	2339.6	111000	129053000	0.126076	0.957191
chromhmm	roadmap_chromhmm	E016.13_Het	DUP	55160	200	1400	2339.6	111000	129053000	0.10814	1.04683
chromhmm	roadmap_chromhmm	E016.14_TssBiv	DEL	11306	200	800	1100.4	13800	12440800	0.0833434	1.08592
chromhmm	roadmap_chromhmm	E016.14_TssBiv	DUP	11306	200	800	1100.4	13800	12440800	0.281962	0.974876
chromhmm	roadmap_chromhmm	E016.15_EnhBiv	DEL	10064	200	400	597.4	10000	6012400	0.267793	1.00495
chromhmm	roadmap_chromhmm	E016.15_EnhBiv	DUP	10064	200	400	597.4	10000	6012400	0.39744	1.02762
chromhmm	roadmap_chromhmm	E016.16_ReprPC	DEL	18136	200	1200	1861.1	35600	33753600	0.280298	1.01172
chromhmm	roadmap_chromhmm	E016.16_ReprPC	DUP	18136	200	1200	1861.1	35600	33753600	0.206685	1.05753
chromhmm	roadmap_chromhmm	E016.17_ReprPCWk	DEL	20374	200	2800	4228.5	81000	86152000	0.467582	0.996
chromhmm	roadmap_chromhmm	E016.17_ReprPCWk	DUP	20374	200	2800	4228.5	81000	86152000	0.256841	1.05079
chromhmm	roadmap_chromhmm	E016.18_Quies	DEL	82477	200	13000	18628.8	199800	1536447200	0.104236	0.954344
chromhmm	roadmap_chromhmm	E016.18_Quies	DUP	82477	200	13000	18628.8	199800	1536447200	0.290591	1.02042
chromhmm	roadmap_chromhmm	E016.2_TssFlnk	DEL	19771	200	400	577.9	5600	11426000	0.319421	0.970626
chromhmm	roadmap_chromhmm	E016.2_TssFlnk	DUP	19771	200	400	577.9	5600	11426000	0.39744	0.996194
chromhmm	roadmap_chromhmm	E016.3_TssFlnkU	DEL	9532	200	400	397.5	5000	3788800	0.276098	1.02074
chromhmm	roadmap_chromhmm	E016.3_TssFlnkU	DUP	9532	200	400	397.5	5000	3788800	0.294951	1.05503
chromhmm	roadmap_chromhmm	E016.4_TssFlnkD	DEL	13489	200	200	368.9	3400	4975800	0.45268	0.993733
chromhmm	roadmap_chromhmm	E016.4_TssFlnkD	DUP	13489	200	200	368.9	3400	4975800	0.128182	0.965124
chromhmm	roadmap_chromhmm	E016.5_Tx	DEL	27005	200	2600	5348.4	135200	144433400	0.427999	0.958954
chromhmm	roadmap_chromhmm	E016.5_Tx	DUP	27005	200	2600	5348.4	135200	144433400	0.214001	0.964204
chromhmm	roadmap_chromhmm	E016.6_TxWk	DEL	89001	200	2200	3422.6	79600	304612800	0.185437	0.972138
chromhmm	roadmap_chromhmm	E016.6_TxWk	DUP	89001	200	2200	3422.6	79600	304612800	0.437022	1.0121
chromhmm	roadmap_chromhmm	E016.7_EnhG1	DEL	7372	200	600	844.4	12000	6225200	0.150918	1.07692
chromhmm	roadmap_chromhmm	E016.7_EnhG1	DUP	7372	200	600	844.4	12000	6225200	0.232938	0.930635
chromhmm	roadmap_chromhmm	E016.8_EnhG2	DEL	1526	200	600	867.2	8600	1323400	0.17557	1.05562
chromhmm	roadmap_chromhmm	E016.8_EnhG2	DUP	1526	200	600	867.2	8600	1323400	0.252771	0.897199
chromhmm	roadmap_chromhmm	E016.9_EnhA1	DEL	26085	200	600	684.7	6600	17859400	0.113578	0.965227
chromhmm	roadmap_chromhmm	E016.9_EnhA1	DUP	26085	200	600	684.7	6600	17859400	0.317191	1.03406
chromhmm	roadmap_chromhmm	E017.1_TssA	DEL	13971	200	800	938.2	11600	13107600	0.293079	1.03544
chromhmm	roadmap_chromhmm	E017.1_TssA	DUP	13971	200	800	938.2	11600	13107600	0.417126	1.05363
chromhmm	roadmap_chromhmm	E017.10_EnhA2	DEL	29679	200	600	714.5	9600	21205400	0.360665	0.994106
chromhmm	roadmap_chromhmm	E017.10_EnhA2	DUP	29679	200	600	714.5	9600	21205400	0.206685	0.991237
chromhmm	roadmap_chromhmm	E017.11_EnhWk	DEL	98796	200	400	647.5	11600	63972400	0.4182	0.997926
chromhmm	roadmap_chromhmm	E017.11_EnhWk	DUP	98796	200	400	647.5	11600	63972400	0.299341	0.999686
chromhmm	roadmap_chromhmm	E017.12_ZNFRpts	DEL	35859	200	800	1370.7	82200	49151600	0.136741	0.957881
chromhmm	roadmap_chromhmm	E017.12_ZNFRpts	DUP	35859	200	800	1370.7	82200	49151600	0.147722	1.04427
chromhmm	roadmap_chromhmm	E017.13_Het	DEL	48893	200	3400	8697.4	196800	425240200	0.136741	0.958422
chromhmm	roadmap_chromhmm	E017.13_Het	DUP	48893	200	3400	8697.4	196800	425240200	0.172381	1.03794
chromhmm	roadmap_chromhmm	E017.14_TssBiv	DEL	3999	200	600	674.9	6200	2698800	0.0795716	1.12447
chromhmm	roadmap_chromhmm	E017.14_TssBiv	DUP	3999	200	600	674.9	6200	2698800	0.407254	0.987723
chromhmm	roadmap_chromhmm	E017.15_EnhBiv	DEL	12942	200	200	438.2	4600	5671600	0.16918	1.0599
chromhmm	roadmap_chromhmm	E017.15_EnhBiv	DUP	12942	200	200	438.2	4600	5671600	0.141946	0.930253
chromhmm	roadmap_chromhmm	E017.16_ReprPC	DEL	43648	200	1600	2863.7	73200	124995800	0.0976045	1.05731
chromhmm	roadmap_chromhmm	E017.16_ReprPC	DUP	43648	200	1600	2863.7	73200	124995800	0.273458	0.972834
chromhmm	roadmap_chromhmm	E017.17_ReprPCWk	DEL	57608	200	3600	6352.8	142200	365972200	0.301748	1.01594
chromhmm	roadmap_chromhmm	E017.17_ReprPCWk	DUP	57608	200	3600	6352.8	142200	365972200	0.221466	0.979774
chromhmm	roadmap_chromhmm	E017.18_Quies	DEL	47038	200	9600	16782.4	199600	789408200	0.134018	0.957083
chromhmm	roadmap_chromhmm	E017.18_Quies	DUP	47038	200	9600	16782.4	199600	789408200	0.321723	1.02308
chromhmm	roadmap_chromhmm	E017.2_TssFlnk	DEL	11448	200	200	392.4	4200	4492200	0.477544	1.01057
chromhmm	roadmap_chromhmm	E017.2_TssFlnk	DUP	11448	200	200	392.4	4200	4492200	0.317191	1.00067
chromhmm	roadmap_chromhmm	E017.3_TssFlnkU	DEL	18927	200	400	390.5	3200	7391600	0.280298	1.04622
chromhmm	roadmap_chromhmm	E017.3_TssFlnkU	DUP	18927	200	400	390.5	3200	7391600	0.472196	1.04317
chromhmm	roadmap_chromhmm	E017.4_TssFlnkD	DEL	9629	200	200	296.7	2800	2856600	0.482531	0.988764
chromhmm	roadmap_chromhmm	E017.4_TssFlnkD	DUP	9629	200	200	296.7	2800	2856600	0.0325037	0.89511
chromhmm	roadmap_chromhmm	E017.5_Tx	DEL	39875	200	1800	3423.9	77200	136530000	0.199118	1.05518
chromhmm	roadmap_chromhmm	E017.5_Tx	DUP	39875	200	1800	3423.9	77200	136530000	0.0768322	0.894485
chromhmm	roadmap_chromhmm	E017.6_TxWk	DEL	107906	200	2000	3267.2	79600	352550200	0.351337	0.999247
chromhmm	roadmap_chromhmm	E017.6_TxWk	DUP	107906	200	2000	3267.2	79600	352550200	0.225254	0.997813
chromhmm	roadmap_chromhmm	E017.7_EnhG1	DEL	27537	200	600	893.9	17200	24614800	0.263688	1.04209
chromhmm	roadmap_chromhmm	E017.7_EnhG1	DUP	27537	200	600	893.9	17200	24614800	0.0786773	0.88085
chromhmm	roadmap_chromhmm	E017.8_EnhG2	DEL	8036	200	600	999.2	25400	8029800	0.172356	1.37065
chromhmm	roadmap_chromhmm	E017.8_EnhG2	DUP	8036	200	600	999.2	25400	8029800	0.260946	0.910384
chromhmm	roadmap_chromhmm	E017.9_EnhA1	DEL	46404	200	400	679.9	10200	31550200	0.45268	0.985089
chromhmm	roadmap_chromhmm	E017.9_EnhA1	DUP	46404	200	400	679.9	10200	31550200	0.232938	0.998741
chromhmm	roadmap_chromhmm	E019.1_TssA	DEL	9645	200	400	623.8	5200	6017000	0.360665	0.96521
chromhmm	roadmap_chromhmm	E019.1_TssA	DUP	9645	200	400	623.8	5200	6017000	0.442023	1.04029
chromhmm	roadmap_chromhmm	E019.10_EnhA2	DEL	5600	200	200	451.8	6800	2530200	0.413319	0.973079
chromhmm	roadmap_chromhmm	E019.10_EnhA2	DUP	5600	200	200	451.8	6800	2530200	0.487354	1.02316
chromhmm	roadmap_chromhmm	E019.11_EnhWk	DEL	119397	200	600	813.5	13000	97124000	0.10199	0.95778
chromhmm	roadmap_chromhmm	E019.11_EnhWk	DUP	119397	200	600	813.5	13000	97124000	0.349454	1.01735
chromhmm	roadmap_chromhmm	E019.12_ZNFRpts	DEL	16332	200	1000	1559.1	62800	25464000	0.251568	0.971435
chromhmm	roadmap_chromhmm	E019.12_ZNFRpts	DUP	16332	200	1000	1559.1	62800	25464000	0.221466	1.0481
chromhmm	roadmap_chromhmm	E019.13_Het	DEL	31898	200	1600	2668.5	102600	85121200	0.0933586	0.953645
chromhmm	roadmap_chromhmm	E019.13_Het	DUP	31898	200	1600	2668.5	102600	85121200	0.133573	1.04526
chromhmm	roadmap_chromhmm	E019.14_TssBiv	DEL	13074	200	600	978.9	11000	12798400	0.0449611	1.11386
chromhmm	roadmap_chromhmm	E019.14_TssBiv	DUP	13074	200	600	978.9	11000	12798400	0.189054	0.959727
chromhmm	roadmap_chromhmm	E019.15_EnhBiv	DEL	13154	200	400	607.7	7600	7993200	0.148007	1.02927
chromhmm	roadmap_chromhmm	E019.15_EnhBiv	DUP	13154	200	400	607.7	7600	7993200	0.308209	0.989179
chromhmm	roadmap_chromhmm	E019.16_ReprPC	DEL	19407	200	1000	1618.9	46600	31418000	0.192203	1.01702
chromhmm	roadmap_chromhmm	E019.16_ReprPC	DUP	19407	200	1000	1618.9	46600	31418000	0.232938	0.983745
chromhmm	roadmap_chromhmm	E019.17_ReprPCWk	DEL	21516	200	2400	3805.7	77000	81883600	0.437843	0.996489
chromhmm	roadmap_chromhmm	E019.17_ReprPCWk	DUP	21516	200	2400	3805.7	77000	81883600	0.199519	0.98724
chromhmm	roadmap_chromhmm	E019.18_Quies	DEL	75264	200	14800	21965.3	199800	1653195200	0.0954642	0.955316
chromhmm	roadmap_chromhmm	E019.18_Quies	DUP	75264	200	14800	21965.3	199800	1653195200	0.178934	1.03046
chromhmm	roadmap_chromhmm	E019.2_TssFlnk	DEL	18902	200	400	623.7	6000	11789800	0.408451	0.968598
chromhmm	roadmap_chromhmm	E019.2_TssFlnk	DUP	18902	200	400	623.7	6000	11789800	0.221466	0.97562
chromhmm	roadmap_chromhmm	E019.3_TssFlnkU	DEL	8141	200	400	402.7	3400	3278600	0.370076	1.00028
chromhmm	roadmap_chromhmm	E019.3_TssFlnkU	DUP	8141	200	400	402.7	3400	3278600	0.147722	1.09505
chromhmm	roadmap_chromhmm	E019.4_TssFlnkD	DEL	25731	200	200	370.5	3600	9532600	0.150918	0.976264
chromhmm	roadmap_chromhmm	E019.4_TssFlnkD	DUP	25731	200	200	370.5	3600	9532600	0.492411	1.01276
chromhmm	roadmap_chromhmm	E019.5_Tx	DEL	24528	200	2200	4370.7	135200	107204600	0.232042	1.02753
chromhmm	roadmap_chromhmm	E019.5_Tx	DUP	24528	200	2200	4370.7	135200	107204600	0.340111	0.973308
chromhmm	roadmap_chromhmm	E019.6_TxWk	DEL	83581	200	2400	3763.5	93200	314559800	0.21339	0.972607
chromhmm	roadmap_chromhmm	E019.6_TxWk	DUP	83581	200	2400	3763.5	93200	314559800	0.442023	1.01879
chromhmm	roadmap_chromhmm	E019.7_EnhG1	DEL	4736	200	600	803.4	7800	3804800	0.403598	0.985475
chromhmm	roadmap_chromhmm	E019.7_EnhG1	DUP	4736	200	600	803.4	7800	3804800	0.382843	1.04378
chromhmm	roadmap_chromhmm	E019.8_EnhG2	DEL	742	200	600	833.7	7000	618600	0.235878	1.07606
chromhmm	roadmap_chromhmm	E019.8_EnhG2	DUP	742	200	600	833.7	7000	618600	0.358888	1.05436
chromhmm	roadmap_chromhmm	E019.9_EnhA1	DEL	11052	200	400	529.4	4000	5850600	0.36536	0.976457
chromhmm	roadmap_chromhmm	E019.9_EnhA1	DUP	11052	200	400	529.4	4000	5850600	0.378012	1.04345
chromhmm	roadmap_chromhmm	E020.1_TssA	DEL	13343	200	400	618.9	5200	8257600	0.342098	1.0093
chromhmm	roadmap_chromhmm	E020.1_TssA	DUP	13343	200	400	618.9	5200	8257600	0.427051	1.02847
chromhmm	roadmap_chromhmm	E020.10_EnhA2	DEL	10234	200	400	572	5400	5853600	0.276098	0.977752
chromhmm	roadmap_chromhmm	E020.10_EnhA2	DUP	10234	200	400	572	5400	5853600	0.312686	1.03505
chromhmm	roadmap_chromhmm	E020.11_EnhWk	DEL	108161	200	600	684.3	13000	74009800	0.104236	0.960837
chromhmm	roadmap_chromhmm	E020.11_EnhWk	DUP	108161	200	600	684.3	13000	74009800	0.373201	1.01639
chromhmm	roadmap_chromhmm	E020.12_ZNFRpts	DEL	29457	200	1200	1765.9	144000	52017000	0.0777348	0.954727
chromhmm	roadmap_chromhmm	E020.12_ZNFRpts	DUP	29457	200	1200	1765.9	144000	52017000	0.165983	1.04188
chromhmm	roadmap_chromhmm	E020.13_Het	DEL	51186	200	1600	2318.6	49800	118678600	0.087248	0.953162
chromhmm	roadmap_chromhmm	E020.13_Het	DUP	51186	200	1600	2318.6	49800	118678600	0.11786	1.04417
chromhmm	roadmap_chromhmm	E020.14_TssBiv	DEL	13859	200	600	987.5	19800	13686000	0.0243538	1.10109
chromhmm	roadmap_chromhmm	E020.14_TssBiv	DUP	13859	200	600	987.5	19800	13686000	0.344771	0.975035
chromhmm	roadmap_chromhmm	E020.15_EnhBiv	DEL	11231	200	400	517.2	4800	5808600	0.314962	0.998141
chromhmm	roadmap_chromhmm	E020.15_EnhBiv	DUP	11231	200	400	517.2	4800	5808600	0.407254	1.03599
chromhmm	roadmap_chromhmm	E020.16_ReprPC	DEL	19926	200	1200	1703.8	30600	33950000	0.123502	1.03611
chromhmm	roadmap_chromhmm	E020.16_ReprPC	DUP	19926	200	1200	1703.8	30600	33950000	0.40234	1.00716
chromhmm	roadmap_chromhmm	E020.17_ReprPCWk	DEL	23904	200	3000	4544.6	63400	108633000	0.202631	1.02123
chromhmm	roadmap_chromhmm	E020.17_ReprPCWk	DUP	23904	200	3000	4544.6	63400	108633000	0.373201	1.02568
chromhmm	roadmap_chromhmm	E020.18_Quies	DEL	78557	200	13600	20049.3	199800	1575012600	0.0759304	0.95497
chromhmm	roadmap_chromhmm	E020.18_Quies	DUP	78557	200	13600	20049.3	199800	1575012600	0.229078	1.02411
chromhmm	roadmap_chromhmm	E020.2_TssFlnk	DEL	24891	200	400	580.2	6800	14443000	0.113578	0.948308
chromhmm	roadmap_chromhmm	E020.2_TssFlnk	DUP	24891	200	400	580.2	6800	14443000	0.407254	1.01448
chromhmm	roadmap_chromhmm	E020.3_TssFlnkU	DEL	12127	200	400	388.6	3200	4712000	0.403598	1.00267
chromhmm	roadmap_chromhmm	E020.3_TssFlnkU	DUP	12127	200	400	388.6	3200	4712000	0.387691	1.03227
chromhmm	roadmap_chromhmm	E020.4_TssFlnkD	DEL	30697	200	200	356.1	5000	10932200	0.162941	0.97376
chromhmm	roadmap_chromhmm	E020.4_TssFlnkD	DUP	30697	200	200	356.1	5000	10932200	0.321723	1.03015
chromhmm	roadmap_chromhmm	E020.5_Tx	DEL	26077	200	2400	4889.5	130200	127504400	0.408451	1.00035
chromhmm	roadmap_chromhmm	E020.5_Tx	DUP	26077	200	2400	4889.5	130200	127504400	0.248734	0.96242
chromhmm	roadmap_chromhmm	E020.6_TxWk	DEL	83215	200	2200	3591.8	86400	298887600	0.118467	0.966925
chromhmm	roadmap_chromhmm	E020.6_TxWk	DUP	83215	200	2200	3591.8	86400	298887600	0.363638	1.02289
chromhmm	roadmap_chromhmm	E020.7_EnhG1	DEL	7163	200	600	817	10400	5852200	0.16918	1.11064
chromhmm	roadmap_chromhmm	E020.7_EnhG1	DUP	7163	200	600	817	10400	5852200	0.447034	1.00581
chromhmm	roadmap_chromhmm	E020.8_EnhG2	DEL	1415	200	600	793.8	8000	1123200	0.16918	1.08711
chromhmm	roadmap_chromhmm	E020.8_EnhG2	DUP	1415	200	600	793.8	8000	1123200	0.299341	0.901791
chromhmm	roadmap_chromhmm	E020.9_EnhA1	DEL	13868	200	400	480.2	4400	6659800	0.408451	0.989498
chromhmm	roadmap_chromhmm	E020.9_EnhA1	DUP	13868	200	400	480.2	4400	6659800	0.412183	1.03582
chromhmm	roadmap_chromhmm	E021.1_TssA	DEL	4074	200	400	431.5	4400	1758000	0.432916	0.978059
chromhmm	roadmap_chromhmm	E021.1_TssA	DUP	4074	200	400	431.5	4400	1758000	0.452052	1.01625
chromhmm	roadmap_chromhmm	E021.10_EnhA2	DEL	10958	200	400	609.8	7200	6682600	0.477544	0.986484
chromhmm	roadmap_chromhmm	E021.10_EnhA2	DUP	10958	200	400	609.8	7200	6682600	0.378012	1.00798
chromhmm	roadmap_chromhmm	E021.11_EnhWk	DEL	82587	200	400	533.1	7800	44026600	0.293079	0.978272
chromhmm	roadmap_chromhmm	E021.11_EnhWk	DUP	82587	200	400	533.1	7800	44026600	0.482298	1.01146
chromhmm	roadmap_chromhmm	E021.12_ZNFRpts	DEL	8779	200	400	712.8	10000	6257800	0.35599	0.97786
chromhmm	roadmap_chromhmm	E021.12_ZNFRpts	DUP	8779	200	400	712.8	10000	6257800	0.203083	1.05101
chromhmm	roadmap_chromhmm	E021.13_Het	DEL	13590	200	2000	4526.8	133800	61518600	0.342098	0.972496
chromhmm	roadmap_chromhmm	E021.13_Het	DUP	13590	200	2000	4526.8	133800	61518600	0.110514	1.06317
chromhmm	roadmap_chromhmm	E021.14_TssBiv	DEL	5530	200	400	675.3	4800	3734200	0.16918	1.13047
chromhmm	roadmap_chromhmm	E021.14_TssBiv	DUP	5530	200	400	675.3	4800	3734200	0.136325	0.933611
chromhmm	roadmap_chromhmm	E021.15_EnhBiv	DEL	5605	200	400	466.9	5800	2616800	0.342098	0.982179
chromhmm	roadmap_chromhmm	E021.15_EnhBiv	DUP	5605	200	400	466.9	5800	2616800	0.0750202	1.24899
chromhmm	roadmap_chromhmm	E021.16_ReprPC	DEL	8363	200	1000	1373	20400	11482400	0.150918	1.06002
chromhmm	roadmap_chromhmm	E021.16_ReprPC	DUP	8363	200	1000	1373	20400	11482400	0.378012	1.00352
chromhmm	roadmap_chromhmm	E021.17_ReprPCWk	DEL	13648	200	2800	4058.8	55600	55394800	0.255575	1.02071
chromhmm	roadmap_chromhmm	E021.17_ReprPCWk	DUP	13648	200	2800	4058.8	55600	55394800	0.335476	1.00912
chromhmm	roadmap_chromhmm	E021.18_Quies	DEL	54100	200	17600	29077.4	199800	1573086800	0.206181	0.967432
chromhmm	roadmap_chromhmm	E021.18_Quies	DUP	54100	200	17600	29077.4	199800	1573086800	0.378012	1.02348
chromhmm	roadmap_chromhmm	E021.2_TssFlnk	DEL	17227	200	800	1039.4	6200	17906000	0.4182	0.972333
chromhmm	roadmap_chromhmm	E021.2_TssFlnk	DUP	17227	200	800	1039.4	6200	17906000	0.387691	1.00404
chromhmm	roadmap_chromhmm	E021.3_TssFlnkU	DEL	605	200	200	253.9	800	153600	0.206181	1.14203
chromhmm	roadmap_chromhmm	E021.3_TssFlnkU	DUP	605	200	200	253.9	800	153600	0.294951	1.07293
chromhmm	roadmap_chromhmm	E021.4_TssFlnkD	DEL	7327	200	200	257.4	1600	1885800	0.314962	0.996035
chromhmm	roadmap_chromhmm	E021.4_TssFlnkD	DUP	7327	200	200	257.4	1600	1885800	0.236834	0.977272
chromhmm	roadmap_chromhmm	E021.5_Tx	DEL	15718	200	1200	2189.4	47400	34413000	0.310529	1.04628
chromhmm	roadmap_chromhmm	E021.5_Tx	DUP	15718	200	1200	2189.4	47400	34413000	0.378012	1.05732
chromhmm	roadmap_chromhmm	E021.6_TxWk	DEL	80153	200	2800	5196.8	159000	416538000	0.21339	0.980112
chromhmm	roadmap_chromhmm	E021.6_TxWk	DUP	80153	200	2800	5196.8	159000	416538000	0.358888	0.998285
chromhmm	roadmap_chromhmm	E021.7_EnhG1	DEL	3638	200	400	498.7	9400	1814400	0.0486322	1.10805
chromhmm	roadmap_chromhmm	E021.7_EnhG1	DUP	3638	200	400	498.7	9400	1814400	0.392557	1.06477
chromhmm	roadmap_chromhmm	E021.8_EnhG2	DEL	119	200	400	485.7	1600	57800	0.209767	1.07435
chromhmm	roadmap_chromhmm	E021.8_EnhG2	DUP	119	200	400	485.7	1600	57800	0.422083	1.12155
chromhmm	roadmap_chromhmm	E021.9_EnhA1	DEL	4210	200	400	411.8	1800	1733800	0.185437	1.05741
chromhmm	roadmap_chromhmm	E021.9_EnhA1	DUP	4210	200	400	411.8	1800	1733800	0.378012	1.00989
chromhmm	roadmap_chromhmm	E022.1_TssA	DEL	12659	200	400	647.6	6600	8197400	0.447726	0.988119
chromhmm	roadmap_chromhmm	E022.1_TssA	DUP	12659	200	400	647.6	6600	8197400	0.277694	0.978779
chromhmm	roadmap_chromhmm	E022.10_EnhA2	DEL	28014	200	400	762.9	11800	21371800	0.126076	0.957033
chromhmm	roadmap_chromhmm	E022.10_EnhA2	DUP	28014	200	400	762.9	11800	21371800	0.427051	1.0133
chromhmm	roadmap_chromhmm	E022.11_EnhWk	DEL	115966	200	400	615	10800	71322400	0.0976045	0.961674
chromhmm	roadmap_chromhmm	E022.11_EnhWk	DUP	115966	200	400	615	10800	71322400	0.447034	1.01851
chromhmm	roadmap_chromhmm	E022.12_ZNFRpts	DEL	30572	200	600	877.3	86400	26819800	0.209767	0.966022
chromhmm	roadmap_chromhmm	E022.12_ZNFRpts	DUP	30572	200	600	877.3	86400	26819800	0.217715	1.03896
chromhmm	roadmap_chromhmm	E022.13_Het	DEL	35849	200	1400	2590	78400	92848200	0.113578	0.955807
chromhmm	roadmap_chromhmm	E022.13_Het	DUP	35849	200	1400	2590	78400	92848200	0.159741	1.04143
chromhmm	roadmap_chromhmm	E022.14_TssBiv	DEL	6301	200	600	868	6400	5469200	0.17557	1.10239
chromhmm	roadmap_chromhmm	E022.14_TssBiv	DUP	6301	200	600	868	6400	5469200	0.452052	1.02138
chromhmm	roadmap_chromhmm	E022.15_EnhBiv	DEL	8089	200	400	598.4	6000	4840800	0.0976045	1.10261
chromhmm	roadmap_chromhmm	E022.15_EnhBiv	DUP	8089	200	400	598.4	6000	4840800	0.141946	0.947445
chromhmm	roadmap_chromhmm	E022.16_ReprPC	DEL	6359	200	800	1050.4	14200	6679200	0.04264	1.09327
chromhmm	roadmap_chromhmm	E022.16_ReprPC	DUP	6359	200	800	1050.4	14200	6679200	0.232938	0.962936
chromhmm	roadmap_chromhmm	E022.17_ReprPCWk	DEL	15153	200	2200	3261.7	33400	49424200	0.301748	0.995873
chromhmm	roadmap_chromhmm	E022.17_ReprPCWk	DUP	15153	200	2200	3261.7	33400	49424200	0.232938	0.99257
chromhmm	roadmap_chromhmm	E022.18_Quies	DEL	60165	200	14800	25520.2	200000	1535422800	0.22824	0.968261
chromhmm	roadmap_chromhmm	E022.18_Quies	DUP	60165	200	14800	25520.2	200000	1535422800	0.130858	1.04376
chromhmm	roadmap_chromhmm	E022.2_TssFlnk	DEL	18001	200	400	427.7	6000	7699200	0.319421	1.01011
chromhmm	roadmap_chromhmm	E022.2_TssFlnk	DUP	18001	200	400	427.7	6000	7699200	0.492411	1.02313
chromhmm	roadmap_chromhmm	E022.3_TssFlnkU	DEL	8900	200	200	313.3	1800	2788000	0.159878	1.09232
chromhmm	roadmap_chromhmm	E022.3_TssFlnkU	DUP	8900	200	200	313.3	1800	2788000	0.286261	0.954632
chromhmm	roadmap_chromhmm	E022.4_TssFlnkD	DEL	20797	200	200	342.1	3400	7115000	0.408451	1.00769
chromhmm	roadmap_chromhmm	E022.4_TssFlnkD	DUP	20797	200	200	342.1	3400	7115000	0.387691	1.03182
chromhmm	roadmap_chromhmm	E022.5_Tx	DEL	11359	200	800	1284	19600	14585000	0.0538955	1.12572
chromhmm	roadmap_chromhmm	E022.5_Tx	DUP	11359	200	800	1284	19600	14585000	0.214001	0.973566
chromhmm	roadmap_chromhmm	E022.6_TxWk	DEL	120086	200	2200	3838.2	99800	460913400	0.195642	0.976993
chromhmm	roadmap_chromhmm	E022.6_TxWk	DUP	120086	200	2200	3838.2	99800	460913400	0.492411	1.01204
chromhmm	roadmap_chromhmm	E022.7_EnhG1	DEL	23249	200	600	1003.3	20200	23325200	0.224474	1.0411
chromhmm	roadmap_chromhmm	E022.7_EnhG1	DUP	23249	200	600	1003.3	20200	23325200	0.281962	0.989919
chromhmm	roadmap_chromhmm	E022.8_EnhG2	DEL	3275	200	400	638.7	6600	2091600	0.403598	0.974974
chromhmm	roadmap_chromhmm	E022.8_EnhG2	DUP	3275	200	400	638.7	6600	2091600	0.265084	0.92023
chromhmm	roadmap_chromhmm	E022.9_EnhA1	DEL	14616	200	400	464.9	4400	6794800	0.306125	1.01319
chromhmm	roadmap_chromhmm	E022.9_EnhA1	DUP	14616	200	400	464.9	4400	6794800	0.236834	0.986847
chromhmm	roadmap_chromhmm	E026.1_TssA	DEL	16024	200	400	757.3	9000	12134800	0.220744	1.04241
chromhmm	roadmap_chromhmm	E026.1_TssA	DUP	16024	200	400	757.3	9000	12134800	0.39744	1.00856
chromhmm	roadmap_chromhmm	E026.10_EnhA2	DEL	29202	200	400	513.2	4800	14985600	0.462609	0.991772
chromhmm	roadmap_chromhmm	E026.10_EnhA2	DUP	29202	200	400	513.2	4800	14985600	0.303761	1.03404
chromhmm	roadmap_chromhmm	E026.11_EnhWk	DEL	93836	200	400	573.3	8000	53798000	0.178821	0.966232
chromhmm	roadmap_chromhmm	E026.11_EnhWk	DUP	93836	200	400	573.3	8000	53798000	0.256841	1.0426
chromhmm	roadmap_chromhmm	E026.12_ZNFRpts	DEL	7702	200	600	1100.5	51800	8476400	0.251568	0.961383
chromhmm	roadmap_chromhmm	E026.12_ZNFRpts	DUP	7702	200	600	1100.5	51800	8476400	0.073241	1.09924
chromhmm	roadmap_chromhmm	E026.13_Het	DEL	23052	200	2800	7305.9	194400	168414600	0.22824	0.966427
chromhmm	roadmap_chromhmm	E026.13_Het	DUP	23052	200	2800	7305.9	194400	168414600	0.084414	1.05121
chromhmm	roadmap_chromhmm	E026.14_TssBiv	DEL	2997	200	400	601.5	5200	1802600	0.0724175	1.12869
chromhmm	roadmap_chromhmm	E026.14_TssBiv	DUP	2997	200	400	601.5	5200	1802600	0.35416	1.03417
chromhmm	roadmap_chromhmm	E026.15_EnhBiv	DEL	2369	200	200	366.6	2800	868400	0.0997798	1.17514
chromhmm	roadmap_chromhmm	E026.15_EnhBiv	DUP	2369	200	200	366.6	2800	868400	0.467152	0.991051
chromhmm	roadmap_chromhmm	E026.16_ReprPC	DEL	27396	200	1800	2756.3	57000	75512400	0.4182	0.997835
chromhmm	roadmap_chromhmm	E026.16_ReprPC	DUP	27396	200	1800	2756.3	57000	75512400	0.286261	0.982825
chromhmm	roadmap_chromhmm	E026.17_ReprPCWk	DEL	42647	200	4800	7879.4	143200	336034000	0.374811	0.985652
chromhmm	roadmap_chromhmm	E026.17_ReprPCWk	DUP	42647	200	4800	7879.4	143200	336034000	0.452052	1.01018
chromhmm	roadmap_chromhmm	E026.18_Quies	DEL	61847	200	12200	19105	200000	1181585400	0.22824	0.969759
chromhmm	roadmap_chromhmm	E026.18_Quies	DUP	61847	200	12200	19105	200000	1181585400	0.203083	1.02834
chromhmm	roadmap_chromhmm	E026.2_TssFlnk	DEL	16666	200	400	494.5	6000	8240800	0.462609	1.00162
chromhmm	roadmap_chromhmm	E026.2_TssFlnk	DUP	16666	200	400	494.5	6000	8240800	0.477245	1.02672
chromhmm	roadmap_chromhmm	E026.3_TssFlnkU	DEL	30008	200	400	504.4	5000	15136400	0.332953	1.01108
chromhmm	roadmap_chromhmm	E026.3_TssFlnkU	DUP	30008	200	400	504.4	5000	15136400	0.462112	1.01563
chromhmm	roadmap_chromhmm	E026.4_TssFlnkD	DEL	22528	200	200	409.7	4200	9230000	0.398759	0.981077
chromhmm	roadmap_chromhmm	E026.4_TssFlnkD	DUP	22528	200	200	409.7	4200	9230000	0.457079	1.02708
chromhmm	roadmap_chromhmm	E026.5_Tx	DEL	33015	200	2400	4330.1	80200	142958400	0.314962	1.00783
chromhmm	roadmap_chromhmm	E026.5_Tx	DUP	33015	200	2400	4330.1	80200	142958400	0.0805557	0.896848
chromhmm	roadmap_chromhmm	E026.6_TxWk	DEL	88368	200	2400	3683.3	84800	325484000	0.351337	0.978654
chromhmm	roadmap_chromhmm	E026.6_TxWk	DUP	88368	200	2400	3683.3	84800	325484000	0.442023	1.02763
chromhmm	roadmap_chromhmm	E026.7_EnhG1	DEL	12474	200	600	758.3	10800	9459200	0.379565	0.988151
chromhmm	roadmap_chromhmm	E026.7_EnhG1	DUP	12474	200	600	758.3	10800	9459200	0.027347	0.762446
chromhmm	roadmap_chromhmm	E026.8_EnhG2	DEL	4748	200	800	1130.6	27800	5368000	0.467582	0.935747
chromhmm	roadmap_chromhmm	E026.8_EnhG2	DUP	4748	200	800	1130.6	27800	5368000	0.326281	1.21378
chromhmm	roadmap_chromhmm	E026.9_EnhA1	DEL	57019	200	600	804.2	9600	45854000	0.413319	0.983596
chromhmm	roadmap_chromhmm	E026.9_EnhA1	DUP	57019	200	600	804.2	9600	45854000	0.40234	1.02495
chromhmm	roadmap_chromhmm	E029.1_TssA	DEL	9344	200	600	647.5	5800	6050000	0.457641	0.98002
chromhmm	roadmap_chromhmm	E029.1_TssA	DUP	9344	200	600	647.5	5800	6050000	0.0257876	0.850181
chromhmm	roadmap_chromhmm	E029.10_EnhA2	DEL	2690	200	200	398.9	4200	1073000	0.280298	1.02758
chromhmm	roadmap_chromhmm	E029.10_EnhA2	DUP	2690	200	200	398.9	4200	1073000	0.165983	0.919343
chromhmm	roadmap_chromhmm	E029.11_EnhWk	DEL	87191	200	800	979.5	11800	85404200	0.314962	0.975521
chromhmm	roadmap_chromhmm	E029.11_EnhWk	DUP	87191	200	800	979.5	11800	85404200	0.344771	1.03783
chromhmm	roadmap_chromhmm	E029.12_ZNFRpts	DEL	49036	200	1000	1324.9	84800	64968800	0.0690305	0.952981
chromhmm	roadmap_chromhmm	E029.12_ZNFRpts	DUP	49036	200	1000	1324.9	84800	64968800	0.178934	1.0371
chromhmm	roadmap_chromhmm	E029.13_Het	DEL	84534	200	2200	4551.7	95800	384776200	0.10199	0.955994
chromhmm	roadmap_chromhmm	E029.13_Het	DUP	84534	200	2200	4551.7	95800	384776200	0.153654	1.03776
chromhmm	roadmap_chromhmm	E029.14_TssBiv	DEL	4138	200	400	606.2	4600	2508600	0.220744	1.07384
chromhmm	roadmap_chromhmm	E029.14_TssBiv	DUP	4138	200	400	606.2	4600	2508600	0.378012	1.01089
chromhmm	roadmap_chromhmm	E029.15_EnhBiv	DEL	10892	200	400	637.4	8800	6943000	0.153867	1.0935
chromhmm	roadmap_chromhmm	E029.15_EnhBiv	DUP	10892	200	400	637.4	8800	6943000	0.312686	0.98383
chromhmm	roadmap_chromhmm	E029.16_ReprPC	DEL	20271	200	1800	2713.2	52800	55000000	0.139501	1.05571
chromhmm	roadmap_chromhmm	E029.16_ReprPC	DUP	20271	200	1800	2713.2	52800	55000000	0.265084	0.976499
chromhmm	roadmap_chromhmm	E029.17_ReprPCWk	DEL	28142	200	3800	6060.3	124200	170549400	0.0626243	1.06761
chromhmm	roadmap_chromhmm	E029.17_ReprPCWk	DUP	28142	200	3800	6060.3	124200	170549400	0.162842	0.968631
chromhmm	roadmap_chromhmm	E029.18_Quies	DEL	71597	200	12200	17573.1	199800	1258179000	0.0933586	0.955106
chromhmm	roadmap_chromhmm	E029.18_Quies	DUP	71597	200	12200	17573.1	199800	1258179000	0.221466	1.02432
chromhmm	roadmap_chromhmm	E029.2_TssFlnk	DEL	4599	200	400	402.9	4400	1853000	0.413319	1.00494
chromhmm	roadmap_chromhmm	E029.2_TssFlnk	DUP	4599	200	400	402.9	4400	1853000	0.442023	1.06097
chromhmm	roadmap_chromhmm	E029.3_TssFlnkU	DEL	16632	200	400	463.9	5600	7715000	0.113578	1.09726
chromhmm	roadmap_chromhmm	E029.3_TssFlnkU	DUP	16632	200	400	463.9	5600	7715000	0.0373911	0.866548
chromhmm	roadmap_chromhmm	E029.4_TssFlnkD	DEL	15618	200	400	379.6	4600	5928400	0.472561	0.980152
chromhmm	roadmap_chromhmm	E029.4_TssFlnkD	DUP	15618	200	400	379.6	4600	5928400	0.139117	0.960697
chromhmm	roadmap_chromhmm	E029.5_Tx	DEL	26927	200	3000	6320.7	157800	170197600	0.457641	0.959553
chromhmm	roadmap_chromhmm	E029.5_Tx	DUP	26927	200	3000	6320.7	157800	170197600	0.0543292	0.867908
chromhmm	roadmap_chromhmm	E029.6_TxWk	DEL	64824	200	2200	3309.3	92000	214521600	0.36536	0.978482
chromhmm	roadmap_chromhmm	E029.6_TxWk	DUP	64824	200	2200	3309.3	92000	214521600	0.349454	1.02308
chromhmm	roadmap_chromhmm	E029.7_EnhG1	DEL	9010	200	600	880.8	11800	7936200	0.0486322	1.32063
chromhmm	roadmap_chromhmm	E029.7_EnhG1	DUP	9010	200	600	880.8	11800	7936200	0.147722	0.890205
chromhmm	roadmap_chromhmm	E029.8_EnhG2	DEL	2500	200	600	1033.4	12400	2583400	0.166041	1.28863
chromhmm	roadmap_chromhmm	E029.8_EnhG2	DUP	2500	200	600	1033.4	12400	2583400	0.182269	0.886811
chromhmm	roadmap_chromhmm	E029.9_EnhA1	DEL	25829	200	600	959.2	13800	24774400	0.408451	1.01485
chromhmm	roadmap_chromhmm	E029.9_EnhA1	DUP	25829	200	600	959.2	13800	24774400	0.452052	1.05307
chromhmm	roadmap_chromhmm	E032.1_TssA	DEL	9569	200	600	665.8	6800	6370600	0.314962	1.01824
chromhmm	roadmap_chromhmm	E032.1_TssA	DUP	9569	200	600	665.8	6800	6370600	0.427051	1.03024
chromhmm	roadmap_chromhmm	E032.10_EnhA2	DEL	2970	200	400	504.4	4200	1498000	0.10199	1.07509
chromhmm	roadmap_chromhmm	E032.10_EnhA2	DUP	2970	200	400	504.4	4200	1498000	0.0714942	0.93617
chromhmm	roadmap_chromhmm	E032.11_EnhWk	DEL	70814	200	600	960.9	16800	68046800	0.328417	0.974139
chromhmm	roadmap_chromhmm	E032.11_EnhWk	DUP	70814	200	600	960.9	16800	68046800	0.290591	0.986636
chromhmm	roadmap_chromhmm	E032.12_ZNFRpts	DEL	20394	200	1000	1433.7	61400	29239600	0.337513	0.972453
chromhmm	roadmap_chromhmm	E032.12_ZNFRpts	DUP	20394	200	1000	1433.7	61400	29239600	0.172381	1.05628
chromhmm	roadmap_chromhmm	E032.13_Het	DEL	37688	200	1800	2859.2	93400	107759200	0.156854	0.961585
chromhmm	roadmap_chromhmm	E032.13_Het	DUP	37688	200	1800	2859.2	93400	107759200	0.120384	1.04425
chromhmm	roadmap_chromhmm	E032.14_TssBiv	DEL	3031	200	400	612.5	4400	1856600	0.259615	1.05142
chromhmm	roadmap_chromhmm	E032.14_TssBiv	DUP	3031	200	400	612.5	4400	1856600	0.0863943	0.890951
chromhmm	roadmap_chromhmm	E032.15_EnhBiv	DEL	9921	200	600	771.6	9400	7655000	0.145134	1.06166
chromhmm	roadmap_chromhmm	E032.15_EnhBiv	DUP	9921	200	600	771.6	9400	7655000	0.144815	0.951647
chromhmm	roadmap_chromhmm	E032.16_ReprPC	DEL	12624	200	1000	1310.7	22800	16546400	0.0933586	1.06796
chromhmm	roadmap_chromhmm	E032.16_ReprPC	DUP	12624	200	1000	1310.7	22800	16546400	0.303761	0.980342
chromhmm	roadmap_chromhmm	E032.17_ReprPCWk	DEL	26844	200	5400	8574.4	117600	230171800	0.087248	1.04434
chromhmm	roadmap_chromhmm	E032.17_ReprPCWk	DUP	26844	200	5400	8574.4	117600	230171800	0.312686	0.988212
chromhmm	roadmap_chromhmm	E032.18_Quies	DEL	50387	200	16200	27498.1	199800	1385545000	0.0777348	0.954536
chromhmm	roadmap_chromhmm	E032.18_Quies	DUP	50387	200	16200	27498.1	199800	1385545000	0.240766	1.02589
chromhmm	roadmap_chromhmm	E032.2_TssFlnk	DEL	3950	200	400	380.6	2600	1503400	0.217049	1.03058
chromhmm	roadmap_chromhmm	E032.2_TssFlnk	DUP	3950	200	400	380.6	2600	1503400	0.217715	1.16804
chromhmm	roadmap_chromhmm	E032.3_TssFlnkU	DEL	17255	200	400	467.5	6800	8067400	0.457641	0.989522
chromhmm	roadmap_chromhmm	E032.3_TssFlnkU	DUP	17255	200	400	467.5	6800	8067400	0.169163	0.957594
chromhmm	roadmap_chromhmm	E032.4_TssFlnkD	DEL	13411	200	400	377.8	3200	5066800	0.332953	0.964822
chromhmm	roadmap_chromhmm	E032.4_TssFlnkD	DUP	13411	200	400	377.8	3200	5066800	0.0786773	0.935218
chromhmm	roadmap_chromhmm	E032.5_Tx	DEL	30399	200	2600	4957.3	129000	150696800	0.472561	0.973242
chromhmm	roadmap_chromhmm	E032.5_Tx	DUP	30399	200	2600	4957.3	129000	150696800	0.0373911	0.855232
chromhmm	roadmap_chromhmm	E032.6_TxWk	DEL	61082	200	2200	3791.2	83600	231573000	0.288789	0.957239
chromhmm	roadmap_chromhmm	E032.6_TxWk	DUP	61082	200	2200	3791.2	83600	231573000	0.11786	0.959411
chromhmm	roadmap_chromhmm	E032.7_EnhG1	DEL	12273	200	800	1224.1	20600	15023200	0.232042	1.05311
chromhmm	roadmap_chromhmm	E032.7_EnhG1	DUP	12273	200	800	1224.1	20600	15023200	0.0202743	0.808936
chromhmm	roadmap_chromhmm	E032.8_EnhG2	DEL	3421	200	800	1204.4	19800	4120400	0.0169472	1.94747
chromhmm	roadmap_chromhmm	E032.8_EnhG2	DUP	3421	200	800	1204.4	19800	4120400	0.112926	0.831212
chromhmm	roadmap_chromhmm	E032.9_EnhA1	DEL	20098	200	600	970.5	16400	19505800	0.408451	0.970487
chromhmm	roadmap_chromhmm	E032.9_EnhA1	DUP	20098	200	600	970.5	16400	19505800	0.0648255	0.943052
chromhmm	roadmap_chromhmm	E034.1_TssA	DEL	12555	200	400	576.3	10200	7235600	0.48752	0.995749
chromhmm	roadmap_chromhmm	E034.1_TssA	DUP	12555	200	400	576.3	10200	7235600	0.349454	0.996271
chromhmm	roadmap_chromhmm	E034.10_EnhA2	DEL	12077	200	600	777.1	19000	9385400	0.393935	1.01315
chromhmm	roadmap_chromhmm	E034.10_EnhA2	DUP	12077	200	600	777.1	19000	9385400	0.175638	0.960051
chromhmm	roadmap_chromhmm	E034.11_EnhWk	DEL	52312	200	600	878.3	18000	45945600	0.301748	0.973963
chromhmm	roadmap_chromhmm	E034.11_EnhWk	DUP	52312	200	600	878.3	18000	45945600	0.195992	0.975637
chromhmm	roadmap_chromhmm	E034.12_ZNFRpts	DEL	7670	200	800	1347.2	47200	10333200	0.4182	0.998389
chromhmm	roadmap_chromhmm	E034.12_ZNFRpts	DUP	7670	200	800	1347.2	47200	10333200	0.0616774	1.11116
chromhmm	roadmap_chromhmm	E034.13_Het	DEL	18269	200	2400	4144.9	91600	75723600	0.202631	0.96158
chromhmm	roadmap_chromhmm	E034.13_Het	DUP	18269	200	2400	4144.9	91600	75723600	0.0125993	1.08485
chromhmm	roadmap_chromhmm	E034.14_TssBiv	DEL	5343	200	600	713.2	6000	3810800	0.156854	1.09263
chromhmm	roadmap_chromhmm	E034.14_TssBiv	DUP	5343	200	600	713.2	6000	3810800	0.150669	0.943066
chromhmm	roadmap_chromhmm	E034.15_EnhBiv	DEL	18747	200	400	691.8	9400	12969600	0.346706	1.03069
chromhmm	roadmap_chromhmm	E034.15_EnhBiv	DUP	18747	200	400	691.8	9400	12969600	0.286261	0.991018
chromhmm	roadmap_chromhmm	E034.16_ReprPC	DEL	48164	200	1200	1806.6	32200	87013000	0.35599	0.9863
chromhmm	roadmap_chromhmm	E034.16_ReprPC	DUP	48164	200	1200	1806.6	32200	87013000	0.392557	1.00812
chromhmm	roadmap_chromhmm	E034.17_ReprPCWk	DEL	63766	200	5600	10275.6	196800	655232400	0.4182	1.00054
chromhmm	roadmap_chromhmm	E034.17_ReprPCWk	DUP	63766	200	5600	10275.6	196800	655232400	0.36841	1.00372
chromhmm	roadmap_chromhmm	E034.18_Quies	DEL	35351	200	16200	27964.3	199800	988565600	0.172356	0.965588
chromhmm	roadmap_chromhmm	E034.18_Quies	DUP	35351	200	16200	27964.3	199800	988565600	0.248734	1.02873
chromhmm	roadmap_chromhmm	E034.2_TssFlnk	DEL	4288	200	400	391.7	4400	1679400	0.403598	1.02111
chromhmm	roadmap_chromhmm	E034.2_TssFlnk	DUP	4288	200	400	391.7	4400	1679400	0.39744	1.00771
chromhmm	roadmap_chromhmm	E034.3_TssFlnkU	DEL	22227	200	400	533.6	7400	11861400	0.423094	1.01193
chromhmm	roadmap_chromhmm	E034.3_TssFlnkU	DUP	22227	200	400	533.6	7400	11861400	0.133573	0.948273
chromhmm	roadmap_chromhmm	E034.4_TssFlnkD	DEL	9580	200	200	383.7	3600	3676000	0.370076	0.950344
chromhmm	roadmap_chromhmm	E034.4_TssFlnkD	DUP	9580	200	200	383.7	3600	3676000	0.165983	0.963347
chromhmm	roadmap_chromhmm	E034.5_Tx	DEL	29386	200	2400	4863.4	114600	142916200	0.492511	0.977922
chromhmm	roadmap_chromhmm	E034.5_Tx	DUP	29386	200	2400	4863.4	114600	142916200	0.0586501	0.882911
chromhmm	roadmap_chromhmm	E034.6_TxWk	DEL	54774	200	2200	3895.7	93800	213381000	0.251568	0.958958
chromhmm	roadmap_chromhmm	E034.6_TxWk	DUP	54774	200	2200	3895.7	93800	213381000	0.248734	0.979478
chromhmm	roadmap_chromhmm	E034.7_EnhG1	DEL	14384	200	800	1342	18200	19303400	0.379565	1.00823
chromhmm	roadmap_chromhmm	E034.7_EnhG1	DUP	14384	200	800	1342	18200	19303400	0.101239	0.894527
chromhmm	roadmap_chromhmm	E034.8_EnhG2	DEL	4051	200	800	1341.1	33200	5432800	0.0657669	1.4064
chromhmm	roadmap_chromhmm	E034.8_EnhG2	DUP	4051	200	800	1341.1	33200	5432800	0.477245	0.982745
chromhmm	roadmap_chromhmm	E034.9_EnhA1	DEL	22583	200	600	856.9	15200	19351000	0.0724175	1.1028
chromhmm	roadmap_chromhmm	E034.9_EnhA1	DUP	22583	200	600	856.9	15200	19351000	0.130858	0.950196
chromhmm	roadmap_chromhmm	E037.1_TssA	DEL	13338	200	800	832.5	7800	11104000	0.447726	0.997786
chromhmm	roadmap_chromhmm	E037.1_TssA	DUP	13338	200	800	832.5	7800	11104000	0.0786773	0.922037
chromhmm	roadmap_chromhmm	E037.10_EnhA2	DEL	12005	200	600	972.4	18200	11673800	0.134018	0.921712
chromhmm	roadmap_chromhmm	E037.10_EnhA2	DUP	12005	200	600	972.4	18200	11673800	0.299341	0.989458
chromhmm	roadmap_chromhmm	E037.11_EnhWk	DEL	69906	200	600	1113.2	28400	77821000	0.301748	0.968098
chromhmm	roadmap_chromhmm	E037.11_EnhWk	DUP	69906	200	600	1113.2	28400	77821000	0.073241	0.962529
chromhmm	roadmap_chromhmm	E037.12_ZNFRpts	DEL	3546	200	600	972.9	21200	3449800	0.379565	0.978035
chromhmm	roadmap_chromhmm	E037.12_ZNFRpts	DUP	3546	200	600	972.9	21200	3449800	0.0805557	1.12932
chromhmm	roadmap_chromhmm	E037.13_Het	DEL	12318	200	2400	3673.8	60600	45254000	0.104236	0.957328
chromhmm	roadmap_chromhmm	E037.13_Het	DUP	12318	200	2400	3673.8	60600	45254000	0.0168264	1.09621
chromhmm	roadmap_chromhmm	E037.14_TssBiv	DEL	1199	200	400	428.7	4000	514000	0.342098	1.02345
chromhmm	roadmap_chromhmm	E037.14_TssBiv	DUP	1199	200	400	428.7	4000	514000	0.0334366	0.81063
chromhmm	roadmap_chromhmm	E037.15_EnhBiv	DEL	3387	200	400	624.8	7800	2116200	0.10199	1.13642
chromhmm	roadmap_chromhmm	E037.15_EnhBiv	DUP	3387	200	400	624.8	7800	2116200	0.286261	0.952034
chromhmm	roadmap_chromhmm	E037.16_ReprPC	DEL	3820	200	800	1117.9	15000	4270200	0.156854	1.0841
chromhmm	roadmap_chromhmm	E037.16_ReprPC	DUP	3820	200	800	1117.9	15000	4270200	0.281962	0.96023
chromhmm	roadmap_chromhmm	E037.17_ReprPCWk	DEL	13309	200	5800	8795.2	113800	117055200	0.0243538	1.09266
chromhmm	roadmap_chromhmm	E037.17_ReprPCWk	DUP	13309	200	5800	8795.2	113800	117055200	0.217715	0.97952
chromhmm	roadmap_chromhmm	E037.18_Quies	DEL	37811	200	20600	34765	200000	1314500600	0.235878	0.97046
chromhmm	roadmap_chromhmm	E037.18_Quies	DUP	37811	200	20600	34765	200000	1314500600	0.286261	1.03093
chromhmm	roadmap_chromhmm	E037.2_TssFlnk	DEL	3899	200	200	347.4	2400	1354600	0.447726	0.986119
chromhmm	roadmap_chromhmm	E037.2_TssFlnk	DUP	3899	200	200	347.4	2400	1354600	0.199519	0.979507
chromhmm	roadmap_chromhmm	E037.3_TssFlnkU	DEL	24340	200	400	465.7	8000	11335800	0.423094	1.01103
chromhmm	roadmap_chromhmm	E037.3_TssFlnkU	DUP	24340	200	400	465.7	8000	11335800	0.0648255	0.901441
chromhmm	roadmap_chromhmm	E037.4_TssFlnkD	DEL	13529	200	200	298.8	3600	4041800	0.413319	0.985096
chromhmm	roadmap_chromhmm	E037.4_TssFlnkD	DUP	13529	200	200	298.8	3600	4041800	0.115374	0.954136
chromhmm	roadmap_chromhmm	E037.5_Tx	DEL	16579	200	1400	2347.7	39800	38923200	0.188802	1.29418
chromhmm	roadmap_chromhmm	E037.5_Tx	DUP	16579	200	1400	2347.7	39800	38923200	0.248734	0.87606
chromhmm	roadmap_chromhmm	E037.6_TxWk	DEL	52845	200	2400	4669	149200	246730800	0.148007	0.937948
chromhmm	roadmap_chromhmm	E037.6_TxWk	DUP	52845	200	2400	4669	149200	246730800	0.199519	0.977649
chromhmm	roadmap_chromhmm	E037.7_EnhG1	DEL	5807	200	600	1068.1	18200	6202200	0.22824	1.10732
chromhmm	roadmap_chromhmm	E037.7_EnhG1	DUP	5807	200	600	1068.1	18200	6202200	0.417126	0.992362
chromhmm	roadmap_chromhmm	E037.8_EnhG2	DEL	1040	200	600	835.2	9600	868600	0.447726	0.737452
chromhmm	roadmap_chromhmm	E037.8_EnhG2	DUP	1040	200	600	835.2	9600	868600	0.477245	1.21218
chromhmm	roadmap_chromhmm	E037.9_EnhA1	DEL	24944	200	400	638.9	7800	15937600	0.232042	1.06079
chromhmm	roadmap_chromhmm	E037.9_EnhA1	DUP	24944	200	400	638.9	7800	15937600	0.169163	0.959552
chromhmm	roadmap_chromhmm	E038.1_TssA	DEL	12965	200	600	800.7	7600	10381200	0.408451	1.02026
chromhmm	roadmap_chromhmm	E038.1_TssA	DUP	12965	200	600	800.7	7600	10381200	0.335476	0.988376
chromhmm	roadmap_chromhmm	E038.10_EnhA2	DEL	2032	200	200	421.1	3400	855600	0.319421	1.05416
chromhmm	roadmap_chromhmm	E038.10_EnhA2	DUP	2032	200	200	421.1	3400	855600	0.457079	1.04778
chromhmm	roadmap_chromhmm	E038.11_EnhWk	DEL	69752	200	600	1001	21400	69819200	0.360665	0.972317
chromhmm	roadmap_chromhmm	E038.11_EnhWk	DUP	69752	200	600	1001	21400	69819200	0.269255	0.988192
chromhmm	roadmap_chromhmm	E038.12_ZNFRpts	DEL	2991	200	600	1001	30800	2994000	0.288789	0.970503
chromhmm	roadmap_chromhmm	E038.12_ZNFRpts	DUP	2991	200	600	1001	30800	2994000	0.0750202	1.22494
chromhmm	roadmap_chromhmm	E038.13_Het	DEL	6984	200	2000	2874	44200	20071800	0.123502	0.957712
chromhmm	roadmap_chromhmm	E038.13_Het	DUP	6984	200	2000	2874	44200	20071800	0.0395071	1.09483
chromhmm	roadmap_chromhmm	E038.14_TssBiv	DEL	1648	200	400	465.7	3200	767400	0.497504	1.04064
chromhmm	roadmap_chromhmm	E038.14_TssBiv	DUP	1648	200	400	465.7	3200	767400	0.312686	0.98217
chromhmm	roadmap_chromhmm	E038.15_EnhBiv	DEL	3435	200	400	599.1	7800	2057800	0.323906	1.0198
chromhmm	roadmap_chromhmm	E038.15_EnhBiv	DUP	3435	200	400	599.1	7800	2057800	0.0648255	0.86067
chromhmm	roadmap_chromhmm	E038.16_ReprPC	DEL	4117	200	800	1130.5	19200	4654400	0.251568	1.05145
chromhmm	roadmap_chromhmm	E038.16_ReprPC	DUP	4117	200	800	1130.5	19200	4654400	0.165983	0.925321
chromhmm	roadmap_chromhmm	E038.17_ReprPCWk	DEL	12571	200	5000	7981	111400	100329000	0.17557	1.0226
chromhmm	roadmap_chromhmm	E038.17_ReprPCWk	DUP	12571	200	5000	7981	111400	100329000	0.344771	0.99258
chromhmm	roadmap_chromhmm	E038.18_Quies	DEL	30464	200	22000	36513.4	200000	1112343800	0.18211	0.961157
chromhmm	roadmap_chromhmm	E038.18_Quies	DUP	30464	200	22000	36513.4	200000	1112343800	0.321723	1.03163
chromhmm	roadmap_chromhmm	E038.2_TssFlnk	DEL	8603	200	200	394.7	5800	3395200	0.337513	0.965543
chromhmm	roadmap_chromhmm	E038.2_TssFlnk	DUP	8603	200	200	394.7	5800	3395200	0.35416	1.00435
chromhmm	roadmap_chromhmm	E038.3_TssFlnkU	DEL	18267	200	400	409.2	4600	7474400	0.136741	1.15972
chromhmm	roadmap_chromhmm	E038.3_TssFlnkU	DUP	18267	200	400	409.2	4600	7474400	0.182269	0.940268
chromhmm	roadmap_chromhmm	E038.4_TssFlnkD	DEL	29406	200	200	372.8	4800	10961400	0.423094	0.997031
chromhmm	roadmap_chromhmm	E038.4_TssFlnkD	DUP	29406	200	200	372.8	4800	10961400	0.144815	0.966212
chromhmm	roadmap_chromhmm	E038.5_Tx	DEL	20413	200	1600	2778.1	81000	56708600	0.22824	1.0382
chromhmm	roadmap_chromhmm	E038.5_Tx	DUP	20413	200	1600	2778.1	81000	56708600	0.153654	0.911671
chromhmm	roadmap_chromhmm	E038.6_TxWk	DEL	53059	200	2600	4781.5	111200	253702800	0.492511	0.988654
chromhmm	roadmap_chromhmm	E038.6_TxWk	DUP	53059	200	2600	4781.5	111200	253702800	0.130858	0.9438
chromhmm	roadmap_chromhmm	E038.7_EnhG1	DEL	6063	200	600	1119.9	20000	6790200	0.293079	1.03656
chromhmm	roadmap_chromhmm	E038.7_EnhG1	DUP	6063	200	600	1119.9	20000	6790200	0.156678	0.909976
chromhmm	roadmap_chromhmm	E038.8_EnhG2	DEL	779	200	600	976.1	19600	760400	0.21339	1.10997
chromhmm	roadmap_chromhmm	E038.8_EnhG2	DUP	779	200	600	976.1	19600	760400	0.49747	0.982956
chromhmm	roadmap_chromhmm	E038.9_EnhA1	DEL	8152	200	400	528.7	4800	4309600	0.156854	1.13111
chromhmm	roadmap_chromhmm	E038.9_EnhA1	DUP	8152	200	400	528.7	4800	4309600	0.40234	0.992114
chromhmm	roadmap_chromhmm	E039.1_TssA	DEL	13501	200	600	697.8	8200	9421600	0.432916	1.02043
chromhmm	roadmap_chromhmm	E039.1_TssA	DUP	13501	200	600	697.8	8200	9421600	0.192504	0.960157
chromhmm	roadmap_chromhmm	E039.10_EnhA2	DEL	6290	200	400	560.1	5200	3523000	0.332953	1.09427
chromhmm	roadmap_chromhmm	E039.10_EnhA2	DUP	6290	200	400	560.1	5200	3523000	0.317191	1.10675
chromhmm	roadmap_chromhmm	E039.11_EnhWk	DEL	64657	200	600	1000.2	22200	64666800	0.472561	0.991537
chromhmm	roadmap_chromhmm	E039.11_EnhWk	DUP	64657	200	600	1000.2	22200	64666800	0.185642	0.981235
chromhmm	roadmap_chromhmm	E039.12_ZNFRpts	DEL	6396	200	800	1308.2	51600	8367200	0.306125	0.998236
chromhmm	roadmap_chromhmm	E039.12_ZNFRpts	DUP	6396	200	800	1308.2	51600	8367200	0.358888	1.05939
chromhmm	roadmap_chromhmm	E039.13_Het	DEL	16844	200	2000	3172.5	68600	53437200	0.247595	0.967256
chromhmm	roadmap_chromhmm	E039.13_Het	DUP	16844	200	2000	3172.5	68600	53437200	0.115374	1.05129
chromhmm	roadmap_chromhmm	E039.14_TssBiv	DEL	3423	200	400	619.6	4800	2121000	0.263688	1.04804
chromhmm	roadmap_chromhmm	E039.14_TssBiv	DUP	3423	200	400	619.6	4800	2121000	0.210324	0.952933
chromhmm	roadmap_chromhmm	E039.15_EnhBiv	DEL	5266	200	400	508.8	6800	2679400	0.217049	1.06563
chromhmm	roadmap_chromhmm	E039.15_EnhBiv	DUP	5266	200	400	508.8	6800	2679400	0.344771	0.970111
chromhmm	roadmap_chromhmm	E039.16_ReprPC	DEL	8162	200	1000	1408.7	19800	11497800	0.284528	1.03137
chromhmm	roadmap_chromhmm	E039.16_ReprPC	DUP	8162	200	1000	1408.7	19800	11497800	0.277694	0.970005
chromhmm	roadmap_chromhmm	E039.17_ReprPCWk	DEL	17991	200	5600	9311.2	161200	167517600	0.247595	1.01187
chromhmm	roadmap_chromhmm	E039.17_ReprPCWk	DUP	17991	200	5600	9311.2	161200	167517600	0.321723	0.984661
chromhmm	roadmap_chromhmm	E039.18_Quies	DEL	38543	200	21200	34376.9	200000	1324990600	0.492511	0.986417
chromhmm	roadmap_chromhmm	E039.18_Quies	DUP	38543	200	21200	34376.9	200000	1324990600	0.199519	1.03159
chromhmm	roadmap_chromhmm	E039.2_TssFlnk	DEL	5312	200	200	403.5	2800	2143200	0.224474	1.055
chromhmm	roadmap_chromhmm	E039.2_TssFlnk	DUP	5312	200	200	403.5	2800	2143200	0.290591	0.982241
chromhmm	roadmap_chromhmm	E039.3_TssFlnkU	DEL	27601	200	400	527.1	12000	14548000	0.389128	0.981877
chromhmm	roadmap_chromhmm	E039.3_TssFlnkU	DUP	27601	200	400	527.1	12000	14548000	0.165983	0.95667
chromhmm	roadmap_chromhmm	E039.4_TssFlnkD	DEL	18445	200	200	353.8	3400	6525400	0.267793	1.0256
chromhmm	roadmap_chromhmm	E039.4_TssFlnkD	DUP	18445	200	200	353.8	3400	6525400	0.150669	0.966637
chromhmm	roadmap_chromhmm	E039.5_Tx	DEL	26399	200	2200	3991.7	82600	105377400	0.398759	0.954628
chromhmm	roadmap_chromhmm	E039.5_Tx	DUP	26399	200	2200	3991.7	82600	105377400	0.084414	0.886057
chromhmm	roadmap_chromhmm	E039.6_TxWk	DEL	57340	200	2200	4164.3	89200	238782400	0.482531	0.993647
chromhmm	roadmap_chromhmm	E039.6_TxWk	DUP	57340	200	2200	4164.3	89200	238782400	0.144815	0.953566
chromhmm	roadmap_chromhmm	E039.7_EnhG1	DEL	9599	200	800	1123.9	14000	10788600	0.374811	0.990716
chromhmm	roadmap_chromhmm	E039.7_EnhG1	DUP	9599	200	800	1123.9	14000	10788600	0.269255	0.94198
chromhmm	roadmap_chromhmm	E039.8_EnhG2	DEL	2799	200	800	1088.4	17000	3046400	0.0741581	1.74181
chromhmm	roadmap_chromhmm	E039.8_EnhG2	DUP	2799	200	800	1088.4	17000	3046400	0.422083	0.98027
chromhmm	roadmap_chromhmm	E039.9_EnhA1	DEL	22585	200	400	716.2	8000	16176000	0.497504	1.00738
chromhmm	roadmap_chromhmm	E039.9_EnhA1	DUP	22585	200	400	716.2	8000	16176000	0.159741	0.953697
chromhmm	roadmap_chromhmm	E040.1_TssA	DEL	12326	200	600	665.6	6000	8204600	0.437843	1.00856
chromhmm	roadmap_chromhmm	E040.1_TssA	DUP	12326	200	600	665.6	6000	8204600	0.169163	0.950051
chromhmm	roadmap_chromhmm	E040.10_EnhA2	DEL	3398	200	400	459.6	3800	1561800	0.379565	1.05595
chromhmm	roadmap_chromhmm	E040.10_EnhA2	DUP	3398	200	400	459.6	3800	1561800	0.437022	1.08289
chromhmm	roadmap_chromhmm	E040.11_EnhWk	DEL	66873	200	600	1013.9	21200	67801400	0.293079	0.96548
chromhmm	roadmap_chromhmm	E040.11_EnhWk	DUP	66873	200	600	1013.9	21200	67801400	0.0768322	0.955964
chromhmm	roadmap_chromhmm	E040.12_ZNFRpts	DEL	5358	200	600	1043	32000	5588400	0.351337	0.975161
chromhmm	roadmap_chromhmm	E040.12_ZNFRpts	DUP	5358	200	600	1043	32000	5588400	0.0384372	1.12085
chromhmm	roadmap_chromhmm	E040.13_Het	DEL	16414	200	2600	4295.1	84200	70499800	0.108835	0.953915
chromhmm	roadmap_chromhmm	E040.13_Het	DUP	16414	200	2600	4295.1	84200	70499800	0.0215493	1.07844
chromhmm	roadmap_chromhmm	E040.14_TssBiv	DEL	1380	200	400	468.3	2600	646200	0.346706	1.00847
chromhmm	roadmap_chromhmm	E040.14_TssBiv	DUP	1380	200	400	468.3	2600	646200	0.103503	0.869386
chromhmm	roadmap_chromhmm	E040.15_EnhBiv	DEL	5210	200	600	783.3	8800	4081000	0.0976045	1.10623
chromhmm	roadmap_chromhmm	E040.15_EnhBiv	DUP	5210	200	600	783.3	8800	4081000	0.277694	0.963535
chromhmm	roadmap_chromhmm	E040.16_ReprPC	DEL	9054	200	1000	1393.6	27200	12617800	0.0289766	1.13084
chromhmm	roadmap_chromhmm	E040.16_ReprPC	DUP	9054	200	1000	1393.6	27200	12617800	0.236834	0.959377
chromhmm	roadmap_chromhmm	E040.17_ReprPCWk	DEL	21472	200	6800	11120.2	150200	238772000	0.328417	1.00482
chromhmm	roadmap_chromhmm	E040.17_ReprPCWk	DUP	21472	200	6800	11120.2	150200	238772000	0.189054	0.968904
chromhmm	roadmap_chromhmm	E040.18_Quies	DEL	41770	200	20200	32241.1	200000	1346710200	0.081441	0.957371
chromhmm	roadmap_chromhmm	E040.18_Quies	DUP	41770	200	20200	32241.1	200000	1346710200	0.206685	1.03155
chromhmm	roadmap_chromhmm	E040.2_TssFlnk	DEL	5125	200	200	344.9	2800	1767600	0.21339	0.930558
chromhmm	roadmap_chromhmm	E040.2_TssFlnk	DUP	5125	200	200	344.9	2800	1767600	0.349454	1.05164
chromhmm	roadmap_chromhmm	E040.3_TssFlnkU	DEL	21373	200	400	453	5400	9682600	0.36536	1.01992
chromhmm	roadmap_chromhmm	E040.3_TssFlnkU	DUP	21373	200	400	453	5400	9682600	0.115374	0.921782
chromhmm	roadmap_chromhmm	E040.4_TssFlnkD	DEL	18169	200	200	320.9	3200	5829800	0.232042	1.03736
chromhmm	roadmap_chromhmm	E040.4_TssFlnkD	DUP	18169	200	200	320.9	3200	5829800	0.273458	0.988028
chromhmm	roadmap_chromhmm	E040.5_Tx	DEL	17111	200	1400	2242.4	48200	38369200	0.432916	0.944516
chromhmm	roadmap_chromhmm	E040.5_Tx	DUP	17111	200	1400	2242.4	48200	38369200	0.0440313	0.8375
chromhmm	roadmap_chromhmm	E040.6_TxWk	DEL	49136	200	2800	5205.2	128800	255763600	0.27193	0.956977
chromhmm	roadmap_chromhmm	E040.6_TxWk	DUP	49136	200	2800	5205.2	128800	255763600	0.260946	0.987802
chromhmm	roadmap_chromhmm	E040.7_EnhG1	DEL	5072	200	600	1057.6	12600	5364000	0.0626243	1.51458
chromhmm	roadmap_chromhmm	E040.7_EnhG1	DUP	5072	200	600	1057.6	12600	5364000	0.159741	0.886451
chromhmm	roadmap_chromhmm	E040.8_EnhG2	DEL	990	200	600	959	20200	949400	0.148007	1.33089
chromhmm	roadmap_chromhmm	E040.8_EnhG2	DUP	990	200	600	959	20200	949400	0.452052	1.44896
chromhmm	roadmap_chromhmm	E040.9_EnhA1	DEL	17200	200	400	709.4	11400	12202400	0.27193	1.08006
chromhmm	roadmap_chromhmm	E040.9_EnhA1	DUP	17200	200	400	709.4	11400	12202400	0.195992	0.949804
chromhmm	roadmap_chromhmm	E041.1_TssA	DEL	14122	200	600	774	10000	10930400	0.457641	1.00454
chromhmm	roadmap_chromhmm	E041.1_TssA	DUP	14122	200	600	774	10000	10930400	0.294951	0.985888
chromhmm	roadmap_chromhmm	E041.10_EnhA2	DEL	12290	200	400	699.7	7600	8598800	0.255575	1.05678
chromhmm	roadmap_chromhmm	E041.10_EnhA2	DUP	12290	200	400	699.7	7600	8598800	0.35416	1.06481
chromhmm	roadmap_chromhmm	E041.11_EnhWk	DEL	65893	200	600	919.3	19600	60572200	0.306125	0.970749
chromhmm	roadmap_chromhmm	E041.11_EnhWk	DUP	65893	200	600	919.3	19600	60572200	0.11786	0.967445
chromhmm	roadmap_chromhmm	E041.12_ZNFRpts	DEL	7241	200	800	1354.5	51200	9808200	0.199118	0.947949
chromhmm	roadmap_chromhmm	E041.12_ZNFRpts	DUP	7241	200	800	1354.5	51200	9808200	0.482298	1.03807
chromhmm	roadmap_chromhmm	E041.13_Het	DEL	19472	200	2400	4093.6	118400	79711200	0.120966	0.958515
chromhmm	roadmap_chromhmm	E041.13_Het	DUP	19472	200	2400	4093.6	118400	79711200	0.0343914	1.07123
chromhmm	roadmap_chromhmm	E041.14_TssBiv	DEL	3872	200	600	709.8	5400	2748200	0.192203	1.07999
chromhmm	roadmap_chromhmm	E041.14_TssBiv	DUP	3872	200	600	709.8	5400	2748200	0.358888	0.975886
chromhmm	roadmap_chromhmm	E041.15_EnhBiv	DEL	7743	200	400	630.1	8800	4879000	0.18211	1.07076
chromhmm	roadmap_chromhmm	E041.15_EnhBiv	DUP	7743	200	400	630.1	8800	4879000	0.487354	1.00487
chromhmm	roadmap_chromhmm	E041.16_ReprPC	DEL	15543	200	1200	1724.3	40400	26800400	0.087248	1.06929
chromhmm	roadmap_chromhmm	E041.16_ReprPC	DUP	15543	200	1200	1724.3	40400	26800400	0.427051	0.989277
chromhmm	roadmap_chromhmm	E041.17_ReprPCWk	DEL	28025	200	7000	12126.1	190600	339833200	0.297399	1.00592
chromhmm	roadmap_chromhmm	E041.17_ReprPCWk	DUP	28025	200	7000	12126.1	190600	339833200	0.240766	0.978101
chromhmm	roadmap_chromhmm	E041.18_Quies	DEL	43124	200	17800	28844.5	200000	1243892000	0.108835	0.96079
chromhmm	roadmap_chromhmm	E041.18_Quies	DUP	43124	200	17800	28844.5	200000	1243892000	0.156678	1.03492
chromhmm	roadmap_chromhmm	E041.2_TssFlnk	DEL	3809	200	200	362.5	4800	1380800	0.472561	0.978397
chromhmm	roadmap_chromhmm	E041.2_TssFlnk	DUP	3809	200	200	362.5	4800	1380800	0.387691	1.06837
chromhmm	roadmap_chromhmm	E041.3_TssFlnkU	DEL	31052	200	400	625.7	12600	19429800	0.482531	1.00638
chromhmm	roadmap_chromhmm	E041.3_TssFlnkU	DUP	31052	200	400	625.7	12600	19429800	0.115374	0.940233
chromhmm	roadmap_chromhmm	E041.4_TssFlnkD	DEL	16281	200	200	371.4	4200	6046200	0.306125	0.965466
chromhmm	roadmap_chromhmm	E041.4_TssFlnkD	DUP	16281	200	200	371.4	4200	6046200	0.382843	1.00955
chromhmm	roadmap_chromhmm	E041.5_Tx	DEL	27537	200	2200	4189.2	85200	115358400	0.398759	0.947255
chromhmm	roadmap_chromhmm	E041.5_Tx	DUP	27537	200	2200	4189.2	85200	115358400	0.0601488	0.881423
chromhmm	roadmap_chromhmm	E041.6_TxWk	DEL	57310	200	2200	3807.3	94400	218195800	0.48752	0.995462
chromhmm	roadmap_chromhmm	E041.6_TxWk	DUP	57310	200	2200	3807.3	94400	218195800	0.122945	0.953725
chromhmm	roadmap_chromhmm	E041.7_EnhG1	DEL	16402	200	800	1291.8	25600	21188400	0.276098	1.03291
chromhmm	roadmap_chromhmm	E041.7_EnhG1	DUP	16402	200	800	1291.8	25600	21188400	0.10814	0.892401
chromhmm	roadmap_chromhmm	E041.8_EnhG2	DEL	6650	200	800	1436.4	33000	9552000	0.0108226	1.92863
chromhmm	roadmap_chromhmm	E041.8_EnhG2	DUP	6650	200	800	1436.4	33000	9552000	0.248734	0.934846
chromhmm	roadmap_chromhmm	E041.9_EnhA1	DEL	32481	200	600	796.1	9400	25858400	0.243655	1.03268
chromhmm	roadmap_chromhmm	E041.9_EnhA1	DUP	32481	200	600	796.1	9400	25858400	0.144815	0.962047
chromhmm	roadmap_chromhmm	E042.1_TssA	DEL	12742	200	600	752	12200	9581800	0.342098	1.0274
chromhmm	roadmap_chromhmm	E042.1_TssA	DUP	12742	200	600	752	12200	9581800	0.378012	1.02355
chromhmm	roadmap_chromhmm	E042.10_EnhA2	DEL	5289	200	400	486.3	3800	2571800	0.209767	1.08766
chromhmm	roadmap_chromhmm	E042.10_EnhA2	DUP	5289	200	400	486.3	3800	2571800	0.387691	1.06254
chromhmm	roadmap_chromhmm	E042.11_EnhWk	DEL	65301	200	600	856.4	13400	55925000	0.393935	1.00834
chromhmm	roadmap_chromhmm	E042.11_EnhWk	DUP	65301	200	600	856.4	13400	55925000	0.203083	0.991549
chromhmm	roadmap_chromhmm	E042.12_ZNFRpts	DEL	4160	200	600	1029.5	32800	4282800	0.314962	0.964768
chromhmm	roadmap_chromhmm	E042.12_ZNFRpts	DUP	4160	200	600	1029.5	32800	4282800	0.103503	1.09822
chromhmm	roadmap_chromhmm	E042.13_Het	DEL	15379	200	2600	4474.7	140800	68815800	0.104236	0.951574
chromhmm	roadmap_chromhmm	E042.13_Het	DUP	15379	200	2600	4474.7	140800	68815800	0.0281558	1.06882
chromhmm	roadmap_chromhmm	E042.14_TssBiv	DEL	2591	200	400	497.7	3600	1289600	0.306125	1.02688
chromhmm	roadmap_chromhmm	E042.14_TssBiv	DUP	2591	200	400	497.7	3600	1289600	0.0750202	0.909698
chromhmm	roadmap_chromhmm	E042.15_EnhBiv	DEL	5815	200	400	536.2	6800	3118000	0.310529	1.03691
chromhmm	roadmap_chromhmm	E042.15_EnhBiv	DUP	5815	200	400	536.2	6800	3118000	0.303761	0.967645
chromhmm	roadmap_chromhmm	E042.16_ReprPC	DEL	10860	200	1200	1578	26800	17136600	0.243655	1.0309
chromhmm	roadmap_chromhmm	E042.16_ReprPC	DUP	10860	200	1200	1578	26800	17136600	0.482298	0.990639
chromhmm	roadmap_chromhmm	E042.17_ReprPCWk	DEL	22426	200	6800	11402.1	178200	255704200	0.0777348	1.0358
chromhmm	roadmap_chromhmm	E042.17_ReprPCWk	DUP	22426	200	6800	11402.1	178200	255704200	0.256841	0.97747
chromhmm	roadmap_chromhmm	E042.18_Quies	DEL	39808	200	19200	31104.6	200000	1238211600	0.247595	0.966661
chromhmm	roadmap_chromhmm	E042.18_Quies	DUP	39808	200	19200	31104.6	200000	1238211600	0.165983	1.03809
chromhmm	roadmap_chromhmm	E042.2_TssFlnk	DEL	5319	200	200	365.1	3800	1941800	0.379565	0.957346
chromhmm	roadmap_chromhmm	E042.2_TssFlnk	DUP	5319	200	200	365.1	3800	1941800	0.175638	0.968977
chromhmm	roadmap_chromhmm	E042.3_TssFlnkU	DEL	26215	200	400	495.3	6000	12985000	0.310529	1.05579
chromhmm	roadmap_chromhmm	E042.3_TssFlnkU	DUP	26215	200	400	495.3	6000	12985000	0.290591	1.00598
chromhmm	roadmap_chromhmm	E042.4_TssFlnkD	DEL	20277	200	200	324.7	3000	6583800	0.45268	0.992796
chromhmm	roadmap_chromhmm	E042.4_TssFlnkD	DUP	20277	200	200	324.7	3000	6583800	0.10814	0.957106
chromhmm	roadmap_chromhmm	E042.5_Tx	DEL	25084	200	2200	3850	82600	96574000	0.379565	0.949223
chromhmm	roadmap_chromhmm	E042.5_Tx	DUP	25084	200	2200	3850	82600	96574000	0.0632362	0.878881
chromhmm	roadmap_chromhmm	E042.6_TxWk	DEL	54035	200	2400	4390.5	116800	237242800	0.351337	1.00704
chromhmm	roadmap_chromhmm	E042.6_TxWk	DUP	54035	200	2400	4390.5	116800	237242800	0.192504	0.965539
chromhmm	roadmap_chromhmm	E042.7_EnhG1	DEL	9179	200	600	1078.5	23400	9899600	0.280298	1.04183
chromhmm	roadmap_chromhmm	E042.7_EnhG1	DUP	9179	200	600	1078.5	23400	9899600	0.0586501	0.827572
chromhmm	roadmap_chromhmm	E042.8_EnhG2	DEL	3409	200	800	1209.2	22800	4122000	0.0976045	1.48677
chromhmm	roadmap_chromhmm	E042.8_EnhG2	DUP	3409	200	800	1209.2	22800	4122000	0.130858	0.789305
chromhmm	roadmap_chromhmm	E042.9_EnhA1	DEL	20634	200	400	630.5	6600	13010000	0.267793	1.05251
chromhmm	roadmap_chromhmm	E042.9_EnhA1	DUP	20634	200	400	630.5	6600	13010000	0.373201	1.05231
chromhmm	roadmap_chromhmm	E043.1_TssA	DEL	8923	200	400	534.6	3800	4769800	0.276098	1.04222
chromhmm	roadmap_chromhmm	E043.1_TssA	DUP	8923	200	400	534.6	3800	4769800	0.412183	1.01757
chromhmm	roadmap_chromhmm	E043.10_EnhA2	DEL	1651	200	400	477.8	3000	788800	0.0673835	1.22051
chromhmm	roadmap_chromhmm	E043.10_EnhA2	DUP	1651	200	400	477.8	3000	788800	0.299341	0.898217
chromhmm	roadmap_chromhmm	E043.11_EnhWk	DEL	63991	200	800	1170.8	31000	74919400	0.389128	0.982671
chromhmm	roadmap_chromhmm	E043.11_EnhWk	DUP	63991	200	800	1170.8	31000	74919400	0.199519	0.97924
chromhmm	roadmap_chromhmm	E043.12_ZNFRpts	DEL	9754	200	800	1402.3	58000	13677800	0.44278	0.974256
chromhmm	roadmap_chromhmm	E043.12_ZNFRpts	DUP	9754	200	800	1402.3	58000	13677800	0.214001	1.06183
chromhmm	roadmap_chromhmm	E043.13_Het	DEL	25204	200	2400	3994.1	124600	100667400	0.0933586	0.955338
chromhmm	roadmap_chromhmm	E043.13_Het	DUP	25204	200	2400	3994.1	124600	100667400	0.217715	1.03342
chromhmm	roadmap_chromhmm	E043.14_TssBiv	DEL	3586	200	600	708.6	7000	2541200	0.337513	1.03166
chromhmm	roadmap_chromhmm	E043.14_TssBiv	DUP	3586	200	600	708.6	7000	2541200	0.103503	0.938933
chromhmm	roadmap_chromhmm	E043.15_EnhBiv	DEL	7052	200	400	626.3	7600	4416400	0.247595	1.04508
chromhmm	roadmap_chromhmm	E043.15_EnhBiv	DUP	7052	200	400	626.3	7600	4416400	0.35416	0.980308
chromhmm	roadmap_chromhmm	E043.16_ReprPC	DEL	13210	200	1200	1676.5	32600	22146400	0.126076	1.04934
chromhmm	roadmap_chromhmm	E043.16_ReprPC	DUP	13210	200	1200	1676.5	32600	22146400	0.392557	0.984873
chromhmm	roadmap_chromhmm	E043.17_ReprPCWk	DEL	25828	200	7000	11921.4	173400	307906000	0.432916	0.99725
chromhmm	roadmap_chromhmm	E043.17_ReprPCWk	DUP	25828	200	7000	11921.4	173400	307906000	0.195992	0.974403
chromhmm	roadmap_chromhmm	E043.18_Quies	DEL	45026	200	18400	29315.8	199800	1319971000	0.0415164	0.947336
chromhmm	roadmap_chromhmm	E043.18_Quies	DUP	45026	200	18400	29315.8	199800	1319971000	0.335476	1.01455
chromhmm	roadmap_chromhmm	E043.2_TssFlnk	DEL	5451	200	200	370.1	3000	2017600	0.156854	1.10335
chromhmm	roadmap_chromhmm	E043.2_TssFlnk	DUP	5451	200	200	370.1	3000	2017600	0.105803	0.93406
chromhmm	roadmap_chromhmm	E043.3_TssFlnkU	DEL	18783	200	400	546	10600	10256400	0.413319	1.00649
chromhmm	roadmap_chromhmm	E043.3_TssFlnkU	DUP	18783	200	400	546	10600	10256400	0.144815	0.936334
chromhmm	roadmap_chromhmm	E043.4_TssFlnkD	DEL	25744	200	400	514.3	5800	13241400	0.408451	1.01409
chromhmm	roadmap_chromhmm	E043.4_TssFlnkD	DUP	25744	200	400	514.3	5800	13241400	0.299341	0.998891
chromhmm	roadmap_chromhmm	E043.5_Tx	DEL	26900	200	2800	5517.3	144000	148415800	0.482531	0.970662
chromhmm	roadmap_chromhmm	E043.5_Tx	DUP	26900	200	2800	5517.3	144000	148415800	0.0714942	0.894839
chromhmm	roadmap_chromhmm	E043.6_TxWk	DEL	53855	200	2200	3897.1	117600	209878400	0.437843	0.986546
chromhmm	roadmap_chromhmm	E043.6_TxWk	DUP	53855	200	2200	3897.1	117600	209878400	0.0502641	0.914836
chromhmm	roadmap_chromhmm	E043.7_EnhG1	DEL	11737	200	800	1415.5	21400	16613800	0.288789	1.0337
chromhmm	roadmap_chromhmm	E043.7_EnhG1	DUP	11737	200	800	1415.5	21400	16613800	0.115374	0.896029
chromhmm	roadmap_chromhmm	E043.8_EnhG2	DEL	1965	200	800	1243.9	19400	2444200	0.310529	0.84201
chromhmm	roadmap_chromhmm	E043.8_EnhG2	DUP	1965	200	800	1243.9	19400	2444200	0.472196	0.978728
chromhmm	roadmap_chromhmm	E043.9_EnhA1	DEL	12020	200	600	799	12200	9604400	0.288789	1.08663
chromhmm	roadmap_chromhmm	E043.9_EnhA1	DUP	12020	200	600	799	12200	9604400	0.165983	0.92919
chromhmm	roadmap_chromhmm	E044.1_TssA	DEL	13560	200	400	563.4	6000	7640200	0.251568	1.05784
chromhmm	roadmap_chromhmm	E044.1_TssA	DUP	13560	200	400	563.4	6000	7640200	0.229078	0.97072
chromhmm	roadmap_chromhmm	E044.10_EnhA2	DEL	9508	200	400	665.8	9200	6330800	0.199118	1.08726
chromhmm	roadmap_chromhmm	E044.10_EnhA2	DUP	9508	200	400	665.8	9200	6330800	0.147722	0.946472
chromhmm	roadmap_chromhmm	E044.11_EnhWk	DEL	44243	200	600	742.2	14200	32836400	0.482531	0.986165
chromhmm	roadmap_chromhmm	E044.11_EnhWk	DUP	44243	200	600	742.2	14200	32836400	0.125545	0.970119
chromhmm	roadmap_chromhmm	E044.12_ZNFRpts	DEL	9501	200	800	1511.8	59400	14363400	0.235878	0.965058
chromhmm	roadmap_chromhmm	E044.12_ZNFRpts	DUP	9501	200	800	1511.8	59400	14363400	0.210324	1.05038
chromhmm	roadmap_chromhmm	E044.13_Het	DEL	27467	200	2800	5875.4	148400	161378400	0.142299	0.957744
chromhmm	roadmap_chromhmm	E044.13_Het	DUP	27467	200	2800	5875.4	148400	161378400	0.0968196	1.04916
chromhmm	roadmap_chromhmm	E044.14_TssBiv	DEL	5129	200	600	819.4	6600	4202800	0.332953	1.03625
chromhmm	roadmap_chromhmm	E044.14_TssBiv	DUP	5129	200	600	819.4	6600	4202800	0.0925438	0.920823
chromhmm	roadmap_chromhmm	E044.15_EnhBiv	DEL	6105	200	200	427.2	5000	2608200	0.360665	1.02095
chromhmm	roadmap_chromhmm	E044.15_EnhBiv	DUP	6105	200	200	427.2	5000	2608200	0.162842	0.929033
chromhmm	roadmap_chromhmm	E044.16_ReprPC	DEL	15450	200	1400	1818.5	25800	28095200	0.0566912	1.0759
chromhmm	roadmap_chromhmm	E044.16_ReprPC	DUP	15450	200	1400	1818.5	25800	28095200	0.452052	1.00051
chromhmm	roadmap_chromhmm	E044.17_ReprPCWk	DEL	26563	200	6800	11282	197600	299684400	0.243655	1.01376
chromhmm	roadmap_chromhmm	E044.17_ReprPCWk	DUP	26563	200	6800	11282	197600	299684400	0.225254	0.973112
chromhmm	roadmap_chromhmm	E044.18_Quies	DEL	43788	200	16800	27891.6	200000	1221317800	0.172356	0.963647
chromhmm	roadmap_chromhmm	E044.18_Quies	DUP	43788	200	16800	27891.6	200000	1221317800	0.189054	1.03216
chromhmm	roadmap_chromhmm	E044.2_TssFlnk	DEL	5649	200	200	355.5	3600	2008400	0.384338	0.971031
chromhmm	roadmap_chromhmm	E044.2_TssFlnk	DUP	5649	200	200	355.5	3600	2008400	0.214001	0.969747
chromhmm	roadmap_chromhmm	E044.3_TssFlnkU	DEL	25661	200	400	542.3	8600	13915200	0.351337	1.03407
chromhmm	roadmap_chromhmm	E044.3_TssFlnkU	DUP	25661	200	400	542.3	8600	13915200	0.0968196	0.928988
chromhmm	roadmap_chromhmm	E044.4_TssFlnkD	DEL	17148	200	400	424.4	4400	7278200	0.251568	1.03427
chromhmm	roadmap_chromhmm	E044.4_TssFlnkD	DUP	17148	200	400	424.4	4400	7278200	0.199519	0.973433
chromhmm	roadmap_chromhmm	E044.5_Tx	DEL	26796	200	2600	5170	115800	138535400	0.319421	0.926541
chromhmm	roadmap_chromhmm	E044.5_Tx	DUP	26796	200	2600	5170	115800	138535400	0.0786773	0.887922
chromhmm	roadmap_chromhmm	E044.6_TxWk	DEL	49341	200	2400	4242.5	97800	209328000	0.44278	0.978195
chromhmm	roadmap_chromhmm	E044.6_TxWk	DUP	49341	200	2400	4242.5	97800	209328000	0.192504	0.964956
chromhmm	roadmap_chromhmm	E044.7_EnhG1	DEL	10878	200	800	1170.1	14600	12728000	0.360665	0.99789
chromhmm	roadmap_chromhmm	E044.7_EnhG1	DUP	10878	200	800	1170.1	14600	12728000	0.0464452	0.817557
chromhmm	roadmap_chromhmm	E044.8_EnhG2	DEL	3342	200	800	1281.2	56200	4281800	0.142299	1.28742
chromhmm	roadmap_chromhmm	E044.8_EnhG2	DUP	3342	200	800	1281.2	56200	4281800	0.477245	0.99442
chromhmm	roadmap_chromhmm	E044.9_EnhA1	DEL	18635	200	400	752.7	10800	14026000	0.224474	1.08068
chromhmm	roadmap_chromhmm	E044.9_EnhA1	DUP	18635	200	400	752.7	10800	14026000	0.260946	0.986309
chromhmm	roadmap_chromhmm	E045.1_TssA	DEL	16539	200	400	685.4	7200	11336200	0.384338	1.01959
chromhmm	roadmap_chromhmm	E045.1_TssA	DUP	16539	200	400	685.4	7200	11336200	0.182269	0.944271
chromhmm	roadmap_chromhmm	E045.10_EnhA2	DEL	11364	200	400	659.9	6400	7498800	0.21339	1.10944
chromhmm	roadmap_chromhmm	E045.10_EnhA2	DUP	11364	200	400	659.9	6400	7498800	0.412183	1.04112
chromhmm	roadmap_chromhmm	E045.11_EnhWk	DEL	40451	200	400	663.3	9600	26831600	0.482531	0.991864
chromhmm	roadmap_chromhmm	E045.11_EnhWk	DUP	40451	200	400	663.3	9600	26831600	0.290591	0.986175
chromhmm	roadmap_chromhmm	E045.12_ZNFRpts	DEL	3361	200	600	1147.6	39000	3857200	0.310529	0.958832
chromhmm	roadmap_chromhmm	E045.12_ZNFRpts	DUP	3361	200	600	1147.6	39000	3857200	0.141946	1.08753
chromhmm	roadmap_chromhmm	E045.13_Het	DEL	11335	200	2200	3524.8	57400	39953600	0.120966	0.957764
chromhmm	roadmap_chromhmm	E045.13_Het	DUP	11335	200	2200	3524.8	57400	39953600	0.0632362	1.06767
chromhmm	roadmap_chromhmm	E045.14_TssBiv	DEL	2995	200	400	637.9	5800	1910600	0.267793	1.04578
chromhmm	roadmap_chromhmm	E045.14_TssBiv	DUP	2995	200	400	637.9	5800	1910600	0.0648255	0.884241
chromhmm	roadmap_chromhmm	E045.15_EnhBiv	DEL	3924	200	400	509.9	7600	2001000	0.332953	1.04263
chromhmm	roadmap_chromhmm	E045.15_EnhBiv	DUP	3924	200	400	509.9	7600	2001000	0.407254	1.00429
chromhmm	roadmap_chromhmm	E045.16_ReprPC	DEL	5792	200	800	1194	12800	6915400	0.23975	1.0478
chromhmm	roadmap_chromhmm	E045.16_ReprPC	DUP	5792	200	800	1194	12800	6915400	0.130858	0.944179
chromhmm	roadmap_chromhmm	E045.17_ReprPCWk	DEL	15034	200	5800	9261.9	174600	139242800	0.148007	1.03793
chromhmm	roadmap_chromhmm	E045.17_ReprPCWk	DUP	15034	200	5800	9261.9	174600	139242800	0.382843	0.991211
chromhmm	roadmap_chromhmm	E045.18_Quies	DEL	32627	200	23200	37447.9	200000	1221812400	0.18211	0.970131
chromhmm	roadmap_chromhmm	E045.18_Quies	DUP	32627	200	23200	37447.9	200000	1221812400	0.269255	1.02726
chromhmm	roadmap_chromhmm	E045.2_TssFlnk	DEL	10092	200	200	402.3	3400	4059600	0.306125	1.02095
chromhmm	roadmap_chromhmm	E045.2_TssFlnk	DUP	10092	200	200	402.3	3400	4059600	0.447034	1.024
chromhmm	roadmap_chromhmm	E045.3_TssFlnkU	DEL	21540	200	400	389.8	6200	8396800	0.437843	1.02127
chromhmm	roadmap_chromhmm	E045.3_TssFlnkU	DUP	21540	200	400	389.8	6200	8396800	0.0946639	0.911922
chromhmm	roadmap_chromhmm	E045.4_TssFlnkD	DEL	14514	200	200	326.1	2600	4733400	0.384338	1.01084
chromhmm	roadmap_chromhmm	E045.4_TssFlnkD	DUP	14514	200	200	326.1	2600	4733400	0.210324	0.965521
chromhmm	roadmap_chromhmm	E045.5_Tx	DEL	25411	200	2200	3837.7	70600	97518600	0.437843	0.961084
chromhmm	roadmap_chromhmm	E045.5_Tx	DUP	25411	200	2200	3837.7	70600	97518600	0.0697796	0.881458
chromhmm	roadmap_chromhmm	E045.6_TxWk	DEL	50307	200	2600	5103.8	154000	256755800	0.379565	0.973154
chromhmm	roadmap_chromhmm	E045.6_TxWk	DUP	50307	200	2600	5103.8	154000	256755800	0.147722	0.957017
chromhmm	roadmap_chromhmm	E045.7_EnhG1	DEL	5484	200	600	942.8	9800	5170400	0.351337	1.00088
chromhmm	roadmap_chromhmm	E045.7_EnhG1	DUP	5484	200	600	942.8	9800	5170400	0.103503	0.856267
chromhmm	roadmap_chromhmm	E045.8_EnhG2	DEL	1432	200	600	935.9	10800	1340200	0.0741581	2.10147
chromhmm	roadmap_chromhmm	E045.8_EnhG2	DUP	1432	200	600	935.9	10800	1340200	0.412183	0.952381
chromhmm	roadmap_chromhmm	E045.9_EnhA1	DEL	15713	200	400	695.8	10400	10933200	0.423094	1.01764
chromhmm	roadmap_chromhmm	E045.9_EnhA1	DUP	15713	200	400	695.8	10400	10933200	0.286261	0.97961
chromhmm	roadmap_chromhmm	E046.1_TssA	DEL	12127	200	400	582.6	8000	7065200	0.22824	1.03104
chromhmm	roadmap_chromhmm	E046.1_TssA	DUP	12127	200	400	582.6	8000	7065200	0.35416	1.01467
chromhmm	roadmap_chromhmm	E046.10_EnhA2	DEL	14214	200	600	745.6	15400	10597400	0.232042	1.00416
chromhmm	roadmap_chromhmm	E046.10_EnhA2	DUP	14214	200	600	745.6	15400	10597400	0.457079	1.01909
chromhmm	roadmap_chromhmm	E046.11_EnhWk	DEL	61002	200	600	822.8	19800	50193600	0.332953	1.01095
chromhmm	roadmap_chromhmm	E046.11_EnhWk	DUP	61002	200	600	822.8	19800	50193600	0.229078	0.98363
chromhmm	roadmap_chromhmm	E046.12_ZNFRpts	DEL	17151	200	800	1087.9	48000	18658000	0.150918	0.958438
chromhmm	roadmap_chromhmm	E046.12_ZNFRpts	DUP	17151	200	800	1087.9	48000	18658000	0.110514	1.05435
chromhmm	roadmap_chromhmm	E046.13_Het	DEL	43936	200	3000	6369.5	189800	279848200	0.104236	0.954804
chromhmm	roadmap_chromhmm	E046.13_Het	DUP	43936	200	3000	6369.5	189800	279848200	0.0925438	1.04739
chromhmm	roadmap_chromhmm	E046.14_TssBiv	DEL	2643	200	400	591.1	9000	1562200	0.172356	1.08145
chromhmm	roadmap_chromhmm	E046.14_TssBiv	DUP	2643	200	400	591.1	9000	1562200	0.0334366	0.845439
chromhmm	roadmap_chromhmm	E046.15_EnhBiv	DEL	9257	200	400	749.6	9400	6939200	0.235878	1.01534
chromhmm	roadmap_chromhmm	E046.15_EnhBiv	DUP	9257	200	400	749.6	9400	6939200	0.105803	0.939546
chromhmm	roadmap_chromhmm	E046.16_ReprPC	DEL	14503	200	1000	1541.3	23400	22353200	0.23975	1.00532
chromhmm	roadmap_chromhmm	E046.16_ReprPC	DUP	14503	200	1000	1541.3	23400	22353200	0.437022	0.988178
chromhmm	roadmap_chromhmm	E046.17_ReprPCWk	DEL	27666	200	5600	9400.7	168000	260080400	0.4182	0.978308
chromhmm	roadmap_chromhmm	E046.17_ReprPCWk	DUP	27666	200	5600	9400.7	168000	260080400	0.427051	0.998564
chromhmm	roadmap_chromhmm	E046.18_Quies	DEL	58928	200	14800	22719	199800	1338785600	0.0912876	0.955365
chromhmm	roadmap_chromhmm	E046.18_Quies	DUP	58928	200	14800	22719	199800	1338785600	0.217715	1.02386
chromhmm	roadmap_chromhmm	E046.2_TssFlnk	DEL	3856	200	200	372.1	4200	1434800	0.370076	0.989937
chromhmm	roadmap_chromhmm	E046.2_TssFlnk	DUP	3856	200	200	372.1	4200	1434800	0.417126	1.07264
chromhmm	roadmap_chromhmm	E046.3_TssFlnkU	DEL	20411	200	400	491.9	6600	10039800	0.235878	1.0427
chromhmm	roadmap_chromhmm	E046.3_TssFlnkU	DUP	20411	200	400	491.9	6600	10039800	0.303761	0.997928
chromhmm	roadmap_chromhmm	E046.4_TssFlnkD	DEL	8254	200	200	356.5	2800	2942800	0.263688	0.934547
chromhmm	roadmap_chromhmm	E046.4_TssFlnkD	DUP	8254	200	200	356.5	2800	2942800	0.299341	0.995924
chromhmm	roadmap_chromhmm	E046.5_Tx	DEL	29330	200	2800	5537.2	126400	162406400	0.467582	0.982351
chromhmm	roadmap_chromhmm	E046.5_Tx	DUP	29330	200	2800	5537.2	126400	162406400	0.0543292	0.876391
chromhmm	roadmap_chromhmm	E046.6_TxWk	DEL	59452	200	2200	3903.1	95600	232045600	0.398759	0.978302
chromhmm	roadmap_chromhmm	E046.6_TxWk	DUP	59452	200	2200	3903.1	95600	232045600	0.156678	0.960558
chromhmm	roadmap_chromhmm	E046.7_EnhG1	DEL	12634	200	800	1117.3	19000	14116200	0.432916	0.975463
chromhmm	roadmap_chromhmm	E046.7_EnhG1	DUP	12634	200	800	1117.3	19000	14116200	0.0824679	0.872997
chromhmm	roadmap_chromhmm	E046.8_EnhG2	DEL	3938	200	800	1223.8	24400	4819200	0.423094	0.867547
chromhmm	roadmap_chromhmm	E046.8_EnhG2	DUP	3938	200	800	1223.8	24400	4819200	0.457079	1.19185
chromhmm	roadmap_chromhmm	E046.9_EnhA1	DEL	25211	200	600	856.4	13200	21589600	0.0976045	1.0622
chromhmm	roadmap_chromhmm	E046.9_EnhA1	DUP	25211	200	600	856.4	13200	21589600	0.290591	0.985786
chromhmm	roadmap_chromhmm	E047.1_TssA	DEL	12226	200	600	770.6	6200	9421200	0.45268	0.997074
chromhmm	roadmap_chromhmm	E047.1_TssA	DUP	12226	200	600	770.6	6200	9421200	0.11786	0.935227
chromhmm	roadmap_chromhmm	E047.10_EnhA2	DEL	2675	200	200	409.8	3600	1096200	0.280298	1.08875
chromhmm	roadmap_chromhmm	E047.10_EnhA2	DUP	2675	200	200	409.8	3600	1096200	0.432031	1.03564
chromhmm	roadmap_chromhmm	E047.11_EnhWk	DEL	69363	200	600	1099.8	26600	76288800	0.247595	0.971556
chromhmm	roadmap_chromhmm	E047.11_EnhWk	DUP	69363	200	600	1099.8	26600	76288800	0.203083	0.978173
chromhmm	roadmap_chromhmm	E047.12_ZNFRpts	DEL	5573	200	600	1243.5	44000	6930000	0.280298	0.970221
chromhmm	roadmap_chromhmm	E047.12_ZNFRpts	DUP	5573	200	600	1243.5	44000	6930000	0.0990111	1.10342
chromhmm	roadmap_chromhmm	E047.13_Het	DEL	13118	200	2000	2966.4	56400	38913000	0.332953	0.975098
chromhmm	roadmap_chromhmm	E047.13_Het	DUP	13118	200	2000	2966.4	56400	38913000	0.0601488	1.06939
chromhmm	roadmap_chromhmm	E047.14_TssBiv	DEL	1788	200	400	487.7	3200	872000	0.0610974	1.18351
chromhmm	roadmap_chromhmm	E047.14_TssBiv	DUP	1788	200	400	487.7	3200	872000	0.0805557	0.852467
chromhmm	roadmap_chromhmm	E047.15_EnhBiv	DEL	4905	200	400	641.8	6600	3148000	0.0123367	1.20842
chromhmm	roadmap_chromhmm	E047.15_EnhBiv	DUP	4905	200	400	641.8	6600	3148000	0.128182	0.931885
chromhmm	roadmap_chromhmm	E047.16_ReprPC	DEL	8342	200	1000	1460.9	32800	12187000	0.0437881	1.09903
chromhmm	roadmap_chromhmm	E047.16_ReprPC	DUP	8342	200	1000	1460.9	32800	12187000	0.256841	0.967585
chromhmm	roadmap_chromhmm	E047.17_ReprPCWk	DEL	20975	200	7000	11431.9	178000	239784200	0.384338	1.0045
chromhmm	roadmap_chromhmm	E047.17_ReprPCWk	DUP	20975	200	7000	11431.9	178000	239784200	0.335476	0.97877
chromhmm	roadmap_chromhmm	E047.18_Quies	DEL	38794	200	19800	32391.8	200000	1256609000	0.153867	0.966952
chromhmm	roadmap_chromhmm	E047.18_Quies	DUP	38794	200	19800	32391.8	200000	1256609000	0.273458	1.02783
chromhmm	roadmap_chromhmm	E047.2_TssFlnk	DEL	5636	200	200	372.1	3800	2097400	0.389128	1.03174
chromhmm	roadmap_chromhmm	E047.2_TssFlnk	DUP	5636	200	200	372.1	3800	2097400	0.487354	1.04372
chromhmm	roadmap_chromhmm	E047.3_TssFlnkU	DEL	19761	200	400	414.2	6000	8185800	0.497504	1.01141
chromhmm	roadmap_chromhmm	E047.3_TssFlnkU	DUP	19761	200	400	414.2	6000	8185800	0.0515913	0.902131
chromhmm	roadmap_chromhmm	E047.4_TssFlnkD	DEL	17762	200	200	323.1	3600	5738800	0.35599	0.989887
chromhmm	roadmap_chromhmm	E047.4_TssFlnkD	DUP	17762	200	200	323.1	3600	5738800	0.0515913	0.916296
chromhmm	roadmap_chromhmm	E047.5_Tx	DEL	18300	200	1600	2467.9	63200	45163400	0.346706	0.93046
chromhmm	roadmap_chromhmm	E047.5_Tx	DUP	18300	200	1600	2467.9	63200	45163400	0.120384	0.896816
chromhmm	roadmap_chromhmm	E047.6_TxWk	DEL	53692	200	2400	4711.9	123600	252989200	0.497504	0.985255
chromhmm	roadmap_chromhmm	E047.6_TxWk	DUP	53692	200	2400	4711.9	123600	252989200	0.162842	0.965841
chromhmm	roadmap_chromhmm	E047.7_EnhG1	DEL	5097	200	600	1054.7	14600	5376000	0.142299	1.37946
chromhmm	roadmap_chromhmm	E047.7_EnhG1	DUP	5097	200	600	1054.7	14600	5376000	0.358888	0.976506
chromhmm	roadmap_chromhmm	E047.8_EnhG2	DEL	643	200	600	893	7000	574200	0.159878	1.68627
chromhmm	roadmap_chromhmm	E047.8_EnhG2	DUP	643	200	600	893	7000	574200	0.330866	1.60883
chromhmm	roadmap_chromhmm	E047.9_EnhA1	DEL	13260	200	400	637.2	6200	8449200	0.4182	1.01421
chromhmm	roadmap_chromhmm	E047.9_EnhA1	DUP	13260	200	400	637.2	6200	8449200	0.172381	0.93591
chromhmm	roadmap_chromhmm	E048.1_TssA	DEL	14055	200	600	754.3	6600	10601000	0.457641	0.980588
chromhmm	roadmap_chromhmm	E048.1_TssA	DUP	14055	200	600	754.3	6600	10601000	0.122945	0.937371
chromhmm	roadmap_chromhmm	E048.10_EnhA2	DEL	10425	200	600	992.9	15200	10350600	0.255575	0.949093
chromhmm	roadmap_chromhmm	E048.10_EnhA2	DUP	10425	200	600	992.9	15200	10350600	0.125545	1.14543
chromhmm	roadmap_chromhmm	E048.11_EnhWk	DEL	65961	200	600	974.9	18800	64306000	0.276098	0.96646
chromhmm	roadmap_chromhmm	E048.11_EnhWk	DUP	65961	200	600	974.9	18800	64306000	0.156678	0.973424
chromhmm	roadmap_chromhmm	E048.12_ZNFRpts	DEL	3128	200	600	1022.9	29000	3199600	0.217049	1.02351
chromhmm	roadmap_chromhmm	E048.12_ZNFRpts	DUP	3128	200	600	1022.9	29000	3199600	0.0884092	1.1732
chromhmm	roadmap_chromhmm	E048.13_Het	DEL	7813	200	2000	2913.9	80400	22766600	0.351337	0.969306
chromhmm	roadmap_chromhmm	E048.13_Het	DUP	7813	200	2000	2913.9	80400	22766600	0.144815	1.05605
chromhmm	roadmap_chromhmm	E048.14_TssBiv	DEL	1630	200	400	416.4	2400	678800	0.328417	1.12055
chromhmm	roadmap_chromhmm	E048.14_TssBiv	DUP	1630	200	400	416.4	2400	678800	0.290591	1.00924
chromhmm	roadmap_chromhmm	E048.15_EnhBiv	DEL	3667	200	400	570.9	8800	2093400	0.0289766	1.4339
chromhmm	roadmap_chromhmm	E048.15_EnhBiv	DUP	3667	200	400	570.9	8800	2093400	0.344771	0.977417
chromhmm	roadmap_chromhmm	E048.16_ReprPC	DEL	4993	200	800	1194.4	17200	5963600	0.16918	1.14573
chromhmm	roadmap_chromhmm	E048.16_ReprPC	DUP	4993	200	800	1194.4	17200	5963600	0.185642	0.910041
chromhmm	roadmap_chromhmm	E048.17_ReprPCWk	DEL	14649	200	6000	9323.3	119000	136576400	0.134018	1.05207
chromhmm	roadmap_chromhmm	E048.17_ReprPCWk	DUP	14649	200	6000	9323.3	119000	136576400	0.36841	1.03079
chromhmm	roadmap_chromhmm	E048.18_Quies	DEL	32088	200	20000	33793.1	200000	1084354400	0.284528	0.972991
chromhmm	roadmap_chromhmm	E048.18_Quies	DUP	32088	200	20000	33793.1	200000	1084354400	0.358888	1.03103
chromhmm	roadmap_chromhmm	E048.2_TssFlnk	DEL	8352	200	200	404.9	5400	3381600	0.288789	1.03787
chromhmm	roadmap_chromhmm	E048.2_TssFlnk	DUP	8352	200	200	404.9	5400	3381600	0.206685	0.985511
chromhmm	roadmap_chromhmm	E048.3_TssFlnkU	DEL	18804	200	400	411.8	3800	7744000	0.301748	1.05409
chromhmm	roadmap_chromhmm	E048.3_TssFlnkU	DUP	18804	200	400	411.8	3800	7744000	0.101239	0.908855
chromhmm	roadmap_chromhmm	E048.4_TssFlnkD	DEL	23953	200	200	355.7	4800	8519400	0.48752	0.991641
chromhmm	roadmap_chromhmm	E048.4_TssFlnkD	DUP	23953	200	200	355.7	4800	8519400	0.110514	0.955262
chromhmm	roadmap_chromhmm	E048.5_Tx	DEL	17172	200	1400	2240.8	79400	38478800	0.337513	0.991225
chromhmm	roadmap_chromhmm	E048.5_Tx	DUP	17172	200	1400	2240.8	79400	38478800	0.178934	0.909768
chromhmm	roadmap_chromhmm	E048.6_TxWk	DEL	53130	200	2600	5006.1	120400	265971600	0.276098	0.962743
chromhmm	roadmap_chromhmm	E048.6_TxWk	DUP	53130	200	2600	5006.1	120400	265971600	0.0863943	0.951335
chromhmm	roadmap_chromhmm	E048.7_EnhG1	DEL	5239	200	600	989	13400	5181200	0.467582	0.965791
chromhmm	roadmap_chromhmm	E048.7_EnhG1	DUP	5239	200	600	989	13400	5181200	0.178934	0.903593
chromhmm	roadmap_chromhmm	E048.8_EnhG2	DEL	720	200	600	753.3	11000	542400	0.351337	0.859471
chromhmm	roadmap_chromhmm	E048.8_EnhG2	DUP	720	200	600	753.3	11000	542400	0.39744	0.948188
chromhmm	roadmap_chromhmm	E048.9_EnhA1	DEL	11054	200	400	506.1	4800	5594400	0.293079	1.04517
chromhmm	roadmap_chromhmm	E048.9_EnhA1	DUP	11054	200	400	506.1	4800	5594400	0.317191	0.957861
chromhmm	roadmap_chromhmm	E049.1_TssA	DEL	13722	200	400	657.1	8200	9017200	0.477544	0.990478
chromhmm	roadmap_chromhmm	E049.1_TssA	DUP	13722	200	400	657.1	8200	9017200	0.457079	1.0309
chromhmm	roadmap_chromhmm	E049.10_EnhA2	DEL	29202	200	400	570.7	6000	16666000	0.44278	0.985803
chromhmm	roadmap_chromhmm	E049.10_EnhA2	DUP	29202	200	400	570.7	6000	16666000	0.256841	0.991554
chromhmm	roadmap_chromhmm	E049.11_EnhWk	DEL	111898	200	400	604.1	9000	67599600	0.314962	0.975477
chromhmm	roadmap_chromhmm	E049.11_EnhWk	DUP	111898	200	400	604.1	9000	67599600	0.244732	1.04104
chromhmm	roadmap_chromhmm	E049.12_ZNFRpts	DEL	14028	200	800	1099.7	60600	15426400	0.45268	0.979913
chromhmm	roadmap_chromhmm	E049.12_ZNFRpts	DUP	14028	200	800	1099.7	60600	15426400	0.073241	1.07657
chromhmm	roadmap_chromhmm	E049.13_Het	DEL	30679	200	2600	7417.2	196400	227552600	0.301748	0.968127
chromhmm	roadmap_chromhmm	E049.13_Het	DUP	30679	200	2600	7417.2	196400	227552600	0.103503	1.04751
chromhmm	roadmap_chromhmm	E049.14_TssBiv	DEL	4246	200	400	664.2	6800	2820200	0.0595999	1.14985
chromhmm	roadmap_chromhmm	E049.14_TssBiv	DUP	4246	200	400	664.2	6800	2820200	0.378012	1.02203
chromhmm	roadmap_chromhmm	E049.15_EnhBiv	DEL	5607	200	200	424.3	3600	2379200	0.389128	0.982101
chromhmm	roadmap_chromhmm	E049.15_EnhBiv	DUP	5607	200	200	424.3	3600	2379200	0.422083	0.990146
chromhmm	roadmap_chromhmm	E049.16_ReprPC	DEL	34295	200	1800	2810.5	79000	96387000	0.423094	0.989833
chromhmm	roadmap_chromhmm	E049.16_ReprPC	DUP	34295	200	1800	2810.5	79000	96387000	0.308209	0.985469
chromhmm	roadmap_chromhmm	E049.17_ReprPCWk	DEL	51026	200	4400	6875.1	128600	350807000	0.467582	0.992448
chromhmm	roadmap_chromhmm	E049.17_ReprPCWk	DUP	51026	200	4400	6875.1	128600	350807000	0.286261	0.991475
chromhmm	roadmap_chromhmm	E049.18_Quies	DEL	65458	200	11000	16438.4	199400	1076026600	0.153867	0.963047
chromhmm	roadmap_chromhmm	E049.18_Quies	DUP	65458	200	11000	16438.4	199400	1076026600	0.232938	1.02538
chromhmm	roadmap_chromhmm	E049.2_TssFlnk	DEL	12365	200	200	402.7	3600	4979600	0.427999	0.993944
chromhmm	roadmap_chromhmm	E049.2_TssFlnk	DUP	12365	200	200	402.7	3600	4979600	0.452052	1.01526
chromhmm	roadmap_chromhmm	E049.3_TssFlnkU	DEL	31822	200	400	575.7	7200	18318800	0.247595	1.03365
chromhmm	roadmap_chromhmm	E049.3_TssFlnkU	DUP	31822	200	400	575.7	7200	18318800	0.321723	0.9971
chromhmm	roadmap_chromhmm	E049.4_TssFlnkD	DEL	27782	200	400	463.5	4800	12877200	0.482531	0.994752
chromhmm	roadmap_chromhmm	E049.4_TssFlnkD	DUP	27782	200	400	463.5	4800	12877200	0.462112	1.02035
chromhmm	roadmap_chromhmm	E049.5_Tx	DEL	33893	200	2400	4502.5	80200	152603600	0.379565	0.935629
chromhmm	roadmap_chromhmm	E049.5_Tx	DUP	33893	200	2400	4502.5	80200	152603600	0.112926	0.915565
chromhmm	roadmap_chromhmm	E049.6_TxWk	DEL	95683	200	2200	3381	132000	323508000	0.370076	0.978456
chromhmm	roadmap_chromhmm	E049.6_TxWk	DUP	95683	200	2200	3381	132000	323508000	0.472196	1.02158
chromhmm	roadmap_chromhmm	E049.7_EnhG1	DEL	16678	200	600	836.6	17800	13952200	0.243655	1.02339
chromhmm	roadmap_chromhmm	E049.7_EnhG1	DUP	16678	200	600	836.6	17800	13952200	0.0373911	0.801541
chromhmm	roadmap_chromhmm	E049.8_EnhG2	DEL	6209	200	800	1081.3	30000	6714000	0.142299	1.21887
chromhmm	roadmap_chromhmm	E049.8_EnhG2	DUP	6209	200	800	1081.3	30000	6714000	0.236834	0.92403
chromhmm	roadmap_chromhmm	E049.9_EnhA1	DEL	58601	200	600	830.8	10600	48683800	0.136741	0.960858
chromhmm	roadmap_chromhmm	E049.9_EnhA1	DUP	58601	200	600	830.8	10600	48683800	0.40234	1.00662
chromhmm	roadmap_chromhmm	E050.1_TssA	DEL	8635	200	400	528.4	4200	4563000	0.21339	0.927185
chromhmm	roadmap_chromhmm	E050.1_TssA	DUP	8635	200	400	528.4	4200	4563000	0.252771	1.14335
chromhmm	roadmap_chromhmm	E050.10_EnhA2	DEL	5697	200	400	629.9	7200	3588800	0.131334	0.915631
chromhmm	roadmap_chromhmm	E050.10_EnhA2	DUP	5697	200	400	629.9	7200	3588800	0.0281558	1.22364
chromhmm	roadmap_chromhmm	E050.11_EnhWk	DEL	98922	200	600	908.8	11600	89901800	0.408451	0.977343
chromhmm	roadmap_chromhmm	E050.11_EnhWk	DUP	98922	200	600	908.8	11600	89901800	0.150669	1.06251
chromhmm	roadmap_chromhmm	E050.12_ZNFRpts	DEL	27697	200	1000	1472	58200	40770000	0.447726	0.973896
chromhmm	roadmap_chromhmm	E050.12_ZNFRpts	DUP	27697	200	1000	1472	58200	40770000	0.349454	1.0336
chromhmm	roadmap_chromhmm	E050.13_Het	DEL	45847	200	2000	2940.9	66400	134829600	0.0997798	0.9564
chromhmm	roadmap_chromhmm	E050.13_Het	DUP	45847	200	2000	2940.9	66400	134829600	0.153654	1.03982
chromhmm	roadmap_chromhmm	E050.14_TssBiv	DEL	5248	200	600	890.8	6000	4675000	0.0595999	1.11984
chromhmm	roadmap_chromhmm	E050.14_TssBiv	DUP	5248	200	600	890.8	6000	4675000	0.286261	0.967705
chromhmm	roadmap_chromhmm	E050.15_EnhBiv	DEL	10279	200	400	564.9	8400	5806600	0.0229575	1.15002
chromhmm	roadmap_chromhmm	E050.15_EnhBiv	DUP	10279	200	400	564.9	8400	5806600	0.136325	0.95873
chromhmm	roadmap_chromhmm	E050.16_ReprPC	DEL	20824	200	1600	2590	51200	53933200	0.148007	1.05353
chromhmm	roadmap_chromhmm	E050.16_ReprPC	DUP	20824	200	1600	2590	51200	53933200	0.236834	0.976564
chromhmm	roadmap_chromhmm	E050.17_ReprPCWk	DEL	28633	200	4200	7051.8	144800	201914400	0.314962	1.02032
chromhmm	roadmap_chromhmm	E050.17_ReprPCWk	DUP	28633	200	4200	7051.8	144800	201914400	0.39744	0.991876
chromhmm	roadmap_chromhmm	E050.18_Quies	DEL	61261	200	12800	21147.6	200000	1295521400	0.148007	0.959624
chromhmm	roadmap_chromhmm	E050.18_Quies	DUP	61261	200	12800	21147.6	200000	1295521400	0.165983	1.04124
chromhmm	roadmap_chromhmm	E050.2_TssFlnk	DEL	2805	200	200	306.1	3400	858600	0.243655	0.948526
chromhmm	roadmap_chromhmm	E050.2_TssFlnk	DUP	2805	200	200	306.1	3400	858600	0.492411	1.01725
chromhmm	roadmap_chromhmm	E050.3_TssFlnkU	DEL	25803	200	600	665.9	10200	17181000	0.45268	0.983074
chromhmm	roadmap_chromhmm	E050.3_TssFlnkU	DUP	25803	200	600	665.9	10200	17181000	0.35416	1.00176
chromhmm	roadmap_chromhmm	E050.4_TssFlnkD	DEL	28286	200	300	431.4	4800	12201400	0.447726	0.994023
chromhmm	roadmap_chromhmm	E050.4_TssFlnkD	DUP	28286	200	300	431.4	4800	12201400	0.248734	1.0683
chromhmm	roadmap_chromhmm	E050.5_Tx	DEL	30956	200	2600	5008.9	135600	155056400	0.379565	0.95863
chromhmm	roadmap_chromhmm	E050.5_Tx	DUP	30956	200	2600	5008.9	135600	155056400	0.11786	0.910615
chromhmm	roadmap_chromhmm	E050.6_TxWk	DEL	74395	200	2200	3376	92800	251158000	0.379565	0.967028
chromhmm	roadmap_chromhmm	E050.6_TxWk	DUP	74395	200	2200	3376	92800	251158000	0.217715	1.06707
chromhmm	roadmap_chromhmm	E050.7_EnhG1	DEL	11049	200	600	960.3	14400	10610800	0.403598	0.946404
chromhmm	roadmap_chromhmm	E050.7_EnhG1	DUP	11049	200	600	960.3	14400	10610800	0.303761	0.929696
chromhmm	roadmap_chromhmm	E050.8_EnhG2	DEL	2584	200	600	968.9	11000	2503600	0.437843	0.914098
chromhmm	roadmap_chromhmm	E050.8_EnhG2	DUP	2584	200	600	968.9	11000	2503600	0.294951	1.93189
chromhmm	roadmap_chromhmm	E050.9_EnhA1	DEL	22680	200	600	720.9	15800	16351000	0.432916	0.968166
chromhmm	roadmap_chromhmm	E050.9_EnhA1	DUP	22680	200	600	720.9	15800	16351000	0.105803	1.10244
chromhmm	roadmap_chromhmm	E055.1_TssA	DEL	18262	200	400	713.5	8600	13029400	0.423094	0.980753
chromhmm	roadmap_chromhmm	E055.1_TssA	DUP	18262	200	400	713.5	8600	13029400	0.269255	1.00604
chromhmm	roadmap_chromhmm	E055.10_EnhA2	DEL	21028	200	400	621.7	7800	13072600	0.408451	0.985633
chromhmm	roadmap_chromhmm	E055.10_EnhA2	DUP	21028	200	400	621.7	7800	13072600	0.457079	1.02393
chromhmm	roadmap_chromhmm	E055.11_EnhWk	DEL	104778	200	600	754.5	8000	79052000	0.280298	0.970009
chromhmm	roadmap_chromhmm	E055.11_EnhWk	DUP	104778	200	600	754.5	8000	79052000	0.382843	1.0039
chromhmm	roadmap_chromhmm	E055.12_ZNFRpts	DEL	37812	200	1000	1410.3	86600	53324800	0.128686	0.962493
chromhmm	roadmap_chromhmm	E055.12_ZNFRpts	DUP	37812	200	1000	1410.3	86600	53324800	0.0968196	1.05061
chromhmm	roadmap_chromhmm	E055.13_Het	DEL	52505	200	3800	8271.5	194800	434294800	0.185437	0.962266
chromhmm	roadmap_chromhmm	E055.13_Het	DUP	52505	200	3800	8271.5	194800	434294800	0.0664456	1.05547
chromhmm	roadmap_chromhmm	E055.14_TssBiv	DEL	8315	200	600	808.9	7800	6725600	0.128686	1.0986
chromhmm	roadmap_chromhmm	E055.14_TssBiv	DUP	8315	200	600	808.9	7800	6725600	0.437022	0.986391
chromhmm	roadmap_chromhmm	E055.15_EnhBiv	DEL	20552	200	400	505.6	6000	10391000	0.0777348	1.13207
chromhmm	roadmap_chromhmm	E055.15_EnhBiv	DUP	20552	200	400	505.6	6000	10391000	0.281962	0.977774
chromhmm	roadmap_chromhmm	E055.16_ReprPC	DEL	47883	200	1400	2329.9	43200	111561000	0.10199	1.064
chromhmm	roadmap_chromhmm	E055.16_ReprPC	DUP	47883	200	1400	2329.9	43200	111561000	0.192504	0.964775
chromhmm	roadmap_chromhmm	E055.17_ReprPCWk	DEL	54184	200	3200	5595.3	104800	303176800	0.288789	1.02184
chromhmm	roadmap_chromhmm	E055.17_ReprPCWk	DUP	54184	200	3200	5595.3	104800	303176800	0.182269	0.97603
chromhmm	roadmap_chromhmm	E055.18_Quies	DEL	45872	200	12000	19109.1	199600	876573000	0.0581312	0.951116
chromhmm	roadmap_chromhmm	E055.18_Quies	DUP	45872	200	12000	19109.1	199600	876573000	0.290591	1.02362
chromhmm	roadmap_chromhmm	E055.2_TssFlnk	DEL	16452	200	400	426.4	4000	7014800	0.342098	1.03127
chromhmm	roadmap_chromhmm	E055.2_TssFlnk	DUP	16452	200	400	426.4	4000	7014800	0.236834	0.995307
chromhmm	roadmap_chromhmm	E055.3_TssFlnkU	DEL	30636	200	400	453	6000	13877600	0.21339	1.03163
chromhmm	roadmap_chromhmm	E055.3_TssFlnkU	DUP	30636	200	400	453	6000	13877600	0.442023	1.02454
chromhmm	roadmap_chromhmm	E055.4_TssFlnkD	DEL	29949	200	200	360.6	3200	10799600	0.301748	0.975447
chromhmm	roadmap_chromhmm	E055.4_TssFlnkD	DUP	29949	200	200	360.6	3200	10799600	0.0968196	0.942652
chromhmm	roadmap_chromhmm	E055.5_Tx	DEL	39467	200	1600	2622.3	49000	103492400	0.482531	0.983592
chromhmm	roadmap_chromhmm	E055.5_Tx	DUP	39467	200	1600	2622.3	49000	103492400	0.0925438	0.910044
chromhmm	roadmap_chromhmm	E055.6_TxWk	DEL	98505	200	2000	3556.5	83800	350330200	0.370076	0.981117
chromhmm	roadmap_chromhmm	E055.6_TxWk	DUP	98505	200	2000	3556.5	83800	350330200	0.299341	0.990747
chromhmm	roadmap_chromhmm	E055.7_EnhG1	DEL	31797	200	800	1134.9	15800	36085800	0.0538955	1.3106
chromhmm	roadmap_chromhmm	E055.7_EnhG1	DUP	31797	200	800	1134.9	15800	36085800	0.0824679	0.874971
chromhmm	roadmap_chromhmm	E055.8_EnhG2	DEL	10531	200	600	1042.7	22000	10981200	0.0552794	1.44567
chromhmm	roadmap_chromhmm	E055.8_EnhG2	DUP	10531	200	600	1042.7	22000	10981200	0.112926	0.837748
chromhmm	roadmap_chromhmm	E055.9_EnhA1	DEL	32227	200	400	541.4	7400	17447800	0.263688	0.961941
chromhmm	roadmap_chromhmm	E055.9_EnhA1	DUP	32227	200	400	541.4	7400	17447800	0.312686	0.998916
chromhmm	roadmap_chromhmm	E056.1_TssA	DEL	20715	200	400	598.5	9200	12398600	0.232042	1.04691
chromhmm	roadmap_chromhmm	E056.1_TssA	DUP	20715	200	400	598.5	9200	12398600	0.432031	1.0234
chromhmm	roadmap_chromhmm	E056.10_EnhA2	DEL	24990	200	600	739.2	10000	18473800	0.251568	1.00903
chromhmm	roadmap_chromhmm	E056.10_EnhA2	DUP	24990	200	600	739.2	10000	18473800	0.133573	0.970807
chromhmm	roadmap_chromhmm	E056.11_EnhWk	DEL	75356	200	400	656.5	8200	49473000	0.235878	0.967981
chromhmm	roadmap_chromhmm	E056.11_EnhWk	DUP	75356	200	400	656.5	8200	49473000	0.382843	1.00142
chromhmm	roadmap_chromhmm	E056.12_ZNFRpts	DEL	24160	200	1000	1286.5	77200	31081000	0.111189	0.956916
chromhmm	roadmap_chromhmm	E056.12_ZNFRpts	DUP	24160	200	1000	1286.5	77200	31081000	0.141946	1.04688
chromhmm	roadmap_chromhmm	E056.13_Het	DEL	38967	200	5000	9723.5	163800	378895600	0.106518	0.960243
chromhmm	roadmap_chromhmm	E056.13_Het	DUP	38967	200	5000	9723.5	163800	378895600	0.103503	1.04958
chromhmm	roadmap_chromhmm	E056.14_TssBiv	DEL	12979	200	400	623.2	8400	8089000	0.185437	1.07153
chromhmm	roadmap_chromhmm	E056.14_TssBiv	DUP	12979	200	400	623.2	8400	8089000	0.49747	1.00915
chromhmm	roadmap_chromhmm	E056.15_EnhBiv	DEL	21486	200	400	462.5	6400	9938200	0.148007	1.08451
chromhmm	roadmap_chromhmm	E056.15_EnhBiv	DUP	21486	200	400	462.5	6400	9938200	0.373201	1.00485
chromhmm	roadmap_chromhmm	E056.16_ReprPC	DEL	42514	200	1200	1762.4	24800	74926000	0.437843	1.01422
chromhmm	roadmap_chromhmm	E056.16_ReprPC	DUP	42514	200	1200	1762.4	24800	74926000	0.206685	0.976177
chromhmm	roadmap_chromhmm	E056.17_ReprPCWk	DEL	45744	200	3600	6739	182000	308268600	0.217049	1.02349
chromhmm	roadmap_chromhmm	E056.17_ReprPCWk	DUP	45744	200	3600	6739	182000	308268600	0.210324	0.973356
chromhmm	roadmap_chromhmm	E056.18_Quies	DEL	41185	200	13400	22992.9	200000	946961600	0.0741581	0.957853
chromhmm	roadmap_chromhmm	E056.18_Quies	DUP	41185	200	13400	22992.9	200000	946961600	0.165983	1.03757
chromhmm	roadmap_chromhmm	E056.2_TssFlnk	DEL	22458	200	400	459.3	5200	10315800	0.195642	1.05445
chromhmm	roadmap_chromhmm	E056.2_TssFlnk	DUP	22458	200	400	459.3	5200	10315800	0.432031	1.02579
chromhmm	roadmap_chromhmm	E056.3_TssFlnkU	DEL	24618	200	400	399.3	4600	9830400	0.337513	1.0223
chromhmm	roadmap_chromhmm	E056.3_TssFlnkU	DUP	24618	200	400	399.3	4600	9830400	0.0250362	0.881479
chromhmm	roadmap_chromhmm	E056.4_TssFlnkD	DEL	25288	200	200	343.3	3400	8681200	0.280298	1.04188
chromhmm	roadmap_chromhmm	E056.4_TssFlnkD	DUP	25288	200	200	343.3	3400	8681200	0.192504	0.979888
chromhmm	roadmap_chromhmm	E056.5_Tx	DEL	33438	200	1400	2206.2	42800	73772200	0.276098	1.01797
chromhmm	roadmap_chromhmm	E056.5_Tx	DUP	33438	200	1400	2206.2	42800	73772200	0.0586501	0.87989
chromhmm	roadmap_chromhmm	E056.6_TxWk	DEL	90224	200	2200	4119.9	123800	371717600	0.467582	0.987069
chromhmm	roadmap_chromhmm	E056.6_TxWk	DUP	90224	200	2200	4119.9	123800	371717600	0.256841	0.998647
chromhmm	roadmap_chromhmm	E056.7_EnhG1	DEL	29124	200	800	1186.1	15400	34543400	0.0724175	1.25423
chromhmm	roadmap_chromhmm	E056.7_EnhG1	DUP	29124	200	800	1186.1	15400	34543400	0.0476914	0.860766
chromhmm	roadmap_chromhmm	E056.8_EnhG2	DEL	9606	200	600	1021.7	18600	9814800	0.288789	1.38348
chromhmm	roadmap_chromhmm	E056.8_EnhG2	DUP	9606	200	600	1021.7	18600	9814800	0.39744	0.911916
chromhmm	roadmap_chromhmm	E056.9_EnhA1	DEL	19555	200	400	484.1	6200	9465600	0.48752	0.977576
chromhmm	roadmap_chromhmm	E056.9_EnhA1	DUP	19555	200	400	484.1	6200	9465600	0.0353685	0.916916
chromhmm	roadmap_chromhmm	E058.1_TssA	DEL	15761	200	600	846.2	8000	13336800	0.301748	0.960015
chromhmm	roadmap_chromhmm	E058.1_TssA	DUP	15761	200	600	846.2	8000	13336800	0.0863943	0.955231
chromhmm	roadmap_chromhmm	E058.10_EnhA2	DEL	19534	200	400	650.1	10400	12700000	0.45268	0.998816
chromhmm	roadmap_chromhmm	E058.10_EnhA2	DUP	19534	200	400	650.1	10400	12700000	0.185642	0.988882
chromhmm	roadmap_chromhmm	E058.11_EnhWk	DEL	105597	200	600	739.8	8400	78117000	0.243655	0.971445
chromhmm	roadmap_chromhmm	E058.11_EnhWk	DUP	105597	200	600	739.8	8400	78117000	0.487354	1.01411
chromhmm	roadmap_chromhmm	E058.12_ZNFRpts	DEL	29729	200	1000	1397.8	78800	41555000	0.379565	0.977998
chromhmm	roadmap_chromhmm	E058.12_ZNFRpts	DUP	29729	200	1000	1397.8	78800	41555000	0.0476914	1.06978
chromhmm	roadmap_chromhmm	E058.13_Het	DEL	43508	200	2800	6145.3	107600	267370000	0.16918	0.963711
chromhmm	roadmap_chromhmm	E058.13_Het	DUP	43508	200	2800	6145.3	107600	267370000	0.0968196	1.04719
chromhmm	roadmap_chromhmm	E058.14_TssBiv	DEL	5001	200	800	921.4	7400	4607800	0.199118	1.06422
chromhmm	roadmap_chromhmm	E058.14_TssBiv	DUP	5001	200	800	921.4	7400	4607800	0.412183	0.9815
chromhmm	roadmap_chromhmm	E058.15_EnhBiv	DEL	8531	200	400	459.2	5200	3917400	0.0657669	1.15475
chromhmm	roadmap_chromhmm	E058.15_EnhBiv	DUP	8531	200	400	459.2	5200	3917400	0.417126	1.02486
chromhmm	roadmap_chromhmm	E058.16_ReprPC	DEL	22699	200	1200	1785.4	25600	40527600	0.44278	1.01452
chromhmm	roadmap_chromhmm	E058.16_ReprPC	DUP	22699	200	1200	1785.4	25600	40527600	0.165983	0.973746
chromhmm	roadmap_chromhmm	E058.17_ReprPCWk	DEL	38506	200	5200	8312.5	140200	320080600	0.35599	1.00885
chromhmm	roadmap_chromhmm	E058.17_ReprPCWk	DUP	38506	200	5200	8312.5	140200	320080600	0.39744	1.00351
chromhmm	roadmap_chromhmm	E058.18_Quies	DEL	58935	200	12200	18859.1	199600	1111459400	0.0610974	0.954486
chromhmm	roadmap_chromhmm	E058.18_Quies	DUP	58935	200	12200	18859.1	199600	1111459400	0.335476	1.01841
chromhmm	roadmap_chromhmm	E058.2_TssFlnk	DEL	13395	200	200	368.1	3600	4931200	0.217049	0.948625
chromhmm	roadmap_chromhmm	E058.2_TssFlnk	DUP	13395	200	200	368.1	3600	4931200	0.269255	0.987768
chromhmm	roadmap_chromhmm	E058.3_TssFlnkU	DEL	22418	200	400	398.8	5000	8940600	0.467582	1.00388
chromhmm	roadmap_chromhmm	E058.3_TssFlnkU	DUP	22418	200	400	398.8	5000	8940600	0.210324	0.984141
chromhmm	roadmap_chromhmm	E058.4_TssFlnkD	DEL	24642	200	400	404.8	3400	9974200	0.44278	1.00813
chromhmm	roadmap_chromhmm	E058.4_TssFlnkD	DUP	24642	200	400	404.8	3400	9974200	0.210324	0.983856
chromhmm	roadmap_chromhmm	E058.5_Tx	DEL	39072	200	2200	4528.9	98200	176953400	0.393935	0.996361
chromhmm	roadmap_chromhmm	E058.5_Tx	DUP	39072	200	2200	4528.9	98200	176953400	0.0805557	0.923383
chromhmm	roadmap_chromhmm	E058.6_TxWk	DEL	91050	200	2200	3443	92600	313489400	0.192203	0.968313
chromhmm	roadmap_chromhmm	E058.6_TxWk	DUP	91050	200	2200	3443	92600	313489400	0.139117	0.981547
chromhmm	roadmap_chromhmm	E058.7_EnhG1	DEL	22023	200	600	1041	15400	22925000	0.0892508	1.11251
chromhmm	roadmap_chromhmm	E058.7_EnhG1	DUP	22023	200	600	1041	15400	22925000	0.182269	0.94658
chromhmm	roadmap_chromhmm	E058.8_EnhG2	DEL	4838	200	600	931.5	14400	4506400	0.178821	1.18481
chromhmm	roadmap_chromhmm	E058.8_EnhG2	DUP	4838	200	600	931.5	14400	4506400	0.462112	1.04208
chromhmm	roadmap_chromhmm	E058.9_EnhA1	DEL	30854	200	400	698.4	9200	21549200	0.467582	0.985664
chromhmm	roadmap_chromhmm	E058.9_EnhA1	DUP	30854	200	400	698.4	9200	21549200	0.182269	0.992184
chromhmm	roadmap_chromhmm	E059.1_TssA	DEL	15451	200	400	660.1	11600	10199800	0.36536	1.00823
chromhmm	roadmap_chromhmm	E059.1_TssA	DUP	15451	200	400	660.1	11600	10199800	0.147722	0.957263
chromhmm	roadmap_chromhmm	E059.10_EnhA2	DEL	29451	200	400	721.3	10800	21244400	0.35599	1.01416
chromhmm	roadmap_chromhmm	E059.10_EnhA2	DUP	29451	200	400	721.3	10800	21244400	0.210324	1.05117
chromhmm	roadmap_chromhmm	E059.11_EnhWk	DEL	75181	200	400	646	7800	48565800	0.314962	1.00297
chromhmm	roadmap_chromhmm	E059.11_EnhWk	DUP	75181	200	400	646	7800	48565800	0.378012	1.0211
chromhmm	roadmap_chromhmm	E059.12_ZNFRpts	DEL	20266	200	600	1125.4	77600	22807200	0.23975	0.968366
chromhmm	roadmap_chromhmm	E059.12_ZNFRpts	DUP	20266	200	600	1125.4	77600	22807200	0.39744	1.02265
chromhmm	roadmap_chromhmm	E059.13_Het	DEL	26688	200	1600	2979.7	88000	79521000	0.0954642	0.957268
chromhmm	roadmap_chromhmm	E059.13_Het	DUP	26688	200	1600	2979.7	88000	79521000	0.269255	1.03208
chromhmm	roadmap_chromhmm	E059.14_TssBiv	DEL	7263	200	400	592.1	5200	4300600	0.263688	1.05505
chromhmm	roadmap_chromhmm	E059.14_TssBiv	DUP	7263	200	400	592.1	5200	4300600	0.326281	1.04468
chromhmm	roadmap_chromhmm	E059.15_EnhBiv	DEL	15704	200	400	486.8	5800	7645400	0.0833434	1.11303
chromhmm	roadmap_chromhmm	E059.15_EnhBiv	DUP	15704	200	400	486.8	5800	7645400	0.442023	1.02857
chromhmm	roadmap_chromhmm	E059.16_ReprPC	DEL	35850	200	1000	1622.6	36000	58172000	0.408451	0.984526
chromhmm	roadmap_chromhmm	E059.16_ReprPC	DUP	35850	200	1000	1622.6	36000	58172000	0.462112	1.01714
chromhmm	roadmap_chromhmm	E059.17_ReprPCWk	DEL	48723	200	3800	7261.7	146000	353811000	0.384338	0.986216
chromhmm	roadmap_chromhmm	E059.17_ReprPCWk	DUP	48723	200	3800	7261.7	146000	353811000	0.437022	1.00873
chromhmm	roadmap_chromhmm	E059.18_Quies	DEL	47153	200	15800	26319.2	199800	1241029000	0.306125	0.978314
chromhmm	roadmap_chromhmm	E059.18_Quies	DUP	47153	200	15800	26319.2	199800	1241029000	0.392557	1.01798
chromhmm	roadmap_chromhmm	E059.2_TssFlnk	DEL	21362	200	400	487	5600	10403400	0.374811	1.00661
chromhmm	roadmap_chromhmm	E059.2_TssFlnk	DUP	21362	200	400	487	5600	10403400	0.442023	1.03914
chromhmm	roadmap_chromhmm	E059.3_TssFlnkU	DEL	12838	200	200	334.3	2800	4292000	0.220744	1.06904
chromhmm	roadmap_chromhmm	E059.3_TssFlnkU	DUP	12838	200	200	334.3	2800	4292000	0.0325037	0.867744
chromhmm	roadmap_chromhmm	E059.4_TssFlnkD	DEL	17465	200	200	348.7	3200	6089800	0.374811	0.998789
chromhmm	roadmap_chromhmm	E059.4_TssFlnkD	DUP	17465	200	200	348.7	3200	6089800	0.141946	0.932343
chromhmm	roadmap_chromhmm	E059.5_Tx	DEL	26082	200	1200	1884.6	30800	49153600	0.447726	0.973762
chromhmm	roadmap_chromhmm	E059.5_Tx	DUP	26082	200	1200	1884.6	30800	49153600	0.141946	0.911001
chromhmm	roadmap_chromhmm	E059.6_TxWk	DEL	90998	200	2400	4328.3	125400	393865800	0.462609	1.0011
chromhmm	roadmap_chromhmm	E059.6_TxWk	DUP	90998	200	2400	4328.3	125400	393865800	0.462112	1.01512
chromhmm	roadmap_chromhmm	E059.7_EnhG1	DEL	19808	200	800	1199.8	17400	23765800	0.243655	1.04512
chromhmm	roadmap_chromhmm	E059.7_EnhG1	DUP	19808	200	800	1199.8	17400	23765800	0.252771	0.954477
chromhmm	roadmap_chromhmm	E059.8_EnhG2	DEL	3469	200	600	758.7	8600	2632000	0.0333659	1.64769
chromhmm	roadmap_chromhmm	E059.8_EnhG2	DUP	3469	200	600	758.7	8600	2632000	0.344771	0.87725
chromhmm	roadmap_chromhmm	E059.9_EnhA1	DEL	16204	200	400	504.6	4800	8176600	0.185437	1.06404
chromhmm	roadmap_chromhmm	E059.9_EnhA1	DUP	16204	200	400	504.6	4800	8176600	0.185642	1.07748
chromhmm	roadmap_chromhmm	E061.1_TssA	DEL	14450	200	600	864.5	14800	12491400	0.497504	0.981252
chromhmm	roadmap_chromhmm	E061.1_TssA	DUP	14450	200	600	864.5	14800	12491400	0.382843	1.00425
chromhmm	roadmap_chromhmm	E061.10_EnhA2	DEL	17250	200	400	543.1	5400	9368000	0.301748	1.00487
chromhmm	roadmap_chromhmm	E061.10_EnhA2	DUP	17250	200	400	543.1	5400	9368000	0.277694	1.04237
chromhmm	roadmap_chromhmm	E061.11_EnhWk	DEL	114531	200	600	782.2	13200	89588400	0.293079	0.975825
chromhmm	roadmap_chromhmm	E061.11_EnhWk	DUP	114531	200	600	782.2	13200	89588400	0.335476	1.02247
chromhmm	roadmap_chromhmm	E061.12_ZNFRpts	DEL	24995	200	800	1176.5	77600	29407800	0.370076	0.980043
chromhmm	roadmap_chromhmm	E061.12_ZNFRpts	DUP	24995	200	800	1176.5	77600	29407800	0.153654	1.04674
chromhmm	roadmap_chromhmm	E061.13_Het	DEL	38736	200	2400	4732	183200	183297600	0.188802	0.963958
chromhmm	roadmap_chromhmm	E061.13_Het	DUP	38736	200	2400	4732	183200	183297600	0.0990111	1.04784
chromhmm	roadmap_chromhmm	E061.14_TssBiv	DEL	4029	200	800	886	5200	3569800	0.0626243	1.18944
chromhmm	roadmap_chromhmm	E061.14_TssBiv	DUP	4029	200	800	886	5200	3569800	0.112926	1.10647
chromhmm	roadmap_chromhmm	E061.15_EnhBiv	DEL	8196	200	400	512.9	6800	4203600	0.0119419	1.16202
chromhmm	roadmap_chromhmm	E061.15_EnhBiv	DUP	8196	200	400	512.9	6800	4203600	0.308209	0.995049
chromhmm	roadmap_chromhmm	E061.16_ReprPC	DEL	29504	200	1200	1833	45800	54081600	0.310529	1.01325
chromhmm	roadmap_chromhmm	E061.16_ReprPC	DUP	29504	200	1200	1833	45800	54081600	0.392557	1.00792
chromhmm	roadmap_chromhmm	E061.17_ReprPCWk	DEL	45303	200	5600	10180.8	192000	461220800	0.23975	0.976059
chromhmm	roadmap_chromhmm	E061.17_ReprPCWk	DUP	45303	200	5600	10180.8	192000	461220800	0.363638	1.02602
chromhmm	roadmap_chromhmm	E061.18_Quies	DEL	63324	200	11600	16626.5	199000	1052856600	0.120966	0.960012
chromhmm	roadmap_chromhmm	E061.18_Quies	DUP	63324	200	11600	16626.5	199000	1052856600	0.115374	1.03588
chromhmm	roadmap_chromhmm	E061.2_TssFlnk	DEL	8552	200	200	319.2	2600	2730200	0.202631	0.942788
chromhmm	roadmap_chromhmm	E061.2_TssFlnk	DUP	8552	200	200	319.2	2600	2730200	0.457079	1.04596
chromhmm	roadmap_chromhmm	E061.3_TssFlnkU	DEL	20873	200	400	396.9	3400	8285400	0.384338	0.994909
chromhmm	roadmap_chromhmm	E061.3_TssFlnkU	DUP	20873	200	400	396.9	3400	8285400	0.492411	1.02192
chromhmm	roadmap_chromhmm	E061.4_TssFlnkD	DEL	15102	200	200	313.7	2600	4738200	0.145134	1.04096
chromhmm	roadmap_chromhmm	E061.4_TssFlnkD	DUP	15102	200	200	313.7	2600	4738200	0.472196	1.0238
chromhmm	roadmap_chromhmm	E061.5_Tx	DEL	39634	200	2200	3823.5	115400	151538800	0.314962	0.941499
chromhmm	roadmap_chromhmm	E061.5_Tx	DUP	39634	200	2200	3823.5	115400	151538800	0.0557406	0.880486
chromhmm	roadmap_chromhmm	E061.6_TxWk	DEL	99201	200	2200	3520.4	92000	349223800	0.472561	0.988683
chromhmm	roadmap_chromhmm	E061.6_TxWk	DUP	99201	200	2200	3520.4	92000	349223800	0.229078	1.03114
chromhmm	roadmap_chromhmm	E061.7_EnhG1	DEL	22133	200	800	1125.8	24600	24916800	0.314962	1.13775
chromhmm	roadmap_chromhmm	E061.7_EnhG1	DUP	22133	200	800	1125.8	24600	24916800	0.0786773	0.868799
chromhmm	roadmap_chromhmm	E061.8_EnhG2	DEL	4541	200	600	936.2	10800	4251200	0.263688	1.2649
chromhmm	roadmap_chromhmm	E061.8_EnhG2	DUP	4541	200	600	936.2	10800	4251200	0.199519	0.786844
chromhmm	roadmap_chromhmm	E061.9_EnhA1	DEL	32966	200	600	731.7	13200	24121400	0.342098	1.00439
chromhmm	roadmap_chromhmm	E061.9_EnhA1	DUP	32966	200	600	731.7	13200	24121400	0.130858	1.0595
chromhmm	roadmap_chromhmm	E062.1_TssA	DEL	6687	200	200	259.8	1200	1737000	0.457641	0.957234
chromhmm	roadmap_chromhmm	E062.1_TssA	DUP	6687	200	200	259.8	1200	1737000	0.232938	0.956668
chromhmm	roadmap_chromhmm	E062.10_EnhA2	DEL	9315	200	600	799.8	8400	7450200	0.293079	1.05187
chromhmm	roadmap_chromhmm	E062.10_EnhA2	DUP	9315	200	600	799.8	8400	7450200	0.236834	0.976191
chromhmm	roadmap_chromhmm	E062.11_EnhWk	DEL	40951	200	400	557.9	12400	22846400	0.297399	1.02362
chromhmm	roadmap_chromhmm	E062.11_EnhWk	DUP	40951	200	400	557.9	12400	22846400	0.0805557	0.930837
chromhmm	roadmap_chromhmm	E062.12_ZNFRpts	DEL	10513	200	800	1180.3	53400	12408800	0.4182	0.978013
chromhmm	roadmap_chromhmm	E062.12_ZNFRpts	DUP	10513	200	800	1180.3	53400	12408800	0.344771	1.05103
chromhmm	roadmap_chromhmm	E062.13_Het	DEL	26017	200	2200	3644.4	72400	94817600	0.206181	0.963333
chromhmm	roadmap_chromhmm	E062.13_Het	DUP	26017	200	2200	3644.4	72400	94817600	0.0786773	1.05431
chromhmm	roadmap_chromhmm	E062.14_TssBiv	DEL	4564	200	600	749.6	4800	3421200	0.224474	1.05157
chromhmm	roadmap_chromhmm	E062.14_TssBiv	DUP	4564	200	600	749.6	4800	3421200	0.225254	0.951559
chromhmm	roadmap_chromhmm	E062.15_EnhBiv	DEL	5163	200	200	353.7	3600	1826400	0.139501	1.11412
chromhmm	roadmap_chromhmm	E062.15_EnhBiv	DUP	5163	200	200	353.7	3600	1826400	0.432031	0.984935
chromhmm	roadmap_chromhmm	E062.16_ReprPC	DEL	14646	200	1000	1551.3	28000	22720200	0.0833434	1.07092
chromhmm	roadmap_chromhmm	E062.16_ReprPC	DUP	14646	200	1000	1551.3	28000	22720200	0.427051	0.988044
chromhmm	roadmap_chromhmm	E062.17_ReprPCWk	DEL	27443	200	6200	10731.7	193800	294509200	0.393935	1.00124
chromhmm	roadmap_chromhmm	E062.17_ReprPCWk	DUP	27443	200	6200	10731.7	193800	294509200	0.156678	0.972375
chromhmm	roadmap_chromhmm	E062.18_Quies	DEL	43556	200	19400	31169.1	200000	1357599200	0.195642	0.963521
chromhmm	roadmap_chromhmm	E062.18_Quies	DUP	43556	200	19400	31169.1	200000	1357599200	0.349454	1.01527
chromhmm	roadmap_chromhmm	E062.2_TssFlnk	DEL	9232	200	200	383.1	4000	3536800	0.342098	0.950101
chromhmm	roadmap_chromhmm	E062.2_TssFlnk	DUP	9232	200	200	383.1	4000	3536800	0.269255	0.985629
chromhmm	roadmap_chromhmm	E062.3_TssFlnkU	DEL	16683	200	400	583.3	5400	9731200	0.398759	0.965397
chromhmm	roadmap_chromhmm	E062.3_TssFlnkU	DUP	16683	200	400	583.3	5400	9731200	0.0632362	0.877668
chromhmm	roadmap_chromhmm	E062.4_TssFlnkD	DEL	17284	200	200	379.7	3200	6563200	0.432916	0.974307
chromhmm	roadmap_chromhmm	E062.4_TssFlnkD	DUP	17284	200	200	379.7	3200	6563200	0.162842	0.959835
chromhmm	roadmap_chromhmm	E062.5_Tx	DEL	35526	200	2000	4085.2	121600	145131000	0.332953	1.01754
chromhmm	roadmap_chromhmm	E062.5_Tx	DUP	35526	200	2000	4085.2	121600	145131000	0.0586501	0.884336
chromhmm	roadmap_chromhmm	E062.6_TxWk	DEL	63687	200	2400	4387.8	141800	279448600	0.389128	1.01351
chromhmm	roadmap_chromhmm	E062.6_TxWk	DUP	63687	200	2400	4387.8	141800	279448600	0.11786	0.943067
chromhmm	roadmap_chromhmm	E062.7_EnhG1	DEL	12799	200	600	856.9	13400	10967600	0.293079	1.0279
chromhmm	roadmap_chromhmm	E062.7_EnhG1	DUP	12799	200	600	856.9	13400	10967600	0.073241	0.867248
chromhmm	roadmap_chromhmm	E062.8_EnhG2	DEL	1349	200	600	873.5	10600	1178400	0.0892508	1.43096
chromhmm	roadmap_chromhmm	E062.8_EnhG2	DUP	1349	200	600	873.5	10600	1178400	0.373201	0.955057
chromhmm	roadmap_chromhmm	E062.9_EnhA1	DEL	7482	200	400	512.6	5400	3835400	0.209767	1.09669
chromhmm	roadmap_chromhmm	E062.9_EnhA1	DUP	7482	200	400	512.6	5400	3835400	0.125545	0.906915
chromhmm	roadmap_chromhmm	E063.1_TssA	DEL	14059	200	400	526.9	6000	7407000	0.314962	1.02598
chromhmm	roadmap_chromhmm	E063.1_TssA	DUP	14059	200	400	526.9	6000	7407000	0.172381	0.963194
chromhmm	roadmap_chromhmm	E063.10_EnhA2	DEL	31609	200	600	884.2	18800	27949600	0.288789	0.967312
chromhmm	roadmap_chromhmm	E063.10_EnhA2	DUP	31609	200	600	884.2	18800	27949600	0.162842	0.982264
chromhmm	roadmap_chromhmm	E063.11_EnhWk	DEL	97791	200	400	697.9	13600	68243600	0.27193	0.980975
chromhmm	roadmap_chromhmm	E063.11_EnhWk	DUP	97791	200	400	697.9	13600	68243600	0.467152	1.01958
chromhmm	roadmap_chromhmm	E063.12_ZNFRpts	DEL	24978	200	800	1187.9	70400	29670600	0.209767	0.963424
chromhmm	roadmap_chromhmm	E063.12_ZNFRpts	DUP	24978	200	800	1187.9	70400	29670600	0.133573	1.0495
chromhmm	roadmap_chromhmm	E063.13_Het	DEL	46413	200	2000	3189.6	61000	148040200	0.116004	0.957881
chromhmm	roadmap_chromhmm	E063.13_Het	DUP	46413	200	2000	3189.6	61000	148040200	0.073241	1.05089
chromhmm	roadmap_chromhmm	E063.14_TssBiv	DEL	4970	200	600	773.9	6200	3846400	0.280298	1.05405
chromhmm	roadmap_chromhmm	E063.14_TssBiv	DUP	4970	200	600	773.9	6200	3846400	0.308209	0.97666
chromhmm	roadmap_chromhmm	E063.15_EnhBiv	DEL	8498	200	400	507	8800	4308400	0.0626243	1.10724
chromhmm	roadmap_chromhmm	E063.15_EnhBiv	DUP	8498	200	400	507	8800	4308400	0.442023	1.00069
chromhmm	roadmap_chromhmm	E063.16_ReprPC	DEL	18034	200	1000	1630.9	26200	29410800	0.178821	1.04898
chromhmm	roadmap_chromhmm	E063.16_ReprPC	DUP	18034	200	1000	1630.9	26200	29410800	0.308209	0.979811
chromhmm	roadmap_chromhmm	E063.17_ReprPCWk	DEL	32775	200	4800	7432.1	118200	243585800	0.342098	1.00639
chromhmm	roadmap_chromhmm	E063.17_ReprPCWk	DUP	32775	200	4800	7432.1	118200	243585800	0.442023	0.999719
chromhmm	roadmap_chromhmm	E063.18_Quies	DEL	66716	200	13000	20109.5	200000	1341622200	0.106518	0.958682
chromhmm	roadmap_chromhmm	E063.18_Quies	DUP	66716	200	13000	20109.5	200000	1341622200	0.103503	1.04492
chromhmm	roadmap_chromhmm	E063.2_TssFlnk	DEL	8726	200	200	394.6	4400	3443600	0.209767	0.960315
chromhmm	roadmap_chromhmm	E063.2_TssFlnk	DUP	8726	200	200	394.6	4400	3443600	0.281962	0.997431
chromhmm	roadmap_chromhmm	E063.3_TssFlnkU	DEL	28213	200	400	547.4	8800	15443800	0.251568	1.04313
chromhmm	roadmap_chromhmm	E063.3_TssFlnkU	DUP	28213	200	400	547.4	8800	15443800	0.35416	1.00262
chromhmm	roadmap_chromhmm	E063.4_TssFlnkD	DEL	27811	200	400	431.9	4400	12011400	0.293079	0.979579
chromhmm	roadmap_chromhmm	E063.4_TssFlnkD	DUP	27811	200	400	431.9	4400	12011400	0.387691	1.01781
chromhmm	roadmap_chromhmm	E063.5_Tx	DEL	35824	200	2200	3933.3	78400	140907000	0.48752	0.97171
chromhmm	roadmap_chromhmm	E063.5_Tx	DUP	35824	200	2200	3933.3	78400	140907000	0.159741	0.93781
chromhmm	roadmap_chromhmm	E063.6_TxWk	DEL	93047	200	2200	3522.7	117000	327779000	0.113578	1.02488
chromhmm	roadmap_chromhmm	E063.6_TxWk	DUP	93047	200	2200	3522.7	117000	327779000	0.49747	1.03647
chromhmm	roadmap_chromhmm	E063.7_EnhG1	DEL	13971	200	600	961.6	14600	13435000	0.126076	1.15299
chromhmm	roadmap_chromhmm	E063.7_EnhG1	DUP	13971	200	600	961.6	14600	13435000	0.203083	0.888764
chromhmm	roadmap_chromhmm	E063.8_EnhG2	DEL	3567	200	600	997.2	16400	3557000	0.081441	1.22898
chromhmm	roadmap_chromhmm	E063.8_EnhG2	DUP	3567	200	600	997.2	16400	3557000	0.49747	0.947563
chromhmm	roadmap_chromhmm	E063.9_EnhA1	DEL	38594	200	600	797.5	11800	30780600	0.374811	1.00342
chromhmm	roadmap_chromhmm	E063.9_EnhA1	DUP	38594	200	600	797.5	11800	30780600	0.447034	1.02873
chromhmm	roadmap_chromhmm	E065.1_TssA	DEL	16340	200	600	853.5	10600	13946400	0.447726	0.99795
chromhmm	roadmap_chromhmm	E065.1_TssA	DUP	16340	200	600	853.5	10600	13946400	0.084414	0.93609
chromhmm	roadmap_chromhmm	E065.10_EnhA2	DEL	48949	200	800	1292.3	16600	63256000	0.462609	0.986384
chromhmm	roadmap_chromhmm	E065.10_EnhA2	DUP	48949	200	800	1292.3	16600	63256000	0.192504	0.973975
chromhmm	roadmap_chromhmm	E065.11_EnhWk	DEL	35824	200	200	408	6200	14616800	0.328417	1.00114
chromhmm	roadmap_chromhmm	E065.11_EnhWk	DUP	35824	200	200	408	6200	14616800	0.49747	1.01625
chromhmm	roadmap_chromhmm	E065.12_ZNFRpts	DEL	43470	200	600	698.2	48200	30352800	0.113578	0.960408
chromhmm	roadmap_chromhmm	E065.12_ZNFRpts	DUP	43470	200	600	698.2	48200	30352800	0.281962	1.02782
chromhmm	roadmap_chromhmm	E065.13_Het	DEL	77258	200	2800	4784	116200	369603000	0.0997798	0.955874
chromhmm	roadmap_chromhmm	E065.13_Het	DUP	77258	200	2800	4784	116200	369603000	0.144815	1.03829
chromhmm	roadmap_chromhmm	E065.14_TssBiv	DEL	598	200	200	330.1	1800	197400	0.306125	0.992875
chromhmm	roadmap_chromhmm	E065.14_TssBiv	DUP	598	200	200	330.1	1800	197400	0.00379791	0.73007
chromhmm	roadmap_chromhmm	E065.15_EnhBiv	DEL	536	200	200	256	2400	137200	0.306125	0.850232
chromhmm	roadmap_chromhmm	E065.15_EnhBiv	DUP	536	200	200	256	2400	137200	0.36841	1.0859
chromhmm	roadmap_chromhmm	E065.16_ReprPC	DEL	3502	200	400	680.3	6600	2382400	0.145134	1.02369
chromhmm	roadmap_chromhmm	E065.16_ReprPC	DUP	3502	200	400	680.3	6600	2382400	0.240766	1.08138
chromhmm	roadmap_chromhmm	E065.17_ReprPCWk	DEL	23045	200	5600	7890.6	107600	181839600	0.393935	0.996544
chromhmm	roadmap_chromhmm	E065.17_ReprPCWk	DUP	23045	200	5600	7890.6	107600	181839600	0.447034	1.02168
chromhmm	roadmap_chromhmm	E065.18_Quies	DEL	74347	200	11400	15893.7	194400	1181649000	0.116004	0.957712
chromhmm	roadmap_chromhmm	E065.18_Quies	DUP	74347	200	11400	15893.7	194400	1181649000	0.195992	1.02793
chromhmm	roadmap_chromhmm	E065.2_TssFlnk	DEL	19823	200	400	548.9	8200	10881000	0.351337	0.981674
chromhmm	roadmap_chromhmm	E065.2_TssFlnk	DUP	19823	200	400	548.9	8200	10881000	0.330866	1.03951
chromhmm	roadmap_chromhmm	E065.3_TssFlnkU	DEL	3980	200	200	235.5	1200	937200	0.224474	1.10539
chromhmm	roadmap_chromhmm	E065.3_TssFlnkU	DUP	3980	200	200	235.5	1200	937200	0.281962	0.951062
chromhmm	roadmap_chromhmm	E065.4_TssFlnkD	DEL	3068	200	200	231.7	1200	711000	0.217049	1.02244
chromhmm	roadmap_chromhmm	E065.4_TssFlnkD	DUP	3068	200	200	231.7	1200	711000	0.273458	1.05535
chromhmm	roadmap_chromhmm	E065.5_Tx	DEL	30380	200	1200	2086.7	38800	63394600	0.389128	0.986361
chromhmm	roadmap_chromhmm	E065.5_Tx	DUP	30380	200	1200	2086.7	38800	63394600	0.422083	1.00171
chromhmm	roadmap_chromhmm	E065.6_TxWk	DEL	92027	200	3000	5664.3	136400	521269400	0.267793	1.00424
chromhmm	roadmap_chromhmm	E065.6_TxWk	DUP	92027	200	3000	5664.3	136400	521269400	0.214001	0.985571
chromhmm	roadmap_chromhmm	E065.7_EnhG1	DEL	8310	200	400	748.7	21400	6221800	0.351337	0.980504
chromhmm	roadmap_chromhmm	E065.7_EnhG1	DUP	8310	200	400	748.7	21400	6221800	0.422083	1.04924
chromhmm	roadmap_chromhmm	E065.8_EnhG2	DEL	1182	200	400	580.5	5400	686200	0.462609	0.90103
chromhmm	roadmap_chromhmm	E065.8_EnhG2	DUP	1182	200	400	580.5	5400	686200	0.427051	1.17828
chromhmm	roadmap_chromhmm	E065.9_EnhA1	DEL	17200	200	400	505.7	4000	8697800	0.35599	1.03745
chromhmm	roadmap_chromhmm	E065.9_EnhA1	DUP	17200	200	400	505.7	4000	8697800	0.417126	0.999727
chromhmm	roadmap_chromhmm	E066.1_TssA	DEL	15980	200	400	666.5	8400	10650000	0.374811	0.987652
chromhmm	roadmap_chromhmm	E066.1_TssA	DUP	15980	200	400	666.5	8400	10650000	0.407254	1.00158
chromhmm	roadmap_chromhmm	E066.10_EnhA2	DEL	27695	200	600	903.3	19800	25016600	0.457641	0.987306
chromhmm	roadmap_chromhmm	E066.10_EnhA2	DUP	27695	200	600	903.3	19800	25016600	0.437022	1.01612
chromhmm	roadmap_chromhmm	E066.11_EnhWk	DEL	85647	200	600	744.4	13200	63751600	0.284528	0.978926
chromhmm	roadmap_chromhmm	E066.11_EnhWk	DUP	85647	200	600	744.4	13200	63751600	0.349454	1.02481
chromhmm	roadmap_chromhmm	E066.12_ZNFRpts	DEL	26618	200	800	1210.1	70400	32210800	0.220744	0.963172
chromhmm	roadmap_chromhmm	E066.12_ZNFRpts	DUP	26618	200	800	1210.1	70400	32210800	0.0571808	1.06125
chromhmm	roadmap_chromhmm	E066.13_Het	DEL	47106	200	2200	3602	61200	169677800	0.131334	0.957368
chromhmm	roadmap_chromhmm	E066.13_Het	DUP	47106	200	2200	3602	61200	169677800	0.156678	1.03679
chromhmm	roadmap_chromhmm	E066.14_TssBiv	DEL	1073	200	400	447.9	2600	480600	0.199118	1.06921
chromhmm	roadmap_chromhmm	E066.14_TssBiv	DUP	1073	200	400	447.9	2600	480600	0.477245	1.12577
chromhmm	roadmap_chromhmm	E066.15_EnhBiv	DEL	3991	200	400	679.6	5800	2712400	0.156854	1.0818
chromhmm	roadmap_chromhmm	E066.15_EnhBiv	DUP	3991	200	400	679.6	5800	2712400	0.492411	1.0173
chromhmm	roadmap_chromhmm	E066.16_ReprPC	DEL	11841	200	800	1157.9	21600	13710600	0.323906	1.01232
chromhmm	roadmap_chromhmm	E066.16_ReprPC	DUP	11841	200	800	1157.9	21600	13710600	0.417126	1.03523
chromhmm	roadmap_chromhmm	E066.17_ReprPCWk	DEL	34771	200	8400	12863.9	169600	447290200	0.280298	0.972472
chromhmm	roadmap_chromhmm	E066.17_ReprPCWk	DUP	34771	200	8400	12863.9	169600	447290200	0.101239	1.04929
chromhmm	roadmap_chromhmm	E066.18_Quies	DEL	65686	200	13000	17924.6	197000	1177395400	0.126076	0.958156
chromhmm	roadmap_chromhmm	E066.18_Quies	DUP	65686	200	13000	17924.6	197000	1177395400	0.214001	1.02622
chromhmm	roadmap_chromhmm	E066.2_TssFlnk	DEL	5755	200	200	336.9	3600	1939000	0.156854	1.04312
chromhmm	roadmap_chromhmm	E066.2_TssFlnk	DUP	5755	200	200	336.9	3600	1939000	0.49747	1.02205
chromhmm	roadmap_chromhmm	E066.3_TssFlnkU	DEL	30179	200	400	489.4	5600	14769800	0.314962	0.980354
chromhmm	roadmap_chromhmm	E066.3_TssFlnkU	DUP	30179	200	400	489.4	5600	14769800	0.467152	1.01347
chromhmm	roadmap_chromhmm	E066.4_TssFlnkD	DEL	18907	200	200	371.7	3400	7027800	0.22824	1.02834
chromhmm	roadmap_chromhmm	E066.4_TssFlnkD	DUP	18907	200	200	371.7	3400	7027800	0.273458	0.995911
chromhmm	roadmap_chromhmm	E066.5_Tx	DEL	32982	200	2400	4700.1	110200	155019000	0.447726	0.965855
chromhmm	roadmap_chromhmm	E066.5_Tx	DUP	32982	200	2400	4700.1	110200	155019000	0.122945	0.920352
chromhmm	roadmap_chromhmm	E066.6_TxWk	DEL	79893	200	2400	3709.3	81400	296350400	0.314962	1.00016
chromhmm	roadmap_chromhmm	E066.6_TxWk	DUP	79893	200	2400	3709.3	81400	296350400	0.290591	0.997308
chromhmm	roadmap_chromhmm	E066.7_EnhG1	DEL	12970	200	600	1038.1	15400	13463600	0.0566912	1.45473
chromhmm	roadmap_chromhmm	E066.7_EnhG1	DUP	12970	200	600	1038.1	15400	13463600	0.192504	0.924915
chromhmm	roadmap_chromhmm	E066.8_EnhG2	DEL	3572	200	600	972.7	15000	3474400	0.0461592	1.56135
chromhmm	roadmap_chromhmm	E066.8_EnhG2	DUP	3572	200	600	972.7	15000	3474400	0.39744	0.976605
chromhmm	roadmap_chromhmm	E066.9_EnhA1	DEL	42172	200	600	869.3	22000	36662000	0.497504	0.997842
chromhmm	roadmap_chromhmm	E066.9_EnhA1	DUP	42172	200	600	869.3	22000	36662000	0.487354	1.01941
chromhmm	roadmap_chromhmm	E067.1_TssA	DEL	22058	200	400	679.8	8000	14995400	0.267793	1.03006
chromhmm	roadmap_chromhmm	E067.1_TssA	DUP	22058	200	400	679.8	8000	14995400	0.462112	1.00178
chromhmm	roadmap_chromhmm	E067.10_EnhA2	DEL	46450	200	600	995.7	15400	46250800	0.370076	0.999978
chromhmm	roadmap_chromhmm	E067.10_EnhA2	DUP	46450	200	600	995.7	15400	46250800	0.147722	1.06024
chromhmm	roadmap_chromhmm	E067.11_EnhWk	DEL	70523	200	400	617.7	12400	43558600	0.403598	1.00295
chromhmm	roadmap_chromhmm	E067.11_EnhWk	DUP	70523	200	400	617.7	12400	43558600	0.373201	1.01997
chromhmm	roadmap_chromhmm	E067.12_ZNFRpts	DEL	5827	200	600	802.3	36400	4675200	0.209767	0.959725
chromhmm	roadmap_chromhmm	E067.12_ZNFRpts	DUP	5827	200	600	802.3	36400	4675200	0.321723	1.04994
chromhmm	roadmap_chromhmm	E067.13_Het	DEL	18087	200	2200	3225.3	48400	58335400	0.0449611	0.947811
chromhmm	roadmap_chromhmm	E067.13_Het	DUP	18087	200	2200	3225.3	48400	58335400	0.128182	1.04718
chromhmm	roadmap_chromhmm	E067.14_TssBiv	DEL	2590	200	400	529.7	6800	1372000	0.16918	1.09835
chromhmm	roadmap_chromhmm	E067.14_TssBiv	DUP	2590	200	400	529.7	6800	1372000	0.182269	1.12598
chromhmm	roadmap_chromhmm	E067.15_EnhBiv	DEL	2048	200	200	391.4	3000	801600	0.255575	1.05567
chromhmm	roadmap_chromhmm	E067.15_EnhBiv	DUP	2048	200	200	391.4	3000	801600	0.214001	0.962383
chromhmm	roadmap_chromhmm	E067.16_ReprPC	DEL	5680	200	1000	1707	46400	9695600	0.35599	1.01388
chromhmm	roadmap_chromhmm	E067.16_ReprPC	DUP	5680	200	1000	1707	46400	9695600	0.36841	1.05771
chromhmm	roadmap_chromhmm	E067.17_ReprPCWk	DEL	17026	200	5800	9513.6	121200	161978600	0.427999	0.983118
chromhmm	roadmap_chromhmm	E067.17_ReprPCWk	DUP	17026	200	5800	9513.6	121200	161978600	0.437022	1.02059
chromhmm	roadmap_chromhmm	E067.18_Quies	DEL	52741	200	17000	27754.9	200000	1463821400	0.314962	0.974619
chromhmm	roadmap_chromhmm	E067.18_Quies	DUP	52741	200	17000	27754.9	200000	1463821400	0.303761	1.02194
chromhmm	roadmap_chromhmm	E067.2_TssFlnk	DEL	19897	200	400	495.2	5800	9852200	0.224474	1.02645
chromhmm	roadmap_chromhmm	E067.2_TssFlnk	DUP	19897	200	400	495.2	5800	9852200	0.378012	1.02671
chromhmm	roadmap_chromhmm	E067.3_TssFlnkU	DEL	19534	200	200	336.3	2800	6569000	0.209767	1.06989
chromhmm	roadmap_chromhmm	E067.3_TssFlnkU	DUP	19534	200	200	336.3	2800	6569000	0.482298	1.02572
chromhmm	roadmap_chromhmm	E067.4_TssFlnkD	DEL	16709	200	200	318.4	4000	5320200	0.293079	1.01403
chromhmm	roadmap_chromhmm	E067.4_TssFlnkD	DUP	16709	200	200	318.4	4000	5320200	0.412183	1.02729
chromhmm	roadmap_chromhmm	E067.5_Tx	DEL	24329	200	1400	2323.9	48000	56538800	0.482531	0.961084
chromhmm	roadmap_chromhmm	E067.5_Tx	DUP	24329	200	1400	2323.9	48000	56538800	0.0664456	0.855822
chromhmm	roadmap_chromhmm	E067.6_TxWk	DEL	87408	200	2400	4380.3	111200	382872200	0.126076	1.03258
chromhmm	roadmap_chromhmm	E067.6_TxWk	DUP	87408	200	2400	4380.3	111200	382872200	0.260946	1.05276
chromhmm	roadmap_chromhmm	E067.7_EnhG1	DEL	9905	200	600	815.2	10000	8074600	0.328417	0.913252
chromhmm	roadmap_chromhmm	E067.7_EnhG1	DUP	9905	200	600	815.2	10000	8074600	0.467152	1.05867
chromhmm	roadmap_chromhmm	E067.8_EnhG2	DEL	1996	200	600	727.2	9400	1451400	0.48752	0.628719
chromhmm	roadmap_chromhmm	E067.8_EnhG2	DUP	1996	200	600	727.2	9400	1451400	0.281962	0.747608
chromhmm	roadmap_chromhmm	E067.9_EnhA1	DEL	32049	200	400	697.6	12600	22356600	0.393935	1.0133
chromhmm	roadmap_chromhmm	E067.9_EnhA1	DUP	32049	200	400	697.6	12600	22356600	0.457079	1.01733
chromhmm	roadmap_chromhmm	E068.1_TssA	DEL	25707	200	400	710.8	8800	18271400	0.27193	1.02557
chromhmm	roadmap_chromhmm	E068.1_TssA	DUP	25707	200	400	710.8	8800	18271400	0.269255	1.04016
chromhmm	roadmap_chromhmm	E068.10_EnhA2	DEL	52368	200	600	975.1	14400	51063600	0.346706	1.00383
chromhmm	roadmap_chromhmm	E068.10_EnhA2	DUP	52368	200	600	975.1	14400	51063600	0.373201	1.00266
chromhmm	roadmap_chromhmm	E068.11_EnhWk	DEL	78727	200	400	606.8	9200	47771800	0.379565	0.998293
chromhmm	roadmap_chromhmm	E068.11_EnhWk	DUP	78727	200	400	606.8	9200	47771800	0.447034	1.00517
chromhmm	roadmap_chromhmm	E068.12_ZNFRpts	DEL	14128	200	600	984.8	45000	13913400	0.235878	0.964838
chromhmm	roadmap_chromhmm	E068.12_ZNFRpts	DUP	14128	200	600	984.8	45000	13913400	0.248734	1.05076
chromhmm	roadmap_chromhmm	E068.13_Het	DEL	35625	200	2000	3271.2	52400	116535800	0.0610974	0.949889
chromhmm	roadmap_chromhmm	E068.13_Het	DUP	35625	200	2000	3271.2	52400	116535800	0.159741	1.03962
chromhmm	roadmap_chromhmm	E068.14_TssBiv	DEL	3072	200	400	579	5600	1778800	0.113578	1.08886
chromhmm	roadmap_chromhmm	E068.14_TssBiv	DUP	3072	200	400	579	5600	1778800	0.417126	1.09014
chromhmm	roadmap_chromhmm	E068.15_EnhBiv	DEL	2266	200	200	401.6	4000	910000	0.492511	0.978892
chromhmm	roadmap_chromhmm	E068.15_EnhBiv	DUP	2266	200	200	401.6	4000	910000	0.115374	1.28231
chromhmm	roadmap_chromhmm	E068.16_ReprPC	DEL	5030	200	1000	1573.2	25800	7913200	0.0610974	1.11007
chromhmm	roadmap_chromhmm	E068.16_ReprPC	DUP	5030	200	1000	1573.2	25800	7913200	0.221466	1.11211
chromhmm	roadmap_chromhmm	E068.17_ReprPCWk	DEL	16678	200	5600	8623.5	112400	143822200	0.379565	0.987203
chromhmm	roadmap_chromhmm	E068.17_ReprPCWk	DUP	16678	200	5600	8623.5	112400	143822200	0.340111	1.03274
chromhmm	roadmap_chromhmm	E068.18_Quies	DEL	66288	200	14600	22627.9	200000	1499958400	0.081441	0.956186
chromhmm	roadmap_chromhmm	E068.18_Quies	DUP	66288	200	14600	22627.9	200000	1499958400	0.294951	1.02077
chromhmm	roadmap_chromhmm	E068.2_TssFlnk	DEL	20427	200	400	458.4	4800	9364200	0.384338	1.00465
chromhmm	roadmap_chromhmm	E068.2_TssFlnk	DUP	20427	200	400	458.4	4800	9364200	0.363638	1.02469
chromhmm	roadmap_chromhmm	E068.3_TssFlnkU	DEL	28613	200	400	379.3	5000	10852600	0.280298	1.02441
chromhmm	roadmap_chromhmm	E068.3_TssFlnkU	DUP	28613	200	400	379.3	5000	10852600	0.330866	0.987559
chromhmm	roadmap_chromhmm	E068.4_TssFlnkD	DEL	20293	200	200	316.5	2600	6422200	0.306125	1.02212
chromhmm	roadmap_chromhmm	E068.4_TssFlnkD	DUP	20293	200	200	316.5	2600	6422200	0.203083	0.983483
chromhmm	roadmap_chromhmm	E068.5_Tx	DEL	29299	200	1600	2837.5	45600	83136800	0.398759	1.0712
chromhmm	roadmap_chromhmm	E068.5_Tx	DUP	29299	200	1600	2837.5	45600	83136800	0.447034	1.00865
chromhmm	roadmap_chromhmm	E068.6_TxWk	DEL	96065	200	2400	3940.1	95400	378501000	0.081441	1.03859
chromhmm	roadmap_chromhmm	E068.6_TxWk	DUP	96065	200	2400	3940.1	95400	378501000	0.462112	1.00641
chromhmm	roadmap_chromhmm	E068.7_EnhG1	DEL	12662	200	600	888.6	10200	11251200	0.432916	0.921788
chromhmm	roadmap_chromhmm	E068.7_EnhG1	DUP	12662	200	600	888.6	10200	11251200	0.214001	0.874348
chromhmm	roadmap_chromhmm	E068.8_EnhG2	DEL	3459	200	600	813	14400	2812000	0.346706	1.21201
chromhmm	roadmap_chromhmm	E068.8_EnhG2	DUP	3459	200	600	813	14400	2812000	0.248734	0.852859
chromhmm	roadmap_chromhmm	E068.9_EnhA1	DEL	40929	200	400	704.2	16200	28822400	0.220744	1.03083
chromhmm	roadmap_chromhmm	E068.9_EnhA1	DUP	40929	200	400	704.2	16200	28822400	0.487354	1.00528
chromhmm	roadmap_chromhmm	E069.1_TssA	DEL	20605	200	400	694	7200	14300200	0.17557	1.04802
chromhmm	roadmap_chromhmm	E069.1_TssA	DUP	20605	200	400	694	7200	14300200	0.358888	1.01384
chromhmm	roadmap_chromhmm	E069.10_EnhA2	DEL	40970	200	600	882	12600	36135000	0.301748	1.01128
chromhmm	roadmap_chromhmm	E069.10_EnhA2	DUP	40970	200	600	882	12600	36135000	0.40234	0.999545
chromhmm	roadmap_chromhmm	E069.11_EnhWk	DEL	78715	200	400	630.6	12200	49634800	0.123502	1.02592
chromhmm	roadmap_chromhmm	E069.11_EnhWk	DUP	78715	200	400	630.6	12200	49634800	0.437022	1.00258
chromhmm	roadmap_chromhmm	E069.12_ZNFRpts	DEL	8440	200	600	877.6	45400	7407000	0.497504	0.982286
chromhmm	roadmap_chromhmm	E069.12_ZNFRpts	DUP	8440	200	600	877.6	45400	7407000	0.189054	1.06753
chromhmm	roadmap_chromhmm	E069.13_Het	DEL	23165	200	2200	3179.6	76200	73654600	0.108835	0.954325
chromhmm	roadmap_chromhmm	E069.13_Het	DUP	23165	200	2200	3179.6	76200	73654600	0.178934	1.04196
chromhmm	roadmap_chromhmm	E069.14_TssBiv	DEL	4763	200	400	701.7	5400	3342000	0.142299	1.08687
chromhmm	roadmap_chromhmm	E069.14_TssBiv	DUP	4763	200	400	701.7	5400	3342000	0.452052	1.05784
chromhmm	roadmap_chromhmm	E069.15_EnhBiv	DEL	4263	200	200	427.2	3600	1821000	0.0852789	1.13801
chromhmm	roadmap_chromhmm	E069.15_EnhBiv	DUP	4263	200	200	427.2	3600	1821000	0.252771	1.00681
chromhmm	roadmap_chromhmm	E069.16_ReprPC	DEL	10517	200	1000	1587.5	40800	16695800	0.310529	1.01507
chromhmm	roadmap_chromhmm	E069.16_ReprPC	DUP	10517	200	1000	1587.5	40800	16695800	0.437022	1.0144
chromhmm	roadmap_chromhmm	E069.17_ReprPCWk	DEL	23621	200	5800	9447.9	193800	223168400	0.263688	1.01017
chromhmm	roadmap_chromhmm	E069.17_ReprPCWk	DUP	23621	200	5800	9447.9	193800	223168400	0.457079	1.01428
chromhmm	roadmap_chromhmm	E069.18_Quies	DEL	55217	200	16000	25967	200000	1433822000	0.21339	0.972785
chromhmm	roadmap_chromhmm	E069.18_Quies	DUP	55217	200	16000	25967	200000	1433822000	0.335476	1.02103
chromhmm	roadmap_chromhmm	E069.2_TssFlnk	DEL	17376	200	400	446	4600	7749200	0.134018	1.05173
chromhmm	roadmap_chromhmm	E069.2_TssFlnk	DUP	17376	200	400	446	4600	7749200	0.244732	1.05058
chromhmm	roadmap_chromhmm	E069.3_TssFlnkU	DEL	23835	200	400	382.8	7000	9125000	0.18211	1.03877
chromhmm	roadmap_chromhmm	E069.3_TssFlnkU	DUP	23835	200	400	382.8	7000	9125000	0.363638	1.01527
chromhmm	roadmap_chromhmm	E069.4_TssFlnkD	DEL	19054	200	200	321.9	2600	6133600	0.139501	1.03316
chromhmm	roadmap_chromhmm	E069.4_TssFlnkD	DUP	19054	200	200	321.9	2600	6133600	0.232938	1.0662
chromhmm	roadmap_chromhmm	E069.5_Tx	DEL	26183	200	1600	2582.9	47800	67628000	0.497504	0.98232
chromhmm	roadmap_chromhmm	E069.5_Tx	DUP	26183	200	1600	2582.9	47800	67628000	0.437022	1.01421
chromhmm	roadmap_chromhmm	E069.6_TxWk	DEL	86061	200	2400	4182.7	101600	359967400	0.178821	1.02425
chromhmm	roadmap_chromhmm	E069.6_TxWk	DUP	86061	200	2400	4182.7	101600	359967400	0.358888	1.00133
chromhmm	roadmap_chromhmm	E069.7_EnhG1	DEL	11428	200	600	887.8	10400	10145800	0.374811	0.910122
chromhmm	roadmap_chromhmm	E069.7_EnhG1	DUP	11428	200	600	887.8	10400	10145800	0.340111	0.948751
chromhmm	roadmap_chromhmm	E069.8_EnhG2	DEL	3095	200	600	847.1	12600	2621800	0.0486322	2.43336
chromhmm	roadmap_chromhmm	E069.8_EnhG2	DUP	3095	200	600	847.1	12600	2621800	0.452052	1.06379
chromhmm	roadmap_chromhmm	E069.9_EnhA1	DEL	37881	200	400	755.6	19000	28624400	0.172356	1.03356
chromhmm	roadmap_chromhmm	E069.9_EnhA1	DUP	37881	200	400	755.6	19000	28624400	0.477245	1.01304
chromhmm	roadmap_chromhmm	E071.1_TssA	DEL	22936	200	600	752.7	8200	17264000	0.134018	1.05613
chromhmm	roadmap_chromhmm	E071.1_TssA	DUP	22936	200	600	752.7	8200	17264000	0.492411	1.00123
chromhmm	roadmap_chromhmm	E071.10_EnhA2	DEL	36450	200	600	843.6	12800	30750600	0.346706	1.01282
chromhmm	roadmap_chromhmm	E071.10_EnhA2	DUP	36450	200	600	843.6	12800	30750600	0.252771	1.05478
chromhmm	roadmap_chromhmm	E071.11_EnhWk	DEL	90438	200	400	680.5	13800	61540200	0.280298	1.00548
chromhmm	roadmap_chromhmm	E071.11_EnhWk	DUP	90438	200	400	680.5	13800	61540200	0.335476	1.02911
chromhmm	roadmap_chromhmm	E071.12_ZNFRpts	DEL	13678	200	600	924.9	42000	12651400	0.370076	0.982477
chromhmm	roadmap_chromhmm	E071.12_ZNFRpts	DUP	13678	200	600	924.9	42000	12651400	0.210324	1.0418
chromhmm	roadmap_chromhmm	E071.13_Het	DEL	33897	200	2200	3383.3	54800	114684400	0.081441	0.95437
chromhmm	roadmap_chromhmm	E071.13_Het	DUP	33897	200	2200	3383.3	54800	114684400	0.105803	1.04592
chromhmm	roadmap_chromhmm	E071.14_TssBiv	DEL	4747	200	600	832.5	9000	3952000	0.134018	1.07274
chromhmm	roadmap_chromhmm	E071.14_TssBiv	DUP	4747	200	600	832.5	9000	3952000	0.281962	1.08863
chromhmm	roadmap_chromhmm	E071.15_EnhBiv	DEL	5260	200	400	466.3	5000	2452600	0.293079	1.04175
chromhmm	roadmap_chromhmm	E071.15_EnhBiv	DUP	5260	200	400	466.3	5000	2452600	0.349454	1.06733
chromhmm	roadmap_chromhmm	E071.16_ReprPC	DEL	10153	200	1000	1439.7	24200	14617600	0.432916	0.991959
chromhmm	roadmap_chromhmm	E071.16_ReprPC	DUP	10153	200	1000	1439.7	24200	14617600	0.452052	1.01975
chromhmm	roadmap_chromhmm	E071.17_ReprPCWk	DEL	23801	200	5600	8936.7	122200	212701600	0.35599	1.00592
chromhmm	roadmap_chromhmm	E071.17_ReprPCWk	DUP	23801	200	5600	8936.7	122200	212701600	0.252771	1.03606
chromhmm	roadmap_chromhmm	E071.18_Quies	DEL	63039	200	14600	22886.8	200000	1442759600	0.136741	0.963361
chromhmm	roadmap_chromhmm	E071.18_Quies	DUP	63039	200	14600	22886.8	200000	1442759600	0.225254	1.02623
chromhmm	roadmap_chromhmm	E071.2_TssFlnk	DEL	14208	200	200	378	4000	5371000	0.319421	1.01869
chromhmm	roadmap_chromhmm	E071.2_TssFlnk	DUP	14208	200	200	378	4000	5371000	0.317191	1.04544
chromhmm	roadmap_chromhmm	E071.3_TssFlnkU	DEL	31109	200	400	421.7	7200	13119800	0.172356	1.04802
chromhmm	roadmap_chromhmm	E071.3_TssFlnkU	DUP	31109	200	400	421.7	7200	13119800	0.467152	0.999618
chromhmm	roadmap_chromhmm	E071.4_TssFlnkD	DEL	19788	200	200	312.4	2600	6182600	0.337513	1.00985
chromhmm	roadmap_chromhmm	E071.4_TssFlnkD	DUP	19788	200	200	312.4	2600	6182600	0.447034	1.03149
chromhmm	roadmap_chromhmm	E071.5_Tx	DEL	28957	200	1600	2755.7	46000	79797400	0.462609	0.955392
chromhmm	roadmap_chromhmm	E071.5_Tx	DUP	28957	200	1600	2755.7	46000	79797400	0.244732	0.960234
chromhmm	roadmap_chromhmm	E071.6_TxWk	DEL	91157	200	2200	3943.2	91000	359453200	0.0641806	1.04516
chromhmm	roadmap_chromhmm	E071.6_TxWk	DUP	91157	200	2200	3943.2	91000	359453200	0.303761	1.04783
chromhmm	roadmap_chromhmm	E071.7_EnhG1	DEL	12313	200	600	916.6	12200	11285600	0.370076	0.926872
chromhmm	roadmap_chromhmm	E071.7_EnhG1	DUP	12313	200	600	916.6	12200	11285600	0.147722	0.911629
chromhmm	roadmap_chromhmm	E071.8_EnhG2	DEL	3932	200	600	942.7	17400	3706600	0.45268	0.929215
chromhmm	roadmap_chromhmm	E071.8_EnhG2	DUP	3932	200	600	942.7	17400	3706600	0.312686	0.955931
chromhmm	roadmap_chromhmm	E071.9_EnhA1	DEL	41412	200	600	803.2	22600	33260600	0.337513	1.01
chromhmm	roadmap_chromhmm	E071.9_EnhA1	DUP	41412	200	600	803.2	22600	33260600	0.373201	1.03736
chromhmm	roadmap_chromhmm	E072.1_TssA	DEL	23087	200	400	645.1	9200	14893400	0.393935	1.01619
chromhmm	roadmap_chromhmm	E072.1_TssA	DUP	23087	200	400	645.1	9200	14893400	0.477245	1.00633
chromhmm	roadmap_chromhmm	E072.10_EnhA2	DEL	47698	200	600	986.2	17000	47038800	0.22824	1.01536
chromhmm	roadmap_chromhmm	E072.10_EnhA2	DUP	47698	200	600	986.2	17000	47038800	0.303761	1.0255
chromhmm	roadmap_chromhmm	E072.11_EnhWk	DEL	72499	200	400	598.2	8400	43368000	0.106518	1.03021
chromhmm	roadmap_chromhmm	E072.11_EnhWk	DUP	72499	200	400	598.2	8400	43368000	0.442023	1.02155
chromhmm	roadmap_chromhmm	E072.12_ZNFRpts	DEL	11479	200	600	883	50000	10135400	0.235878	0.998025
chromhmm	roadmap_chromhmm	E072.12_ZNFRpts	DUP	11479	200	600	883	50000	10135400	0.232938	1.04817
chromhmm	roadmap_chromhmm	E072.13_Het	DEL	29544	200	2200	3252.6	42200	96094000	0.145134	0.96106
chromhmm	roadmap_chromhmm	E072.13_Het	DUP	29544	200	2200	3252.6	42200	96094000	0.0990111	1.05037
chromhmm	roadmap_chromhmm	E072.14_TssBiv	DEL	3936	200	400	673.1	8000	2649200	0.116004	1.09155
chromhmm	roadmap_chromhmm	E072.14_TssBiv	DUP	3936	200	400	673.1	8000	2649200	0.125545	1.13524
chromhmm	roadmap_chromhmm	E072.15_EnhBiv	DEL	3109	200	200	411	3800	1277800	0.153867	1.13634
chromhmm	roadmap_chromhmm	E072.15_EnhBiv	DUP	3109	200	200	411	3800	1277800	0.349454	1.07257
chromhmm	roadmap_chromhmm	E072.16_ReprPC	DEL	7596	200	1000	1568.4	43400	11913200	0.370076	1.02187
chromhmm	roadmap_chromhmm	E072.16_ReprPC	DUP	7596	200	1000	1568.4	43400	11913200	0.36841	1.02048
chromhmm	roadmap_chromhmm	E072.17_ReprPCWk	DEL	20119	200	5600	9045	103800	181976200	0.120966	1.03272
chromhmm	roadmap_chromhmm	E072.17_ReprPCWk	DUP	20119	200	5600	9045	103800	181976200	0.472196	1.0167
chromhmm	roadmap_chromhmm	E072.18_Quies	DEL	59856	200	15400	24406.9	199800	1460901800	0.342098	0.977218
chromhmm	roadmap_chromhmm	E072.18_Quies	DUP	59856	200	15400	24406.9	199800	1460901800	0.192504	1.03066
chromhmm	roadmap_chromhmm	E072.2_TssFlnk	DEL	21063	200	400	486.8	6200	10252600	0.220744	1.01932
chromhmm	roadmap_chromhmm	E072.2_TssFlnk	DUP	21063	200	400	486.8	6200	10252600	0.103503	1.06758
chromhmm	roadmap_chromhmm	E072.3_TssFlnkU	DEL	24651	200	400	379.1	6600	9344000	0.172356	1.04649
chromhmm	roadmap_chromhmm	E072.3_TssFlnkU	DUP	24651	200	400	379.1	6600	9344000	0.0884092	1.15575
chromhmm	roadmap_chromhmm	E072.4_TssFlnkD	DEL	19924	200	200	321.9	2200	6413600	0.150918	1.03628
chromhmm	roadmap_chromhmm	E072.4_TssFlnkD	DUP	19924	200	200	321.9	2200	6413600	0.217715	1.05569
chromhmm	roadmap_chromhmm	E072.5_Tx	DEL	28976	200	1600	2647.5	38200	76713800	0.393935	1.05956
chromhmm	roadmap_chromhmm	E072.5_Tx	DUP	28976	200	1600	2647.5	38200	76713800	0.40234	1.00904
chromhmm	roadmap_chromhmm	E072.6_TxWk	DEL	91978	200	2400	4052.1	118800	372704000	0.0265813	1.05618
chromhmm	roadmap_chromhmm	E072.6_TxWk	DUP	91978	200	2400	4052.1	118800	372704000	0.49747	1.0184
chromhmm	roadmap_chromhmm	E072.7_EnhG1	DEL	13724	200	600	883.2	10800	12120400	0.457641	0.922001
chromhmm	roadmap_chromhmm	E072.7_EnhG1	DUP	13724	200	600	883.2	10800	12120400	0.269255	0.964553
chromhmm	roadmap_chromhmm	E072.8_EnhG2	DEL	3704	200	600	814.8	10200	3018000	0.374811	0.784871
chromhmm	roadmap_chromhmm	E072.8_EnhG2	DUP	3704	200	600	814.8	10200	3018000	0.40234	1.05127
chromhmm	roadmap_chromhmm	E072.9_EnhA1	DEL	36301	200	400	715.6	18600	25976800	0.113578	1.04181
chromhmm	roadmap_chromhmm	E072.9_EnhA1	DUP	36301	200	400	715.6	18600	25976800	0.326281	1.03686
chromhmm	roadmap_chromhmm	E073.1_TssA	DEL	22782	200	400	721.4	8200	16436000	0.432916	1.00463
chromhmm	roadmap_chromhmm	E073.1_TssA	DUP	22782	200	400	721.4	8200	16436000	0.378012	0.997142
chromhmm	roadmap_chromhmm	E073.10_EnhA2	DEL	46633	200	800	1024.5	13400	47774400	0.332953	0.997489
chromhmm	roadmap_chromhmm	E073.10_EnhA2	DUP	46633	200	800	1024.5	13400	47774400	0.236834	1.03904
chromhmm	roadmap_chromhmm	E073.11_EnhWk	DEL	59605	200	400	567.2	10600	33808600	0.206181	1.01896
chromhmm	roadmap_chromhmm	E073.11_EnhWk	DUP	59605	200	400	567.2	10600	33808600	0.317191	0.993258
chromhmm	roadmap_chromhmm	E073.12_ZNFRpts	DEL	7619	200	600	852.4	51600	6494600	0.328417	0.980016
chromhmm	roadmap_chromhmm	E073.12_ZNFRpts	DUP	7619	200	600	852.4	51600	6494600	0.105803	1.07374
chromhmm	roadmap_chromhmm	E073.13_Het	DEL	21351	200	2000	3074.2	60800	65637200	0.142299	0.960539
chromhmm	roadmap_chromhmm	E073.13_Het	DUP	21351	200	2000	3074.2	60800	65637200	0.0768322	1.05564
chromhmm	roadmap_chromhmm	E073.14_TssBiv	DEL	3544	200	400	632.3	5200	2241000	0.209767	1.04913
chromhmm	roadmap_chromhmm	E073.14_TssBiv	DUP	3544	200	400	632.3	5200	2241000	0.321723	1.07661
chromhmm	roadmap_chromhmm	E073.15_EnhBiv	DEL	3246	200	200	427.7	4800	1388200	0.276098	1.05801
chromhmm	roadmap_chromhmm	E073.15_EnhBiv	DUP	3246	200	200	427.7	4800	1388200	0.125545	0.957256
chromhmm	roadmap_chromhmm	E073.16_ReprPC	DEL	6859	200	800	1475.3	35200	10118800	0.288789	1.02364
chromhmm	roadmap_chromhmm	E073.16_ReprPC	DUP	6859	200	800	1475.3	35200	10118800	0.363638	1.01008
chromhmm	roadmap_chromhmm	E073.17_ReprPCWk	DEL	18210	200	5600	9024	154800	164327600	0.437843	0.99079
chromhmm	roadmap_chromhmm	E073.17_ReprPCWk	DUP	18210	200	5600	9024	154800	164327600	0.344771	1.02563
chromhmm	roadmap_chromhmm	E073.18_Quies	DEL	50517	200	17600	28985.5	199800	1464262000	0.156854	0.967092
chromhmm	roadmap_chromhmm	E073.18_Quies	DUP	50517	200	17600	28985.5	199800	1464262000	0.265084	1.02554
chromhmm	roadmap_chromhmm	E073.2_TssFlnk	DEL	20058	200	400	470.9	5000	9444800	0.166041	1.03896
chromhmm	roadmap_chromhmm	E073.2_TssFlnk	DUP	20058	200	400	470.9	5000	9444800	0.252771	1.0382
chromhmm	roadmap_chromhmm	E073.3_TssFlnkU	DEL	20646	200	200	357	4400	7371600	0.150918	1.08533
chromhmm	roadmap_chromhmm	E073.3_TssFlnkU	DUP	20646	200	200	357	4400	7371600	0.312686	1.07803
chromhmm	roadmap_chromhmm	E073.4_TssFlnkD	DEL	15203	200	200	308.3	2400	4686400	0.427999	0.999414
chromhmm	roadmap_chromhmm	E073.4_TssFlnkD	DUP	15203	200	200	308.3	2400	4686400	0.210324	0.976084
chromhmm	roadmap_chromhmm	E073.5_Tx	DEL	25084	200	1400	2337.4	35400	58630200	0.497504	0.987657
chromhmm	roadmap_chromhmm	E073.5_Tx	DUP	25084	200	1400	2337.4	35400	58630200	0.260946	0.944224
chromhmm	roadmap_chromhmm	E073.6_TxWk	DEL	83191	200	2400	4459.4	107800	370978800	0.351337	1.00362
chromhmm	roadmap_chromhmm	E073.6_TxWk	DUP	83191	200	2400	4459.4	107800	370978800	0.321723	0.997032
chromhmm	roadmap_chromhmm	E073.7_EnhG1	DEL	11651	200	600	915.6	10600	10668000	0.379565	1.07095
chromhmm	roadmap_chromhmm	E073.7_EnhG1	DUP	11651	200	600	915.6	10600	10668000	0.0786773	0.679315
chromhmm	roadmap_chromhmm	E073.8_EnhG2	DEL	2741	200	600	761.5	7600	2087400	0.206181	1.4239
chromhmm	roadmap_chromhmm	E073.8_EnhG2	DUP	2741	200	600	761.5	7600	2087400	0.437022	1.04463
chromhmm	roadmap_chromhmm	E073.9_EnhA1	DEL	28525	200	400	656	15400	18713400	0.120966	1.05214
chromhmm	roadmap_chromhmm	E073.9_EnhA1	DUP	28525	200	400	656	15400	18713400	0.326281	0.997926
chromhmm	roadmap_chromhmm	E074.1_TssA	DEL	19316	200	600	779	9000	15046200	0.379565	1.01363
chromhmm	roadmap_chromhmm	E074.1_TssA	DUP	19316	200	600	779	9000	15046200	0.0863943	1.08273
chromhmm	roadmap_chromhmm	E074.10_EnhA2	DEL	39697	200	600	928.3	19200	36850400	0.432916	0.989741
chromhmm	roadmap_chromhmm	E074.10_EnhA2	DUP	39697	200	600	928.3	19200	36850400	0.273458	1.04262
chromhmm	roadmap_chromhmm	E074.11_EnhWk	DEL	81887	200	400	665	12400	54457200	0.472561	0.995953
chromhmm	roadmap_chromhmm	E074.11_EnhWk	DUP	81887	200	400	665	12400	54457200	0.317191	1.0319
chromhmm	roadmap_chromhmm	E074.12_ZNFRpts	DEL	10113	200	600	925.4	52600	9358600	0.4182	0.981772
chromhmm	roadmap_chromhmm	E074.12_ZNFRpts	DUP	10113	200	600	925.4	52600	9358600	0.178934	1.05921
chromhmm	roadmap_chromhmm	E074.13_Het	DEL	26957	200	2000	3037.1	35200	81871600	0.0997798	0.954296
chromhmm	roadmap_chromhmm	E074.13_Het	DUP	26957	200	2000	3037.1	35200	81871600	0.178934	1.04086
chromhmm	roadmap_chromhmm	E074.14_TssBiv	DEL	2580	200	400	492.9	4400	1271600	0.206181	1.05098
chromhmm	roadmap_chromhmm	E074.14_TssBiv	DUP	2580	200	400	492.9	4400	1271600	0.290591	0.966867
chromhmm	roadmap_chromhmm	E074.15_EnhBiv	DEL	2761	200	200	423.3	4200	1168600	0.0525391	1.17477
chromhmm	roadmap_chromhmm	E074.15_EnhBiv	DUP	2761	200	200	423.3	4200	1168600	0.217715	0.965364
chromhmm	roadmap_chromhmm	E074.16_ReprPC	DEL	5973	200	1000	1557	34600	9299800	0.413319	1.00788
chromhmm	roadmap_chromhmm	E074.16_ReprPC	DUP	5973	200	1000	1557	34600	9299800	0.286261	1.00578
chromhmm	roadmap_chromhmm	E074.17_ReprPCWk	DEL	16939	200	5400	8729.6	174800	147871000	0.337513	1.01199
chromhmm	roadmap_chromhmm	E074.17_ReprPCWk	DUP	16939	200	5400	8729.6	174800	147871000	0.392557	1.02548
chromhmm	roadmap_chromhmm	E074.18_Quies	DEL	58271	200	16000	26033.2	200000	1516982200	0.202631	0.965805
chromhmm	roadmap_chromhmm	E074.18_Quies	DUP	58271	200	16000	26033.2	200000	1516982200	0.150669	1.04341
chromhmm	roadmap_chromhmm	E074.2_TssFlnk	DEL	15883	200	200	426.8	4800	6778400	0.457641	0.996742
chromhmm	roadmap_chromhmm	E074.2_TssFlnk	DUP	15883	200	200	426.8	4800	6778400	0.260946	1.04556
chromhmm	roadmap_chromhmm	E074.3_TssFlnkU	DEL	20809	200	200	352.7	3400	7339400	0.195642	1.07039
chromhmm	roadmap_chromhmm	E074.3_TssFlnkU	DUP	20809	200	200	352.7	3400	7339400	0.110514	1.12356
chromhmm	roadmap_chromhmm	E074.4_TssFlnkD	DEL	17632	200	200	298.6	3000	5265400	0.05121	1.06029
chromhmm	roadmap_chromhmm	E074.4_TssFlnkD	DUP	17632	200	200	298.6	3000	5265400	0.277694	1.05086
chromhmm	roadmap_chromhmm	E074.5_Tx	DEL	23220	200	1600	2496.7	36200	57972600	0.432916	0.964078
chromhmm	roadmap_chromhmm	E074.5_Tx	DUP	23220	200	1600	2496.7	36200	57972600	0.150669	0.897074
chromhmm	roadmap_chromhmm	E074.6_TxWk	DEL	83805	200	2400	4194.3	119000	351505800	0.259615	1.02629
chromhmm	roadmap_chromhmm	E074.6_TxWk	DUP	83805	200	2400	4194.3	119000	351505800	0.467152	1.01898
chromhmm	roadmap_chromhmm	E074.7_EnhG1	DEL	8753	200	600	866.5	10000	7584800	0.328417	0.889102
chromhmm	roadmap_chromhmm	E074.7_EnhG1	DUP	8753	200	600	866.5	10000	7584800	0.195992	0.932773
chromhmm	roadmap_chromhmm	E074.8_EnhG2	DEL	2642	200	600	854.6	9600	2257800	0.192203	1.46946
chromhmm	roadmap_chromhmm	E074.8_EnhG2	DUP	2642	200	600	854.6	9600	2257800	0.236834	1.39325
chromhmm	roadmap_chromhmm	E074.9_EnhA1	DEL	38528	200	600	836.4	28000	32226400	0.4182	1.00741
chromhmm	roadmap_chromhmm	E074.9_EnhA1	DUP	38528	200	600	836.4	28000	32226400	0.290591	1.04806
chromhmm	roadmap_chromhmm	E075.1_TssA	DEL	19522	200	400	617.5	7400	12055600	0.243655	1.05043
chromhmm	roadmap_chromhmm	E075.1_TssA	DUP	19522	200	400	617.5	7400	12055600	0.203083	0.967484
chromhmm	roadmap_chromhmm	E075.10_EnhA2	DEL	37534	200	800	1068.8	15200	40116800	0.492511	1.00228
chromhmm	roadmap_chromhmm	E075.10_EnhA2	DUP	37534	200	800	1068.8	15200	40116800	0.321723	0.981845
chromhmm	roadmap_chromhmm	E075.11_EnhWk	DEL	32228	200	400	483	6800	15567000	0.482531	1.01119
chromhmm	roadmap_chromhmm	E075.11_EnhWk	DUP	32228	200	400	483	6800	15567000	0.144815	0.973535
chromhmm	roadmap_chromhmm	E075.12_ZNFRpts	DEL	4206	200	600	1114.8	42400	4688800	0.403598	0.997827
chromhmm	roadmap_chromhmm	E075.12_ZNFRpts	DUP	4206	200	600	1114.8	42400	4688800	0.265084	1.06799
chromhmm	roadmap_chromhmm	E075.13_Het	DEL	11409	200	2000	3374.6	90400	38500600	0.108835	0.954636
chromhmm	roadmap_chromhmm	E075.13_Het	DUP	11409	200	2000	3374.6	90400	38500600	0.0325037	1.09814
chromhmm	roadmap_chromhmm	E075.14_TssBiv	DEL	4941	200	600	807.5	6400	3989800	0.18211	1.08651
chromhmm	roadmap_chromhmm	E075.14_TssBiv	DUP	4941	200	600	807.5	6400	3989800	0.10814	0.941541
chromhmm	roadmap_chromhmm	E075.15_EnhBiv	DEL	4671	200	200	438.5	8400	2048200	0.0707085	1.15939
chromhmm	roadmap_chromhmm	E075.15_EnhBiv	DUP	4671	200	200	438.5	8400	2048200	0.244732	0.958985
chromhmm	roadmap_chromhmm	E075.16_ReprPC	DEL	7935	200	800	1325.3	20400	10516000	0.0298139	1.1539
chromhmm	roadmap_chromhmm	E075.16_ReprPC	DUP	7935	200	800	1325.3	20400	10516000	0.120384	0.952685
chromhmm	roadmap_chromhmm	E075.17_ReprPCWk	DEL	14043	200	4600	8009.3	124800	112475000	0.0538955	1.08551
chromhmm	roadmap_chromhmm	E075.17_ReprPCWk	DUP	14043	200	4600	8009.3	124800	112475000	0.206685	0.978758
chromhmm	roadmap_chromhmm	E075.18_Quies	DEL	35772	200	19200	33176.5	200000	1186789400	0.134018	0.96101
chromhmm	roadmap_chromhmm	E075.18_Quies	DUP	35772	200	19200	33176.5	200000	1186789400	0.229078	1.03928
chromhmm	roadmap_chromhmm	E075.2_TssFlnk	DEL	16218	200	400	411.1	3400	6666800	0.4182	1.00863
chromhmm	roadmap_chromhmm	E075.2_TssFlnk	DUP	16218	200	400	411.1	3400	6666800	0.150669	0.97101
chromhmm	roadmap_chromhmm	E075.3_TssFlnkU	DEL	20213	200	200	394.4	6000	7972400	0.27193	1.07548
chromhmm	roadmap_chromhmm	E075.3_TssFlnkU	DUP	20213	200	200	394.4	6000	7972400	0.214001	0.980608
chromhmm	roadmap_chromhmm	E075.4_TssFlnkD	DEL	12313	200	200	357.8	2600	4405000	0.337513	1.02671
chromhmm	roadmap_chromhmm	E075.4_TssFlnkD	DUP	12313	200	200	357.8	2600	4405000	0.162842	0.952253
chromhmm	roadmap_chromhmm	E075.5_Tx	DEL	21688	200	1600	2648.9	54600	57450000	0.472561	0.997522
chromhmm	roadmap_chromhmm	E075.5_Tx	DUP	21688	200	1600	2648.9	54600	57450000	0.252771	0.924774
chromhmm	roadmap_chromhmm	E075.6_TxWk	DEL	57766	200	2800	5305.1	132000	306454000	0.284528	1.02508
chromhmm	roadmap_chromhmm	E075.6_TxWk	DUP	57766	200	2800	5305.1	132000	306454000	0.312686	0.993459
chromhmm	roadmap_chromhmm	E075.7_EnhG1	DEL	5846	200	600	795.9	9800	4652800	0.0566912	1.57835
chromhmm	roadmap_chromhmm	E075.7_EnhG1	DUP	5846	200	600	795.9	9800	4652800	0.252771	0.921633
chromhmm	roadmap_chromhmm	E075.8_EnhG2	DEL	1492	200	600	756	9000	1128000	0.27193	0.959812
chromhmm	roadmap_chromhmm	E075.8_EnhG2	DUP	1492	200	600	756	9000	1128000	0.422083	1.07062
chromhmm	roadmap_chromhmm	E075.9_EnhA1	DEL	17855	200	400	577.9	6800	10318200	0.188802	1.09535
chromhmm	roadmap_chromhmm	E075.9_EnhA1	DUP	17855	200	400	577.9	6800	10318200	0.290591	0.9831
chromhmm	roadmap_chromhmm	E076.1_TssA	DEL	17911	200	600	840.8	9600	15059600	0.185437	1.04259
chromhmm	roadmap_chromhmm	E076.1_TssA	DUP	17911	200	600	840.8	9600	15059600	0.206685	0.98096
chromhmm	roadmap_chromhmm	E076.10_EnhA2	DEL	21708	200	600	747.5	8200	16226000	0.104236	1.0415
chromhmm	roadmap_chromhmm	E076.10_EnhA2	DUP	21708	200	600	747.5	8200	16226000	0.260946	0.992053
chromhmm	roadmap_chromhmm	E076.11_EnhWk	DEL	92659	200	600	773.2	19400	71643800	0.462609	0.990185
chromhmm	roadmap_chromhmm	E076.11_EnhWk	DUP	92659	200	600	773.2	19400	71643800	0.244732	1.03853
chromhmm	roadmap_chromhmm	E076.12_ZNFRpts	DEL	4946	200	600	1062.2	53000	5253400	0.374811	0.982122
chromhmm	roadmap_chromhmm	E076.12_ZNFRpts	DUP	4946	200	600	1062.2	53000	5253400	0.133573	1.08221
chromhmm	roadmap_chromhmm	E076.13_Het	DEL	12255	200	2000	2601	37200	31875400	0.346706	0.969253
chromhmm	roadmap_chromhmm	E076.13_Het	DUP	12255	200	2000	2601	37200	31875400	0.0664456	1.07142
chromhmm	roadmap_chromhmm	E076.14_TssBiv	DEL	3624	200	400	616.4	5400	2233800	0.243655	1.05527
chromhmm	roadmap_chromhmm	E076.14_TssBiv	DUP	3624	200	400	616.4	5400	2233800	0.326281	0.973348
chromhmm	roadmap_chromhmm	E076.15_EnhBiv	DEL	3015	200	200	415.3	5000	1252200	0.23975	1.22014
chromhmm	roadmap_chromhmm	E076.15_EnhBiv	DUP	3015	200	200	415.3	5000	1252200	0.175638	0.926707
chromhmm	roadmap_chromhmm	E076.16_ReprPC	DEL	6707	200	1200	1651.6	25200	11077000	0.17557	1.07013
chromhmm	roadmap_chromhmm	E076.16_ReprPC	DUP	6707	200	1200	1651.6	25200	11077000	0.103503	0.940809
chromhmm	roadmap_chromhmm	E076.17_ReprPCWk	DEL	11261	200	4000	6728.1	100800	75764600	0.05121	1.08115
chromhmm	roadmap_chromhmm	E076.17_ReprPCWk	DUP	11261	200	4000	6728.1	100800	75764600	0.373201	1.0083
chromhmm	roadmap_chromhmm	E076.18_Quies	DEL	45023	200	17800	29896.6	200000	1346033600	0.276098	0.975499
chromhmm	roadmap_chromhmm	E076.18_Quies	DUP	45023	200	17800	29896.6	200000	1346033600	0.236834	1.0411
chromhmm	roadmap_chromhmm	E076.2_TssFlnk	DEL	14521	200	200	408.2	5000	5927600	0.337513	0.971843
chromhmm	roadmap_chromhmm	E076.2_TssFlnk	DUP	14521	200	200	408.2	5000	5927600	0.221466	1.0599
chromhmm	roadmap_chromhmm	E076.3_TssFlnkU	DEL	19379	200	400	367.5	5000	7121400	0.162941	1.05779
chromhmm	roadmap_chromhmm	E076.3_TssFlnkU	DUP	19379	200	400	367.5	5000	7121400	0.192504	0.965895
chromhmm	roadmap_chromhmm	E076.4_TssFlnkD	DEL	21137	200	200	307.4	3000	6498000	0.482531	0.993594
chromhmm	roadmap_chromhmm	E076.4_TssFlnkD	DUP	21137	200	200	307.4	3000	6498000	0.432031	1.0302
chromhmm	roadmap_chromhmm	E076.5_Tx	DEL	24368	200	1600	2679.1	43200	65285200	0.23975	1.08399
chromhmm	roadmap_chromhmm	E076.5_Tx	DUP	24368	200	1600	2679.1	43200	65285200	0.182269	0.934199
chromhmm	roadmap_chromhmm	E076.6_TxWk	DEL	81219	200	2400	4333.5	108000	351959400	0.44278	0.991277
chromhmm	roadmap_chromhmm	E076.6_TxWk	DUP	81219	200	2400	4333.5	108000	351959400	0.432031	1.02387
chromhmm	roadmap_chromhmm	E076.7_EnhG1	DEL	7155	200	600	888.8	11800	6359600	0.0108226	1.74339
chromhmm	roadmap_chromhmm	E076.7_EnhG1	DUP	7155	200	600	888.8	11800	6359600	0.373201	0.930345
chromhmm	roadmap_chromhmm	E076.8_EnhG2	DEL	1870	200	600	923.4	15200	1726800	0.0741581	1.84123
chromhmm	roadmap_chromhmm	E076.8_EnhG2	DUP	1870	200	600	923.4	15200	1726800	0.477245	0.983243
chromhmm	roadmap_chromhmm	E076.9_EnhA1	DEL	28159	200	400	754	18800	21231000	0.0610974	1.06401
chromhmm	roadmap_chromhmm	E076.9_EnhA1	DUP	28159	200	400	754	18800	21231000	0.477245	1.01493
chromhmm	roadmap_chromhmm	E078.1_TssA	DEL	21573	200	400	728	13400	15704200	0.178821	1.06314
chromhmm	roadmap_chromhmm	E078.1_TssA	DUP	21573	200	400	728	13400	15704200	0.308209	0.994286
chromhmm	roadmap_chromhmm	E078.10_EnhA2	DEL	33431	200	800	994.5	14600	33247400	0.408451	1.0057
chromhmm	roadmap_chromhmm	E078.10_EnhA2	DUP	33431	200	800	994.5	14600	33247400	0.286261	0.990274
chromhmm	roadmap_chromhmm	E078.11_EnhWk	DEL	63424	200	400	651.2	10800	41299000	0.48752	0.996368
chromhmm	roadmap_chromhmm	E078.11_EnhWk	DUP	63424	200	400	651.2	10800	41299000	0.477245	1.02146
chromhmm	roadmap_chromhmm	E078.12_ZNFRpts	DEL	17298	200	800	1133.4	79400	19606400	0.27193	0.967311
chromhmm	roadmap_chromhmm	E078.12_ZNFRpts	DUP	17298	200	800	1133.4	79400	19606400	0.189054	1.04197
chromhmm	roadmap_chromhmm	E078.13_Het	DEL	37280	200	2000	3190.1	66600	118928200	0.148007	0.958374
chromhmm	roadmap_chromhmm	E078.13_Het	DUP	37280	200	2000	3190.1	66600	118928200	0.0863943	1.04982
chromhmm	roadmap_chromhmm	E078.14_TssBiv	DEL	6271	200	600	868.5	9000	5446400	0.0690305	1.10626
chromhmm	roadmap_chromhmm	E078.14_TssBiv	DUP	6271	200	600	868.5	9000	5446400	0.39744	0.989105
chromhmm	roadmap_chromhmm	E078.15_EnhBiv	DEL	5358	200	200	432.7	3600	2318400	0.0197591	1.2234
chromhmm	roadmap_chromhmm	E078.15_EnhBiv	DUP	5358	200	200	432.7	3600	2318400	0.363638	0.998606
chromhmm	roadmap_chromhmm	E078.16_ReprPC	DEL	12753	200	1200	1744.5	28600	22247600	0.156854	1.06192
chromhmm	roadmap_chromhmm	E078.16_ReprPC	DUP	12753	200	1200	1744.5	28600	22247600	0.39744	0.985857
chromhmm	roadmap_chromhmm	E078.17_ReprPCWk	DEL	20654	200	4800	7809.2	137000	161291200	0.172356	1.04412
chromhmm	roadmap_chromhmm	E078.17_ReprPCWk	DUP	20654	200	4800	7809.2	137000	161291200	0.427051	0.998146
chromhmm	roadmap_chromhmm	E078.18_Quies	DEL	57852	200	15800	25359.1	200000	1467074000	0.111189	0.95693
chromhmm	roadmap_chromhmm	E078.18_Quies	DUP	57852	200	15800	25359.1	200000	1467074000	0.185642	1.03043
chromhmm	roadmap_chromhmm	E078.2_TssFlnk	DEL	18022	200	400	482.8	4800	8700800	0.310529	1.02118
chromhmm	roadmap_chromhmm	E078.2_TssFlnk	DUP	18022	200	400	482.8	4800	8700800	0.277694	1.04126
chromhmm	roadmap_chromhmm	E078.3_TssFlnkU	DEL	18767	200	200	360.4	3600	6764000	0.217049	1.13394
chromhmm	roadmap_chromhmm	E078.3_TssFlnkU	DUP	18767	200	200	360.4	3600	6764000	0.214001	0.96193
chromhmm	roadmap_chromhmm	E078.4_TssFlnkD	DEL	16589	200	200	351.1	2800	5824600	0.432916	1.0017
chromhmm	roadmap_chromhmm	E078.4_TssFlnkD	DUP	16589	200	200	351.1	2800	5824600	0.286261	1.06775
chromhmm	roadmap_chromhmm	E078.5_Tx	DEL	33425	200	2000	3575.2	71800	119501200	0.398759	0.942057
chromhmm	roadmap_chromhmm	E078.5_Tx	DUP	33425	200	2000	3575.2	71800	119501200	0.0543292	0.883076
chromhmm	roadmap_chromhmm	E078.6_TxWk	DEL	86340	200	2400	4106.5	112600	354553400	0.48752	0.994346
chromhmm	roadmap_chromhmm	E078.6_TxWk	DUP	86340	200	2400	4106.5	112600	354553400	0.326281	0.996293
chromhmm	roadmap_chromhmm	E078.7_EnhG1	DEL	8840	200	600	837.8	10400	7406200	0.0324468	1.43235
chromhmm	roadmap_chromhmm	E078.7_EnhG1	DUP	8840	200	600	837.8	10400	7406200	0.0543292	0.828051
chromhmm	roadmap_chromhmm	E078.8_EnhG2	DEL	1573	200	600	730.3	6200	1148800	0.0833434	1.75204
chromhmm	roadmap_chromhmm	E078.8_EnhG2	DUP	1573	200	600	730.3	6200	1148800	0.330866	0.936057
chromhmm	roadmap_chromhmm	E078.9_EnhA1	DEL	19578	200	400	563.6	9600	11033600	0.0197591	1.18906
chromhmm	roadmap_chromhmm	E078.9_EnhA1	DUP	19578	200	400	563.6	9600	11033600	0.203083	0.940277
chromhmm	roadmap_chromhmm	E079.1_TssA	DEL	15253	200	600	865.3	10400	13197800	0.288789	1.01521
chromhmm	roadmap_chromhmm	E079.1_TssA	DUP	15253	200	600	865.3	10400	13197800	0.487354	1.04686
chromhmm	roadmap_chromhmm	E079.10_EnhA2	DEL	45811	200	800	1079.6	15600	49459600	0.23975	1.02696
chromhmm	roadmap_chromhmm	E079.10_EnhA2	DUP	45811	200	800	1079.6	15600	49459600	0.199519	0.978246
chromhmm	roadmap_chromhmm	E079.11_EnhWk	DEL	61665	200	400	515.3	8600	31777800	0.323906	0.980211
chromhmm	roadmap_chromhmm	E079.11_EnhWk	DUP	61665	200	400	515.3	8600	31777800	0.36841	0.999681
chromhmm	roadmap_chromhmm	E079.12_ZNFRpts	DEL	20281	200	600	719.4	72800	14589400	0.10199	0.952563
chromhmm	roadmap_chromhmm	E079.12_ZNFRpts	DUP	20281	200	600	719.4	72800	14589400	0.240766	1.03243
chromhmm	roadmap_chromhmm	E079.13_Het	DEL	46507	200	2400	4062.3	111800	188923800	0.111189	0.957157
chromhmm	roadmap_chromhmm	E079.13_Het	DUP	46507	200	2400	4062.3	111800	188923800	0.0990111	1.04368
chromhmm	roadmap_chromhmm	E079.14_TssBiv	DEL	2172	200	400	561.7	4800	1220000	0.159878	1.09238
chromhmm	roadmap_chromhmm	E079.14_TssBiv	DUP	2172	200	400	561.7	4800	1220000	0.294951	0.983132
chromhmm	roadmap_chromhmm	E079.15_EnhBiv	DEL	3889	200	400	503.7	7000	1958800	0.0912876	1.11893
chromhmm	roadmap_chromhmm	E079.15_EnhBiv	DUP	3889	200	400	503.7	7000	1958800	0.358888	1.03739
chromhmm	roadmap_chromhmm	E079.16_ReprPC	DEL	4924	200	600	1062.1	14600	5229800	0.280298	0.987287
chromhmm	roadmap_chromhmm	E079.16_ReprPC	DUP	4924	200	600	1062.1	14600	5229800	0.221466	0.980996
chromhmm	roadmap_chromhmm	E079.17_ReprPCWk	DEL	18298	200	4800	7407.8	125400	135548600	0.255575	0.974501
chromhmm	roadmap_chromhmm	E079.17_ReprPCWk	DUP	18298	200	4800	7407.8	125400	135548600	0.412183	1.01517
chromhmm	roadmap_chromhmm	E079.18_Quies	DEL	68280	200	14000	21668.4	199600	1479518200	0.0777348	0.955263
chromhmm	roadmap_chromhmm	E079.18_Quies	DUP	68280	200	14000	21668.4	199600	1479518200	0.281962	1.01872
chromhmm	roadmap_chromhmm	E079.2_TssFlnk	DEL	10385	200	200	373.5	3600	3878400	0.18211	1.04422
chromhmm	roadmap_chromhmm	E079.2_TssFlnk	DUP	10385	200	200	373.5	3600	3878400	0.427051	1.02922
chromhmm	roadmap_chromhmm	E079.3_TssFlnkU	DEL	11154	200	200	306.6	2600	3419800	0.323906	1.05564
chromhmm	roadmap_chromhmm	E079.3_TssFlnkU	DUP	11154	200	200	306.6	2600	3419800	0.159741	0.948392
chromhmm	roadmap_chromhmm	E079.4_TssFlnkD	DEL	7899	200	200	304.9	2400	2408800	0.0933586	1.11156
chromhmm	roadmap_chromhmm	E079.4_TssFlnkD	DUP	7899	200	200	304.9	2400	2408800	0.236834	0.96852
chromhmm	roadmap_chromhmm	E079.5_Tx	DEL	25388	200	1200	2203.5	40600	55943200	0.332953	1.07503
chromhmm	roadmap_chromhmm	E079.5_Tx	DUP	25388	200	1200	2203.5	40600	55943200	0.229078	0.947679
chromhmm	roadmap_chromhmm	E079.6_TxWk	DEL	89771	200	2600	4853	131200	435655800	0.36536	1.01196
chromhmm	roadmap_chromhmm	E079.6_TxWk	DUP	89771	200	2600	4853	131200	435655800	0.248734	0.983017
chromhmm	roadmap_chromhmm	E079.7_EnhG1	DEL	12835	200	400	754.3	9200	9681600	0.462609	0.949838
chromhmm	roadmap_chromhmm	E079.7_EnhG1	DUP	12835	200	400	754.3	9200	9681600	0.0863943	0.887805
chromhmm	roadmap_chromhmm	E079.8_EnhG2	DEL	2278	200	600	781.9	9200	1781200	0.27193	1.26627
chromhmm	roadmap_chromhmm	E079.8_EnhG2	DUP	2278	200	600	781.9	9200	1781200	0.358888	0.932872
chromhmm	roadmap_chromhmm	E079.9_EnhA1	DEL	20812	200	400	606.5	10000	12623400	0.44278	0.993423
chromhmm	roadmap_chromhmm	E079.9_EnhA1	DUP	20812	200	400	606.5	10000	12623400	0.252771	0.961778
chromhmm	roadmap_chromhmm	E080.1_TssA	DEL	11836	200	600	742.2	5800	8784200	0.497504	0.991581
chromhmm	roadmap_chromhmm	E080.1_TssA	DUP	11836	200	600	742.2	5800	8784200	0.358888	1.01657
chromhmm	roadmap_chromhmm	E080.10_EnhA2	DEL	31476	200	400	668	7200	21027400	0.374811	1.0079
chromhmm	roadmap_chromhmm	E080.10_EnhA2	DUP	31476	200	400	668	7200	21027400	0.185642	1.05479
chromhmm	roadmap_chromhmm	E080.11_EnhWk	DEL	92253	200	400	634.9	7400	58568600	0.398759	0.995109
chromhmm	roadmap_chromhmm	E080.11_EnhWk	DUP	92253	200	400	634.9	7400	58568600	0.286261	1.03862
chromhmm	roadmap_chromhmm	E080.12_ZNFRpts	DEL	19654	200	600	999.5	32200	19643400	0.116004	0.960876
chromhmm	roadmap_chromhmm	E080.12_ZNFRpts	DUP	19654	200	600	999.5	32200	19643400	0.0680968	1.06064
chromhmm	roadmap_chromhmm	E080.13_Het	DEL	37786	200	2200	3476	96800	131344200	0.0552794	0.951134
chromhmm	roadmap_chromhmm	E080.13_Het	DUP	37786	200	2200	3476	96800	131344200	0.103503	1.04787
chromhmm	roadmap_chromhmm	E080.14_TssBiv	DEL	7413	200	600	938.9	10200	6960400	0.195642	1.06246
chromhmm	roadmap_chromhmm	E080.14_TssBiv	DUP	7413	200	600	938.9	10200	6960400	0.392557	0.988811
chromhmm	roadmap_chromhmm	E080.15_EnhBiv	DEL	23958	200	400	697.7	16200	16715600	0.301748	1.04463
chromhmm	roadmap_chromhmm	E080.15_EnhBiv	DUP	23958	200	400	697.7	16200	16715600	0.326281	0.990909
chromhmm	roadmap_chromhmm	E080.16_ReprPC	DEL	53236	200	1200	2175.2	73600	115801600	0.423094	0.997215
chromhmm	roadmap_chromhmm	E080.16_ReprPC	DUP	53236	200	1200	2175.2	73600	115801600	0.442023	1.01755
chromhmm	roadmap_chromhmm	E080.17_ReprPCWk	DEL	69057	200	3600	6383.1	123600	440796200	0.423094	0.998292
chromhmm	roadmap_chromhmm	E080.17_ReprPCWk	DUP	69057	200	3600	6383.1	123600	440796200	0.472196	1.00741
chromhmm	roadmap_chromhmm	E080.18_Quies	DEL	60030	200	11800	18537.7	198400	1112816200	0.116004	0.957869
chromhmm	roadmap_chromhmm	E080.18_Quies	DUP	60030	200	11800	18537.7	198400	1112816200	0.185642	1.0305
chromhmm	roadmap_chromhmm	E080.2_TssFlnk	DEL	6195	200	200	394	4800	2440800	0.437843	0.990969
chromhmm	roadmap_chromhmm	E080.2_TssFlnk	DUP	6195	200	200	394	4800	2440800	0.0557406	0.925096
chromhmm	roadmap_chromhmm	E080.3_TssFlnkU	DEL	16928	200	400	437.6	5200	7408200	0.162941	1.08933
chromhmm	roadmap_chromhmm	E080.3_TssFlnkU	DUP	16928	200	400	437.6	5200	7408200	0.40234	1.02042
chromhmm	roadmap_chromhmm	E080.4_TssFlnkD	DEL	11197	200	400	378.4	2400	4237200	0.408451	0.976225
chromhmm	roadmap_chromhmm	E080.4_TssFlnkD	DUP	11197	200	400	378.4	2400	4237200	0.217715	0.978746
chromhmm	roadmap_chromhmm	E080.5_Tx	DEL	38788	200	2000	3770.4	127800	146246000	0.259615	1.02195
chromhmm	roadmap_chromhmm	E080.5_Tx	DUP	38788	200	2000	3770.4	127800	146246000	0.273458	0.969346
chromhmm	roadmap_chromhmm	E080.6_TxWk	DEL	86746	200	2200	3429.8	79200	297521200	0.209767	1.03118
chromhmm	roadmap_chromhmm	E080.6_TxWk	DUP	86746	200	2200	3429.8	79200	297521200	0.172381	1.05642
chromhmm	roadmap_chromhmm	E080.7_EnhG1	DEL	20986	200	600	871.3	11400	18285000	0.379565	1.00067
chromhmm	roadmap_chromhmm	E080.7_EnhG1	DUP	20986	200	600	871.3	11400	18285000	0.10814	0.872496
chromhmm	roadmap_chromhmm	E080.8_EnhG2	DEL	6829	200	800	1121.4	16000	7658000	0.447726	0.945479
chromhmm	roadmap_chromhmm	E080.8_EnhG2	DUP	6829	200	800	1121.4	16000	7658000	0.0680968	0.838902
chromhmm	roadmap_chromhmm	E080.9_EnhA1	DEL	46853	200	600	949.4	15400	44480800	0.4182	0.998742
chromhmm	roadmap_chromhmm	E080.9_EnhA1	DUP	46853	200	600	949.4	15400	44480800	0.165983	1.06051
chromhmm	roadmap_chromhmm	E084.1_TssA	DEL	15606	200	800	951.6	9400	14851200	0.4182	1.00836
chromhmm	roadmap_chromhmm	E084.1_TssA	DUP	15606	200	800	951.6	9400	14851200	0.299341	1.10373
chromhmm	roadmap_chromhmm	E084.10_EnhA2	DEL	30487	200	600	666.1	7600	20308000	0.432916	0.99173
chromhmm	roadmap_chromhmm	E084.10_EnhA2	DUP	30487	200	600	666.1	7600	20308000	0.457079	1.01178
chromhmm	roadmap_chromhmm	E084.11_EnhWk	DEL	72521	200	400	651.9	8400	47275600	0.142299	0.969433
chromhmm	roadmap_chromhmm	E084.11_EnhWk	DUP	72521	200	400	651.9	8400	47275600	0.407254	1.02647
chromhmm	roadmap_chromhmm	E084.12_ZNFRpts	DEL	17304	200	800	1041.7	31400	18026200	0.492511	0.993664
chromhmm	roadmap_chromhmm	E084.12_ZNFRpts	DUP	17304	200	800	1041.7	31400	18026200	0.330866	1.0394
chromhmm	roadmap_chromhmm	E084.13_Het	DEL	31849	200	2000	3367.8	99400	107259600	0.128686	0.958749
chromhmm	roadmap_chromhmm	E084.13_Het	DUP	31849	200	2000	3367.8	99400	107259600	0.0863943	1.05164
chromhmm	roadmap_chromhmm	E084.14_TssBiv	DEL	6036	200	600	830.1	9800	5010200	0.195642	1.06409
chromhmm	roadmap_chromhmm	E084.14_TssBiv	DUP	6036	200	600	830.1	9800	5010200	0.256841	0.968787
chromhmm	roadmap_chromhmm	E084.15_EnhBiv	DEL	7945	200	400	529.8	8600	4209000	0.0362528	1.21233
chromhmm	roadmap_chromhmm	E084.15_EnhBiv	DUP	7945	200	400	529.8	8600	4209000	0.195992	0.980936
chromhmm	roadmap_chromhmm	E084.16_ReprPC	DEL	21005	200	1400	2201.9	39800	46250400	0.118467	1.06702
chromhmm	roadmap_chromhmm	E084.16_ReprPC	DUP	21005	200	1400	2201.9	39800	46250400	0.240766	0.977047
chromhmm	roadmap_chromhmm	E084.17_ReprPCWk	DEL	31369	200	5400	9345.5	144600	293158400	0.301748	1.01066
chromhmm	roadmap_chromhmm	E084.17_ReprPCWk	DUP	31369	200	5400	9345.5	144600	293158400	0.252771	0.985533
chromhmm	roadmap_chromhmm	E084.18_Quies	DEL	53269	200	13400	23265.4	200000	1239323200	0.0690305	0.960078
chromhmm	roadmap_chromhmm	E084.18_Quies	DUP	53269	200	13400	23265.4	200000	1239323200	0.141946	1.04051
chromhmm	roadmap_chromhmm	E084.2_TssFlnk	DEL	9497	200	200	407	4600	3865200	0.332953	1.0349
chromhmm	roadmap_chromhmm	E084.2_TssFlnk	DUP	9497	200	200	407	4600	3865200	0.260946	1.09606
chromhmm	roadmap_chromhmm	E084.3_TssFlnkU	DEL	16022	200	400	375.6	4000	6018600	0.467582	1.01669
chromhmm	roadmap_chromhmm	E084.3_TssFlnkU	DUP	16022	200	400	375.6	4000	6018600	0.321723	1.0914
chromhmm	roadmap_chromhmm	E084.4_TssFlnkD	DEL	8473	200	200	314	2600	2660400	0.332953	0.987291
chromhmm	roadmap_chromhmm	E084.4_TssFlnkD	DUP	8473	200	200	314	2600	2660400	0.477245	1.02435
chromhmm	roadmap_chromhmm	E084.5_Tx	DEL	37734	200	2200	4237.5	110200	159899200	0.351337	0.948469
chromhmm	roadmap_chromhmm	E084.5_Tx	DUP	37734	200	2200	4237.5	110200	159899200	0.150669	0.934684
chromhmm	roadmap_chromhmm	E084.6_TxWk	DEL	83109	200	2200	3867.2	108000	321396800	0.467582	1.00166
chromhmm	roadmap_chromhmm	E084.6_TxWk	DUP	83109	200	2200	3867.2	108000	321396800	0.492411	1.02277
chromhmm	roadmap_chromhmm	E084.7_EnhG1	DEL	12338	200	600	796.5	10400	9827600	0.255575	1.03474
chromhmm	roadmap_chromhmm	E084.7_EnhG1	DUP	12338	200	600	796.5	10400	9827600	0.0884092	0.864369
chromhmm	roadmap_chromhmm	E084.8_EnhG2	DEL	4264	200	600	965.1	19200	4115000	0.36536	1.2206
chromhmm	roadmap_chromhmm	E084.8_EnhG2	DUP	4264	200	600	965.1	19200	4115000	0.265084	0.931909
chromhmm	roadmap_chromhmm	E084.9_EnhA1	DEL	42242	200	600	965.4	15200	40781400	0.247595	0.975264
chromhmm	roadmap_chromhmm	E084.9_EnhA1	DUP	42242	200	600	965.4	15200	40781400	0.312686	1.00088
chromhmm	roadmap_chromhmm	E085.1_TssA	DEL	15147	200	800	943	8800	14283600	0.432916	1.00519
chromhmm	roadmap_chromhmm	E085.1_TssA	DUP	15147	200	800	943	8800	14283600	0.206685	0.983965
chromhmm	roadmap_chromhmm	E085.10_EnhA2	DEL	25930	200	400	643.9	9000	16697600	0.280298	0.977562
chromhmm	roadmap_chromhmm	E085.10_EnhA2	DUP	25930	200	400	643.9	9000	16697600	0.477245	1.01362
chromhmm	roadmap_chromhmm	E085.11_EnhWk	DEL	73732	200	400	661.6	7000	48780800	0.192203	0.971451
chromhmm	roadmap_chromhmm	E085.11_EnhWk	DUP	73732	200	400	661.6	7000	48780800	0.330866	1.03735
chromhmm	roadmap_chromhmm	E085.12_ZNFRpts	DEL	38359	200	800	1129.9	77400	43343000	0.126076	0.957929
chromhmm	roadmap_chromhmm	E085.12_ZNFRpts	DUP	38359	200	800	1129.9	77400	43343000	0.0632362	1.05907
chromhmm	roadmap_chromhmm	E085.13_Het	DEL	57137	200	1800	3033.1	85200	173302000	0.081441	0.952782
chromhmm	roadmap_chromhmm	E085.13_Het	DUP	57137	200	1800	3033.1	85200	173302000	0.110514	1.04305
chromhmm	roadmap_chromhmm	E085.14_TssBiv	DEL	6138	200	600	823.6	10400	5055200	0.0912876	1.09158
chromhmm	roadmap_chromhmm	E085.14_TssBiv	DUP	6138	200	600	823.6	10400	5055200	0.248734	0.961833
chromhmm	roadmap_chromhmm	E085.15_EnhBiv	DEL	7936	200	400	546	6800	4332800	0.17557	1.07245
chromhmm	roadmap_chromhmm	E085.15_EnhBiv	DUP	7936	200	400	546	6800	4332800	0.150669	0.963848
chromhmm	roadmap_chromhmm	E085.16_ReprPC	DEL	16571	200	1200	1876.5	39000	31095800	0.0997798	1.07688
chromhmm	roadmap_chromhmm	E085.16_ReprPC	DUP	16571	200	1200	1876.5	39000	31095800	0.269255	0.97865
chromhmm	roadmap_chromhmm	E085.17_ReprPCWk	DEL	27096	200	5200	8292.3	125400	224687600	0.202631	1.03232
chromhmm	roadmap_chromhmm	E085.17_ReprPCWk	DUP	27096	200	5200	8292.3	125400	224687600	0.35416	0.997734
chromhmm	roadmap_chromhmm	E085.18_Quies	DEL	59143	200	12600	21128.2	200000	1249583400	0.0657669	0.955837
chromhmm	roadmap_chromhmm	E085.18_Quies	DUP	59143	200	12600	21128.2	200000	1249583400	0.169163	1.03088
chromhmm	roadmap_chromhmm	E085.2_TssFlnk	DEL	8600	200	200	390.7	4000	3359800	0.48752	0.99976
chromhmm	roadmap_chromhmm	E085.2_TssFlnk	DUP	8600	200	200	390.7	4000	3359800	0.340111	1.00304
chromhmm	roadmap_chromhmm	E085.3_TssFlnkU	DEL	16829	200	400	377.3	4800	6348800	0.398759	0.991134
chromhmm	roadmap_chromhmm	E085.3_TssFlnkU	DUP	16829	200	400	377.3	4800	6348800	0.49747	1.05503
chromhmm	roadmap_chromhmm	E085.4_TssFlnkD	DEL	8770	200	200	322.1	2400	2824600	0.497504	0.992916
chromhmm	roadmap_chromhmm	E085.4_TssFlnkD	DUP	8770	200	200	322.1	2400	2824600	0.290591	0.983742
chromhmm	roadmap_chromhmm	E085.5_Tx	DEL	47557	200	1600	3236.6	95800	153923000	0.492511	0.981471
chromhmm	roadmap_chromhmm	E085.5_Tx	DUP	47557	200	1600	3236.6	95800	153923000	0.101239	0.914612
chromhmm	roadmap_chromhmm	E085.6_TxWk	DEL	97447	200	2200	3964.7	106800	386350800	0.423094	0.988379
chromhmm	roadmap_chromhmm	E085.6_TxWk	DUP	97447	200	2200	3964.7	106800	386350800	0.482298	1.03021
chromhmm	roadmap_chromhmm	E085.7_EnhG1	DEL	20498	200	600	875.7	13000	17950600	0.482531	0.976881
chromhmm	roadmap_chromhmm	E085.7_EnhG1	DUP	20498	200	600	875.7	13000	17950600	0.122945	0.922362
chromhmm	roadmap_chromhmm	E085.8_EnhG2	DEL	8470	200	800	1169.1	23800	9902600	0.457641	0.963105
chromhmm	roadmap_chromhmm	E085.8_EnhG2	DUP	8470	200	800	1169.1	23800	9902600	0.182269	0.905729
chromhmm	roadmap_chromhmm	E085.9_EnhA1	DEL	39359	200	600	898.1	13600	35347200	0.206181	0.973255
chromhmm	roadmap_chromhmm	E085.9_EnhA1	DUP	39359	200	600	898.1	13600	35347200	0.412183	1.04285
chromhmm	roadmap_chromhmm	E087.1_TssA	DEL	17874	200	600	921.1	10000	16463800	0.472561	0.994052
chromhmm	roadmap_chromhmm	E087.1_TssA	DUP	17874	200	600	921.1	10000	16463800	0.477245	1.0085
chromhmm	roadmap_chromhmm	E087.10_EnhA2	DEL	28876	200	800	1196.4	34200	34546200	0.48752	0.999181
chromhmm	roadmap_chromhmm	E087.10_EnhA2	DUP	28876	200	800	1196.4	34200	34546200	0.457079	1.03013
chromhmm	roadmap_chromhmm	E087.11_EnhWk	DEL	59815	200	400	647.1	10200	38708600	0.21339	0.976884
chromhmm	roadmap_chromhmm	E087.11_EnhWk	DUP	59815	200	400	647.1	10200	38708600	0.363638	1.0235
chromhmm	roadmap_chromhmm	E087.12_ZNFRpts	DEL	22960	200	600	1060	75600	24337200	0.131334	0.964198
chromhmm	roadmap_chromhmm	E087.12_ZNFRpts	DUP	22960	200	600	1060	75600	24337200	0.349454	1.02681
chromhmm	roadmap_chromhmm	E087.13_Het	DEL	47852	200	2200	3659.9	81800	175132600	0.0933586	0.953267
chromhmm	roadmap_chromhmm	E087.13_Het	DUP	47852	200	2200	3659.9	81800	175132600	0.192504	1.03547
chromhmm	roadmap_chromhmm	E087.14_TssBiv	DEL	1454	200	400	487.5	4800	708800	0.297399	1.06101
chromhmm	roadmap_chromhmm	E087.14_TssBiv	DUP	1454	200	400	487.5	4800	708800	0.492411	1.03494
chromhmm	roadmap_chromhmm	E087.15_EnhBiv	DEL	248	200	200	318.5	1800	79000	0.0759304	1.16488
chromhmm	roadmap_chromhmm	E087.15_EnhBiv	DUP	248	200	200	318.5	1800	79000	0.392557	1.06473
chromhmm	roadmap_chromhmm	E087.16_ReprPC	DEL	6995	200	800	1402.7	26000	9811600	0.398759	1.00388
chromhmm	roadmap_chromhmm	E087.16_ReprPC	DUP	6995	200	800	1402.7	26000	9811600	0.427051	1.01642
chromhmm	roadmap_chromhmm	E087.17_ReprPCWk	DEL	24060	200	7400	11848.8	193400	285081800	0.251568	0.999287
chromhmm	roadmap_chromhmm	E087.17_ReprPCWk	DUP	24060	200	7400	11848.8	193400	285081800	0.317191	1.02777
chromhmm	roadmap_chromhmm	E087.18_Quies	DEL	72659	200	14200	20966.6	199400	1523415800	0.0892508	0.956738
chromhmm	roadmap_chromhmm	E087.18_Quies	DUP	72659	200	14200	20966.6	199400	1523415800	0.248734	1.02249
chromhmm	roadmap_chromhmm	E087.2_TssFlnk	DEL	28500	200	400	578.2	8400	16478400	0.351337	0.987399
chromhmm	roadmap_chromhmm	E087.2_TssFlnk	DUP	28500	200	400	578.2	8400	16478400	0.256841	1.04901
chromhmm	roadmap_chromhmm	E087.3_TssFlnkU	DEL	6523	200	200	274.8	1400	1792600	0.36536	0.960974
chromhmm	roadmap_chromhmm	E087.3_TssFlnkU	DUP	6523	200	200	274.8	1400	1792600	0.240766	0.971937
chromhmm	roadmap_chromhmm	E087.4_TssFlnkD	DEL	12897	200	200	342	2800	4411000	0.209767	1.03384
chromhmm	roadmap_chromhmm	E087.4_TssFlnkD	DUP	12897	200	200	342	2800	4411000	0.462112	1.02121
chromhmm	roadmap_chromhmm	E087.5_Tx	DEL	8761	200	1000	1551.8	22600	13595400	0.255575	1.16231
chromhmm	roadmap_chromhmm	E087.5_Tx	DUP	8761	200	1000	1551.8	22600	13595400	0.0946639	0.775526
chromhmm	roadmap_chromhmm	E087.6_TxWk	DEL	64649	200	2800	4825.6	145400	311968200	0.462609	0.996954
chromhmm	roadmap_chromhmm	E087.6_TxWk	DUP	64649	200	2800	4825.6	145400	311968200	0.40234	1.0356
chromhmm	roadmap_chromhmm	E087.7_EnhG1	DEL	1092	200	400	659.7	5400	720400	0.328417	0.870824
chromhmm	roadmap_chromhmm	E087.7_EnhG1	DUP	1092	200	400	659.7	5400	720400	0.477245	1.22713
chromhmm	roadmap_chromhmm	E087.8_EnhG2	DEL	66	200	400	533.3	3600	35200	0.224474	1.17313
chromhmm	roadmap_chromhmm	E087.8_EnhG2	DUP	66	200	400	533.3	3600	35200	0.437022	1.54089
chromhmm	roadmap_chromhmm	E087.9_EnhA1	DEL	9471	200	400	477.6	5200	4523800	0.21339	1.04401
chromhmm	roadmap_chromhmm	E087.9_EnhA1	DUP	9471	200	400	477.6	5200	4523800	0.273458	0.978925
chromhmm	roadmap_chromhmm	E089.1_TssA	DEL	12862	200	400	697.3	6400	8968200	0.199118	1.06906
chromhmm	roadmap_chromhmm	E089.1_TssA	DUP	12862	200	400	697.3	6400	8968200	0.150669	0.950343
chromhmm	roadmap_chromhmm	E089.10_EnhA2	DEL	24261	200	800	1011.3	10800	24536200	0.123502	1.0228
chromhmm	roadmap_chromhmm	E089.10_EnhA2	DUP	24261	200	800	1011.3	10800	24536200	0.290591	0.993312
chromhmm	roadmap_chromhmm	E089.11_EnhWk	DEL	65396	200	400	724.9	14400	47407000	0.437843	0.992089
chromhmm	roadmap_chromhmm	E089.11_EnhWk	DUP	65396	200	400	724.9	14400	47407000	0.0805557	0.970152
chromhmm	roadmap_chromhmm	E089.12_ZNFRpts	DEL	13767	200	800	1088.1	41800	14979200	0.297399	1.00086
chromhmm	roadmap_chromhmm	E089.12_ZNFRpts	DUP	13767	200	800	1088.1	41800	14979200	0.192504	1.06332
chromhmm	roadmap_chromhmm	E089.13_Het	DEL	27314	200	2200	3433.1	71000	93770400	0.195642	0.959062
chromhmm	roadmap_chromhmm	E089.13_Het	DUP	27314	200	2200	3433.1	71000	93770400	0.0202743	1.08022
chromhmm	roadmap_chromhmm	E089.14_TssBiv	DEL	8218	200	600	829.9	11400	6819800	0.0566912	1.11367
chromhmm	roadmap_chromhmm	E089.14_TssBiv	DUP	8218	200	600	829.9	11400	6819800	0.39744	1.01768
chromhmm	roadmap_chromhmm	E089.15_EnhBiv	DEL	37621	200	600	855.6	17400	32189800	0.17557	1.06446
chromhmm	roadmap_chromhmm	E089.15_EnhBiv	DUP	37621	200	600	855.6	17400	32189800	0.210324	0.976411
chromhmm	roadmap_chromhmm	E089.16_ReprPC	DEL	34959	200	800	1211.3	20000	42347400	0.432916	1.02003
chromhmm	roadmap_chromhmm	E089.16_ReprPC	DUP	34959	200	800	1211.3	20000	42347400	0.286261	0.978301
chromhmm	roadmap_chromhmm	E089.17_ReprPCWk	DEL	45948	200	3400	5960.2	151800	273861400	0.22824	1.02818
chromhmm	roadmap_chromhmm	E089.17_ReprPCWk	DUP	45948	200	3400	5960.2	151800	273861400	0.185642	0.980912
chromhmm	roadmap_chromhmm	E089.18_Quies	DEL	45960	200	16200	27750.4	200000	1275407800	0.243655	0.965478
chromhmm	roadmap_chromhmm	E089.18_Quies	DUP	45960	200	16200	27750.4	200000	1275407800	0.115374	1.04322
chromhmm	roadmap_chromhmm	E089.2_TssFlnk	DEL	11970	200	400	423.7	4400	5071800	0.17557	1.06586
chromhmm	roadmap_chromhmm	E089.2_TssFlnk	DUP	11970	200	400	423.7	4400	5071800	0.240766	1.08707
chromhmm	roadmap_chromhmm	E089.3_TssFlnkU	DEL	11951	200	400	424.8	4200	5076600	0.206181	1.08936
chromhmm	roadmap_chromhmm	E089.3_TssFlnkU	DUP	11951	200	400	424.8	4200	5076600	0.175638	0.93701
chromhmm	roadmap_chromhmm	E089.4_TssFlnkD	DEL	10183	200	400	388.7	2800	3957800	0.247595	1.06708
chromhmm	roadmap_chromhmm	E089.4_TssFlnkD	DUP	10183	200	400	388.7	2800	3957800	0.269255	0.99378
chromhmm	roadmap_chromhmm	E089.5_Tx	DEL	39368	200	2000	3824.7	77400	150571200	0.467582	0.971194
chromhmm	roadmap_chromhmm	E089.5_Tx	DUP	39368	200	2000	3824.7	77400	150571200	0.125545	0.928945
chromhmm	roadmap_chromhmm	E089.6_TxWk	DEL	78371	200	2200	3861.7	82600	302648000	0.087248	1.04359
chromhmm	roadmap_chromhmm	E089.6_TxWk	DUP	78371	200	2200	3861.7	82600	302648000	0.136325	0.967877
chromhmm	roadmap_chromhmm	E089.7_EnhG1	DEL	17834	200	800	1228.8	16400	21913800	0.276098	1.29556
chromhmm	roadmap_chromhmm	E089.7_EnhG1	DUP	17834	200	800	1228.8	16400	21913800	0.141946	0.910745
chromhmm	roadmap_chromhmm	E089.8_EnhG2	DEL	2777	200	600	911.8	7600	2532200	0.457641	0.781638
chromhmm	roadmap_chromhmm	E089.8_EnhG2	DUP	2777	200	600	911.8	7600	2532200	0.437022	0.969764
chromhmm	roadmap_chromhmm	E089.9_EnhA1	DEL	16585	200	400	723.2	10800	11994000	0.255575	1.04779
chromhmm	roadmap_chromhmm	E089.9_EnhA1	DUP	16585	200	400	723.2	10800	11994000	0.373201	1.0015
chromhmm	roadmap_chromhmm	E090.1_TssA	DEL	13450	200	600	772.4	9000	10388600	0.467582	1.00129
chromhmm	roadmap_chromhmm	E090.1_TssA	DUP	13450	200	600	772.4	9000	10388600	0.427051	1.03603
chromhmm	roadmap_chromhmm	E090.10_EnhA2	DEL	34558	200	600	853.7	10200	29501800	0.384338	0.996541
chromhmm	roadmap_chromhmm	E090.10_EnhA2	DUP	34558	200	600	853.7	10200	29501800	0.387691	1.02049
chromhmm	roadmap_chromhmm	E090.11_EnhWk	DEL	98167	200	600	780.8	12400	76649600	0.280298	1.00629
chromhmm	roadmap_chromhmm	E090.11_EnhWk	DUP	98167	200	600	780.8	12400	76649600	0.427051	1.02636
chromhmm	roadmap_chromhmm	E090.12_ZNFRpts	DEL	26533	200	800	1174.3	45400	31158000	0.288789	0.969076
chromhmm	roadmap_chromhmm	E090.12_ZNFRpts	DUP	26533	200	800	1174.3	45400	31158000	0.0697796	1.05939
chromhmm	roadmap_chromhmm	E090.13_Het	DEL	44178	200	2000	3351.2	89600	148050400	0.0833434	0.951282
chromhmm	roadmap_chromhmm	E090.13_Het	DUP	44178	200	2000	3351.2	89600	148050400	0.122945	1.04212
chromhmm	roadmap_chromhmm	E090.14_TssBiv	DEL	6528	200	600	932.4	17200	6086400	0.0566912	1.12108
chromhmm	roadmap_chromhmm	E090.14_TssBiv	DUP	6528	200	600	932.4	17200	6086400	0.286261	0.966642
chromhmm	roadmap_chromhmm	E090.15_EnhBiv	DEL	21868	200	400	734.5	12400	16061600	0.0566912	1.1009
chromhmm	roadmap_chromhmm	E090.15_EnhBiv	DUP	21868	200	400	734.5	12400	16061600	0.335476	0.98912
chromhmm	roadmap_chromhmm	E090.16_ReprPC	DEL	26548	200	1200	1677.3	36200	44529800	0.293079	1.04104
chromhmm	roadmap_chromhmm	E090.16_ReprPC	DUP	26548	200	1200	1677.3	36200	44529800	0.240766	0.976465
chromhmm	roadmap_chromhmm	E090.17_ReprPCWk	DEL	40263	200	4000	6534.3	126200	263089200	0.284528	1.0239
chromhmm	roadmap_chromhmm	E090.17_ReprPCWk	DUP	40263	200	4000	6534.3	126200	263089200	0.273458	0.982551
chromhmm	roadmap_chromhmm	E090.18_Quies	DEL	59523	200	12400	20689.3	199200	1231491600	0.113578	0.957819
chromhmm	roadmap_chromhmm	E090.18_Quies	DUP	59523	200	12400	20689.3	199200	1231491600	0.217715	1.02838
chromhmm	roadmap_chromhmm	E090.2_TssFlnk	DEL	6179	200	200	393	4200	2428400	0.153867	1.09651
chromhmm	roadmap_chromhmm	E090.2_TssFlnk	DUP	6179	200	200	393	4200	2428400	0.40234	1.0032
chromhmm	roadmap_chromhmm	E090.3_TssFlnkU	DEL	19250	200	400	462.4	4200	8900600	0.267793	1.05227
chromhmm	roadmap_chromhmm	E090.3_TssFlnkU	DUP	19250	200	400	462.4	4200	8900600	0.392557	1.06242
chromhmm	roadmap_chromhmm	E090.4_TssFlnkD	DEL	9013	200	200	360.6	2200	3250200	0.403598	1.04512
chromhmm	roadmap_chromhmm	E090.4_TssFlnkD	DUP	9013	200	200	360.6	2200	3250200	0.269255	0.986773
chromhmm	roadmap_chromhmm	E090.5_Tx	DEL	40952	200	2000	3689.3	95000	151082200	0.432916	0.951698
chromhmm	roadmap_chromhmm	E090.5_Tx	DUP	40952	200	2000	3689.3	95000	151082200	0.203083	0.952592
chromhmm	roadmap_chromhmm	E090.6_TxWk	DEL	98975	200	2200	3523.1	84000	348696000	0.255575	1.0105
chromhmm	roadmap_chromhmm	E090.6_TxWk	DUP	98975	200	2200	3523.1	84000	348696000	0.437022	1.01487
chromhmm	roadmap_chromhmm	E090.7_EnhG1	DEL	21241	200	600	1032.5	16200	21931800	0.408451	0.986865
chromhmm	roadmap_chromhmm	E090.7_EnhG1	DUP	21241	200	600	1032.5	16200	21931800	0.0664456	0.875918
chromhmm	roadmap_chromhmm	E090.8_EnhG2	DEL	6282	200	800	1037	16400	6514400	0.04264	1.68405
chromhmm	roadmap_chromhmm	E090.8_EnhG2	DUP	6282	200	800	1037	16400	6514400	0.165983	0.89056
chromhmm	roadmap_chromhmm	E090.9_EnhA1	DEL	41873	200	600	882.6	11600	36958000	0.148007	1.02589
chromhmm	roadmap_chromhmm	E090.9_EnhA1	DUP	41873	200	600	882.6	11600	36958000	0.236834	0.982276
chromhmm	roadmap_chromhmm	E091.1_TssA	DEL	13244	200	400	627.6	7000	8312000	0.374811	0.9493
chromhmm	roadmap_chromhmm	E091.1_TssA	DUP	13244	200	400	627.6	7000	8312000	0.225254	0.974105
chromhmm	roadmap_chromhmm	E091.10_EnhA2	DEL	35677	200	600	896.8	14400	31993800	0.337513	0.994161
chromhmm	roadmap_chromhmm	E091.10_EnhA2	DUP	35677	200	600	896.8	14400	31993800	0.49747	1.02444
chromhmm	roadmap_chromhmm	E091.11_EnhWk	DEL	80165	200	400	722.5	19000	57920800	0.113578	0.97118
chromhmm	roadmap_chromhmm	E091.11_EnhWk	DUP	80165	200	400	722.5	19000	57920800	0.35416	1.00169
chromhmm	roadmap_chromhmm	E091.12_ZNFRpts	DEL	27647	200	800	1094.9	82400	30270600	0.106518	0.956869
chromhmm	roadmap_chromhmm	E091.12_ZNFRpts	DUP	27647	200	800	1094.9	82400	30270600	0.0990111	1.0507
chromhmm	roadmap_chromhmm	E091.13_Het	DEL	49959	200	2400	5666.5	163200	283090800	0.0690305	0.950982
chromhmm	roadmap_chromhmm	E091.13_Het	DUP	49959	200	2400	5666.5	163200	283090800	0.147722	1.04258
chromhmm	roadmap_chromhmm	E091.14_TssBiv	DEL	3343	200	400	621.2	7800	2076800	0.162941	1.08723
chromhmm	roadmap_chromhmm	E091.14_TssBiv	DUP	3343	200	400	621.2	7800	2076800	0.294951	0.959716
chromhmm	roadmap_chromhmm	E091.15_EnhBiv	DEL	13929	200	400	737	12800	10265400	0.172356	1.0749
chromhmm	roadmap_chromhmm	E091.15_EnhBiv	DUP	13929	200	400	737	12800	10265400	0.175638	0.977786
chromhmm	roadmap_chromhmm	E091.16_ReprPC	DEL	16977	200	1000	1396.3	19000	23705200	0.323906	1.02346
chromhmm	roadmap_chromhmm	E091.16_ReprPC	DUP	16977	200	1000	1396.3	19000	23705200	0.128182	0.965311
chromhmm	roadmap_chromhmm	E091.17_ReprPCWk	DEL	30051	200	4000	6743.1	182200	202636600	0.447726	0.986962
chromhmm	roadmap_chromhmm	E091.17_ReprPCWk	DUP	30051	200	4000	6743.1	182200	202636600	0.248734	0.99279
chromhmm	roadmap_chromhmm	E091.18_Quies	DEL	58242	200	13200	21802.1	199800	1269798600	0.0852789	0.957036
chromhmm	roadmap_chromhmm	E091.18_Quies	DUP	58242	200	13200	21802.1	199800	1269798600	0.0925438	1.04509
chromhmm	roadmap_chromhmm	E091.2_TssFlnk	DEL	8881	200	200	403.2	3600	3580800	0.255575	1.03339
chromhmm	roadmap_chromhmm	E091.2_TssFlnk	DUP	8881	200	200	403.2	3600	3580800	0.457079	1.04617
chromhmm	roadmap_chromhmm	E091.3_TssFlnkU	DEL	16043	200	400	428.5	4600	6874800	0.413319	1.00665
chromhmm	roadmap_chromhmm	E091.3_TssFlnkU	DUP	16043	200	400	428.5	4600	6874800	0.156678	0.950773
chromhmm	roadmap_chromhmm	E091.4_TssFlnkD	DEL	10800	200	200	360.7	3000	3896000	0.492511	0.985648
chromhmm	roadmap_chromhmm	E091.4_TssFlnkD	DUP	10800	200	200	360.7	3000	3896000	0.437022	1.04318
chromhmm	roadmap_chromhmm	E091.5_Tx	DEL	30023	200	2200	4445.3	135400	133461400	0.467582	0.977305
chromhmm	roadmap_chromhmm	E091.5_Tx	DUP	30023	200	2200	4445.3	135400	133461400	0.11786	0.914811
chromhmm	roadmap_chromhmm	E091.6_TxWk	DEL	77898	200	2200	3742.2	84200	291512600	0.44278	1.01644
chromhmm	roadmap_chromhmm	E091.6_TxWk	DUP	77898	200	2200	3742.2	84200	291512600	0.492411	1.01425
chromhmm	roadmap_chromhmm	E091.7_EnhG1	DEL	12626	200	800	1076.8	17000	13595800	0.235878	1.32261
chromhmm	roadmap_chromhmm	E091.7_EnhG1	DUP	12626	200	800	1076.8	17000	13595800	0.182269	0.90962
chromhmm	roadmap_chromhmm	E091.8_EnhG2	DEL	3187	200	800	1102.2	20000	3512800	0.280298	0.943987
chromhmm	roadmap_chromhmm	E091.8_EnhG2	DUP	3187	200	800	1102.2	20000	3512800	0.477245	1.00309
chromhmm	roadmap_chromhmm	E091.9_EnhA1	DEL	39150	200	600	957.9	18400	37502000	0.293079	1.04399
chromhmm	roadmap_chromhmm	E091.9_EnhA1	DUP	39150	200	600	957.9	18400	37502000	0.225254	0.982804
chromhmm	roadmap_chromhmm	E092.1_TssA	DEL	13950	200	800	859.4	17000	11988200	0.288789	1.02516
chromhmm	roadmap_chromhmm	E092.1_TssA	DUP	13950	200	800	859.4	17000	11988200	0.0428628	0.912257
chromhmm	roadmap_chromhmm	E092.10_EnhA2	DEL	33610	200	600	867.9	15000	29171400	0.497504	0.99432
chromhmm	roadmap_chromhmm	E092.10_EnhA2	DUP	33610	200	600	867.9	15000	29171400	0.273458	0.98836
chromhmm	roadmap_chromhmm	E092.11_EnhWk	DEL	68564	200	400	656.4	7400	45003600	0.389128	0.980621
chromhmm	roadmap_chromhmm	E092.11_EnhWk	DUP	68564	200	400	656.4	7400	45003600	0.340111	1.03001
chromhmm	roadmap_chromhmm	E092.12_ZNFRpts	DEL	23360	200	800	973.5	83200	22739800	0.217049	0.961143
chromhmm	roadmap_chromhmm	E092.12_ZNFRpts	DUP	23360	200	800	973.5	83200	22739800	0.232938	1.04013
chromhmm	roadmap_chromhmm	E092.13_Het	DEL	36854	200	1600	2555.7	93200	94186600	0.0707085	0.951991
chromhmm	roadmap_chromhmm	E092.13_Het	DUP	36854	200	1600	2555.7	93200	94186600	0.0664456	1.05384
chromhmm	roadmap_chromhmm	E092.14_TssBiv	DEL	7000	200	800	957.5	12200	6702200	0.220744	1.05008
chromhmm	roadmap_chromhmm	E092.14_TssBiv	DUP	7000	200	800	957.5	12200	6702200	0.462112	1.03641
chromhmm	roadmap_chromhmm	E092.15_EnhBiv	DEL	20216	200	400	695.2	13000	14054800	0.337513	1.04803
chromhmm	roadmap_chromhmm	E092.15_EnhBiv	DUP	20216	200	400	695.2	13000	14054800	0.269255	0.979182
chromhmm	roadmap_chromhmm	E092.16_ReprPC	DEL	32837	200	1200	1870	41400	61405400	0.235878	1.05325
chromhmm	roadmap_chromhmm	E092.16_ReprPC	DUP	32837	200	1200	1870	41400	61405400	0.281962	0.994048
chromhmm	roadmap_chromhmm	E092.17_ReprPCWk	DEL	41586	200	3600	5815	102200	241824000	0.301748	1.02318
chromhmm	roadmap_chromhmm	E092.17_ReprPCWk	DUP	41586	200	3600	5815	102200	241824000	0.462112	1.00342
chromhmm	roadmap_chromhmm	E092.18_Quies	DEL	52054	200	14600	24486.4	200000	1274616800	0.136741	0.960739
chromhmm	roadmap_chromhmm	E092.18_Quies	DUP	52054	200	14600	24486.4	200000	1274616800	0.281962	1.01956
chromhmm	roadmap_chromhmm	E092.2_TssFlnk	DEL	7686	200	200	426.5	5400	3278000	0.346706	1.03191
chromhmm	roadmap_chromhmm	E092.2_TssFlnk	DUP	7686	200	200	426.5	5400	3278000	0.217715	0.972984
chromhmm	roadmap_chromhmm	E092.3_TssFlnkU	DEL	15983	200	400	375	3400	5993800	0.447726	1.01725
chromhmm	roadmap_chromhmm	E092.3_TssFlnkU	DUP	15983	200	400	375	3400	5993800	0.217715	0.975107
chromhmm	roadmap_chromhmm	E092.4_TssFlnkD	DEL	6583	200	200	321.9	2800	2119200	0.346706	1.01443
chromhmm	roadmap_chromhmm	E092.4_TssFlnkD	DUP	6583	200	200	321.9	2800	2119200	0.185642	0.967583
chromhmm	roadmap_chromhmm	E092.5_Tx	DEL	48048	200	1800	3483.4	95800	167369000	0.337513	1.02807
chromhmm	roadmap_chromhmm	E092.5_Tx	DUP	48048	200	1800	3483.4	95800	167369000	0.125545	0.944497
chromhmm	roadmap_chromhmm	E092.6_TxWk	DEL	92318	200	2200	4010.7	85200	370263400	0.45268	0.991054
chromhmm	roadmap_chromhmm	E092.6_TxWk	DUP	92318	200	2200	4010.7	85200	370263400	0.303761	0.990067
chromhmm	roadmap_chromhmm	E092.7_EnhG1	DEL	20828	200	600	926.9	13800	19305400	0.319421	1.09383
chromhmm	roadmap_chromhmm	E092.7_EnhG1	DUP	20828	200	600	926.9	13800	19305400	0.169163	0.927659
chromhmm	roadmap_chromhmm	E092.8_EnhG2	DEL	7346	200	800	1087.6	15200	7989600	0.467582	0.92042
chromhmm	roadmap_chromhmm	E092.8_EnhG2	DUP	7346	200	800	1087.6	15200	7989600	0.206685	0.890509
chromhmm	roadmap_chromhmm	E092.9_EnhA1	DEL	33201	200	600	826	14600	27422800	0.4182	1.00578
chromhmm	roadmap_chromhmm	E092.9_EnhA1	DUP	33201	200	600	826	14600	27422800	0.244732	0.999189
chromhmm	roadmap_chromhmm	E093.1_TssA	DEL	11057	200	600	700.8	9000	7748400	0.389128	1.02097
chromhmm	roadmap_chromhmm	E093.1_TssA	DUP	11057	200	600	700.8	9000	7748400	0.487354	1.03457
chromhmm	roadmap_chromhmm	E093.10_EnhA2	DEL	15429	200	600	800.9	8400	12356400	0.251568	1.03188
chromhmm	roadmap_chromhmm	E093.10_EnhA2	DUP	15429	200	600	800.9	8400	12356400	0.39744	1.04155
chromhmm	roadmap_chromhmm	E093.11_EnhWk	DEL	70059	200	600	818.6	16000	57353600	0.4182	1.01099
chromhmm	roadmap_chromhmm	E093.11_EnhWk	DUP	70059	200	600	818.6	16000	57353600	0.457079	1.03438
chromhmm	roadmap_chromhmm	E093.12_ZNFRpts	DEL	14847	200	800	952.5	23000	14141200	0.153867	0.962087
chromhmm	roadmap_chromhmm	E093.12_ZNFRpts	DUP	14847	200	800	952.5	23000	14141200	0.422083	1.02469
chromhmm	roadmap_chromhmm	E093.13_Het	DEL	32876	200	1800	3081.8	70600	101317400	0.0777348	0.95328
chromhmm	roadmap_chromhmm	E093.13_Het	DUP	32876	200	1800	3081.8	70600	101317400	0.169163	1.04186
chromhmm	roadmap_chromhmm	E093.14_TssBiv	DEL	5890	200	600	762.5	11200	4491000	0.0393411	1.19372
chromhmm	roadmap_chromhmm	E093.14_TssBiv	DUP	5890	200	600	762.5	11200	4491000	0.294951	0.959905
chromhmm	roadmap_chromhmm	E093.15_EnhBiv	DEL	10642	200	400	655.9	12400	6979600	0.0552794	1.14988
chromhmm	roadmap_chromhmm	E093.15_EnhBiv	DUP	10642	200	400	655.9	12400	6979600	0.0824679	0.903838
chromhmm	roadmap_chromhmm	E093.16_ReprPC	DEL	14913	200	1400	2081.7	36200	31044400	0.0566912	1.10409
chromhmm	roadmap_chromhmm	E093.16_ReprPC	DUP	14913	200	1400	2081.7	36200	31044400	0.256841	0.967752
chromhmm	roadmap_chromhmm	E093.17_ReprPCWk	DEL	17887	200	3200	5341.6	86200	95546000	0.145134	1.04874
chromhmm	roadmap_chromhmm	E093.17_ReprPCWk	DUP	17887	200	3200	5341.6	86200	95546000	0.217715	0.964478
chromhmm	roadmap_chromhmm	E093.18_Quies	DEL	50070	200	16600	28930.5	200000	1448549200	0.209767	0.966836
chromhmm	roadmap_chromhmm	E093.18_Quies	DUP	50070	200	16600	28930.5	200000	1448549200	0.335476	1.02009
chromhmm	roadmap_chromhmm	E093.2_TssFlnk	DEL	6259	200	400	399.7	2800	2501600	0.467582	0.994922
chromhmm	roadmap_chromhmm	E093.2_TssFlnk	DUP	6259	200	400	399.7	2800	2501600	0.363638	0.99656
chromhmm	roadmap_chromhmm	E093.3_TssFlnkU	DEL	15934	200	400	479	5800	7633000	0.111189	1.10769
chromhmm	roadmap_chromhmm	E093.3_TssFlnkU	DUP	15934	200	400	479	5800	7633000	0.392557	1.0623
chromhmm	roadmap_chromhmm	E093.4_TssFlnkD	DEL	10665	200	400	386.2	3000	4119000	0.497504	0.972631
chromhmm	roadmap_chromhmm	E093.4_TssFlnkD	DUP	10665	200	400	386.2	3000	4119000	0.153654	0.939346
chromhmm	roadmap_chromhmm	E093.5_Tx	DEL	29521	200	2400	5050.1	155400	149084800	0.379565	0.963786
chromhmm	roadmap_chromhmm	E093.5_Tx	DUP	29521	200	2400	5050.1	155400	149084800	0.178934	0.931821
chromhmm	roadmap_chromhmm	E093.6_TxWk	DEL	67620	200	2200	3700.1	76600	250203400	0.48752	0.999814
chromhmm	roadmap_chromhmm	E093.6_TxWk	DUP	67620	200	2200	3700.1	76600	250203400	0.236834	0.990096
chromhmm	roadmap_chromhmm	E093.7_EnhG1	DEL	13457	200	800	1076.7	24600	14489600	0.18211	1.23107
chromhmm	roadmap_chromhmm	E093.7_EnhG1	DUP	13457	200	800	1076.7	24600	14489600	0.156678	0.894801
chromhmm	roadmap_chromhmm	E093.8_EnhG2	DEL	4084	200	800	1280.5	30400	5229600	0.288789	1.21249
chromhmm	roadmap_chromhmm	E093.8_EnhG2	DUP	4084	200	800	1280.5	30400	5229600	0.363638	0.909328
chromhmm	roadmap_chromhmm	E093.9_EnhA1	DEL	24844	200	600	877.4	12600	21798200	0.0933586	1.06549
chromhmm	roadmap_chromhmm	E093.9_EnhA1	DUP	24844	200	600	877.4	12600	21798200	0.35416	0.990193
chromhmm	roadmap_chromhmm	E094.1_TssA	DEL	11575	200	600	834.1	9400	9654200	0.342098	1.01703
chromhmm	roadmap_chromhmm	E094.1_TssA	DUP	11575	200	600	834.1	9400	9654200	0.130858	0.928827
chromhmm	roadmap_chromhmm	E094.10_EnhA2	DEL	23109	200	600	970.5	14600	22428400	0.123502	1.06817
chromhmm	roadmap_chromhmm	E094.10_EnhA2	DUP	23109	200	600	970.5	14600	22428400	0.153654	0.966583
chromhmm	roadmap_chromhmm	E094.11_EnhWk	DEL	72122	200	400	555.4	8600	40054400	0.44278	1.00489
chromhmm	roadmap_chromhmm	E094.11_EnhWk	DUP	72122	200	400	555.4	8600	40054400	0.487354	1.00652
chromhmm	roadmap_chromhmm	E094.12_ZNFRpts	DEL	11460	200	400	606.9	45600	6954600	0.192203	0.963486
chromhmm	roadmap_chromhmm	E094.12_ZNFRpts	DUP	11460	200	400	606.9	45600	6954600	0.312686	1.03319
chromhmm	roadmap_chromhmm	E094.13_Het	DEL	25168	200	2200	3320.4	62400	83568800	0.0892508	0.953805
chromhmm	roadmap_chromhmm	E094.13_Het	DUP	25168	200	2200	3320.4	62400	83568800	0.103503	1.04789
chromhmm	roadmap_chromhmm	E094.14_TssBiv	DEL	201	200	200	333.3	1600	67000	0.27193	0.858653
chromhmm	roadmap_chromhmm	E094.14_TssBiv	DUP	201	200	200	333.3	1600	67000	0.321723	0.962236
chromhmm	roadmap_chromhmm	E094.15_EnhBiv	DEL	209	200	200	395.2	2200	82600	0.156854	1.12244
chromhmm	roadmap_chromhmm	E094.15_EnhBiv	DUP	209	200	200	395.2	2200	82600	0.39744	1.03347
chromhmm	roadmap_chromhmm	E094.16_ReprPC	DEL	120	200	400	420	1600	50400	0.497504	0.901366
chromhmm	roadmap_chromhmm	E094.16_ReprPC	DUP	120	200	400	420	1600	50400	0.363638	0.966089
chromhmm	roadmap_chromhmm	E094.17_ReprPCWk	DEL	4950	200	3200	4404.8	42200	21803600	0.457641	1.0011
chromhmm	roadmap_chromhmm	E094.17_ReprPCWk	DUP	4950	200	3200	4404.8	42200	21803600	0.373201	1.01443
chromhmm	roadmap_chromhmm	E094.18_Quies	DEL	53223	200	18800	30146	200000	1604460800	0.172356	0.963068
chromhmm	roadmap_chromhmm	E094.18_Quies	DUP	53223	200	18800	30146	200000	1604460800	0.286261	1.02393
chromhmm	roadmap_chromhmm	E094.2_TssFlnk	DEL	15895	200	200	404.8	5200	6434000	0.379565	1.00385
chromhmm	roadmap_chromhmm	E094.2_TssFlnk	DUP	15895	200	200	404.8	5200	6434000	0.437022	1.01774
chromhmm	roadmap_chromhmm	E094.3_TssFlnkU	DEL	3337	200	200	248.5	1600	829400	0.276098	1.11805
chromhmm	roadmap_chromhmm	E094.3_TssFlnkU	DUP	3337	200	200	248.5	1600	829400	0.335476	0.968446
chromhmm	roadmap_chromhmm	E094.4_TssFlnkD	DEL	12393	200	200	284.4	2600	3524400	0.0741581	1.0543
chromhmm	roadmap_chromhmm	E094.4_TssFlnkD	DUP	12393	200	200	284.4	2600	3524400	0.335476	0.993188
chromhmm	roadmap_chromhmm	E094.5_Tx	DEL	26743	200	1400	2320.9	47600	62067200	0.482531	1.03777
chromhmm	roadmap_chromhmm	E094.5_Tx	DUP	26743	200	1400	2320.9	47600	62067200	0.482298	1.03659
chromhmm	roadmap_chromhmm	E094.6_TxWk	DEL	92284	200	2800	5112.3	157400	471781600	0.44278	1.00513
chromhmm	roadmap_chromhmm	E094.6_TxWk	DUP	92284	200	2800	5112.3	157400	471781600	0.203083	0.977693
chromhmm	roadmap_chromhmm	E094.7_EnhG1	DEL	14236	200	400	759.6	14200	10813800	0.224474	1.10104
chromhmm	roadmap_chromhmm	E094.7_EnhG1	DUP	14236	200	400	759.6	14200	10813800	0.192504	0.937373
chromhmm	roadmap_chromhmm	E094.8_EnhG2	DEL	1078	200	400	657.9	4800	709200	0.4182	0.95035
chromhmm	roadmap_chromhmm	E094.8_EnhG2	DUP	1078	200	400	657.9	4800	709200	0.40234	1.26357
chromhmm	roadmap_chromhmm	E094.9_EnhA1	DEL	9314	200	400	481	5200	4479600	0.22824	0.925999
chromhmm	roadmap_chromhmm	E094.9_EnhA1	DUP	9314	200	400	481	5200	4479600	0.427051	0.989057
chromhmm	roadmap_chromhmm	E095.1_TssA	DEL	16209	200	800	948.4	11000	15373000	0.413319	0.998178
chromhmm	roadmap_chromhmm	E095.1_TssA	DUP	16209	200	800	948.4	11000	15373000	0.195992	0.967377
chromhmm	roadmap_chromhmm	E095.10_EnhA2	DEL	47847	200	600	955.3	16800	45706600	0.0833434	1.04439
chromhmm	roadmap_chromhmm	E095.10_EnhA2	DUP	47847	200	600	955.3	16800	45706600	0.165983	0.972024
chromhmm	roadmap_chromhmm	E095.11_EnhWk	DEL	85459	200	400	639	11800	54612400	0.462609	0.989157
chromhmm	roadmap_chromhmm	E095.11_EnhWk	DUP	85459	200	400	639	11800	54612400	0.35416	0.999899
chromhmm	roadmap_chromhmm	E095.12_ZNFRpts	DEL	16527	200	600	721.5	51800	11923600	0.370076	0.982456
chromhmm	roadmap_chromhmm	E095.12_ZNFRpts	DUP	16527	200	600	721.5	51800	11923600	0.120384	1.05396
chromhmm	roadmap_chromhmm	E095.13_Het	DEL	38638	200	2800	4534.7	96400	175212600	0.118467	0.957267
chromhmm	roadmap_chromhmm	E095.13_Het	DUP	38638	200	2800	4534.7	96400	175212600	0.112926	1.04391
chromhmm	roadmap_chromhmm	E095.14_TssBiv	DEL	2404	200	400	551	3800	1324600	0.35599	1.01747
chromhmm	roadmap_chromhmm	E095.14_TssBiv	DUP	2404	200	400	551	3800	1324600	0.492411	1.02018
chromhmm	roadmap_chromhmm	E095.15_EnhBiv	DEL	4492	200	200	464.6	6800	2087200	0.235878	1.06229
chromhmm	roadmap_chromhmm	E095.15_EnhBiv	DUP	4492	200	200	464.6	6800	2087200	0.260946	1.0545
chromhmm	roadmap_chromhmm	E095.16_ReprPC	DEL	12106	200	800	1374.9	21200	16644400	0.267793	1.0175
chromhmm	roadmap_chromhmm	E095.16_ReprPC	DUP	12106	200	800	1374.9	21200	16644400	0.269255	1.0401
chromhmm	roadmap_chromhmm	E095.17_ReprPCWk	DEL	31978	200	6400	10548.9	176800	337332000	0.139501	0.965618
chromhmm	roadmap_chromhmm	E095.17_ReprPCWk	DUP	31978	200	6400	10548.9	176800	337332000	0.240766	1.03741
chromhmm	roadmap_chromhmm	E095.18_Quies	DEL	62810	200	13000	18939.5	199000	1189587200	0.0741581	0.955001
chromhmm	roadmap_chromhmm	E095.18_Quies	DUP	62810	200	13000	18939.5	199000	1189587200	0.248734	1.02271
chromhmm	roadmap_chromhmm	E095.2_TssFlnk	DEL	11920	200	200	383.4	3600	4569800	0.374811	1.00783
chromhmm	roadmap_chromhmm	E095.2_TssFlnk	DUP	11920	200	200	383.4	3600	4569800	0.487354	1.02925
chromhmm	roadmap_chromhmm	E095.3_TssFlnkU	DEL	11852	200	200	304	2600	3602800	0.310529	1.04871
chromhmm	roadmap_chromhmm	E095.3_TssFlnkU	DUP	11852	200	200	304	2600	3602800	0.236834	0.972647
chromhmm	roadmap_chromhmm	E095.4_TssFlnkD	DEL	6931	200	200	275.8	2200	1911400	0.351337	1.02924
chromhmm	roadmap_chromhmm	E095.4_TssFlnkD	DUP	6931	200	200	275.8	2200	1911400	0.387691	1.00479
chromhmm	roadmap_chromhmm	E095.5_Tx	DEL	36420	200	1600	2754.7	57200	100325400	0.48752	0.961154
chromhmm	roadmap_chromhmm	E095.5_Tx	DUP	36420	200	1600	2754.7	57200	100325400	0.029833	0.856002
chromhmm	roadmap_chromhmm	E095.6_TxWk	DEL	115527	200	2200	3958.4	113400	457306400	0.23975	1.00247
chromhmm	roadmap_chromhmm	E095.6_TxWk	DUP	115527	200	2200	3958.4	113400	457306400	0.159741	0.970462
chromhmm	roadmap_chromhmm	E095.7_EnhG1	DEL	19394	200	400	767.7	14600	14889400	0.21339	1.04768
chromhmm	roadmap_chromhmm	E095.7_EnhG1	DUP	19394	200	400	767.7	14600	14889400	0.0786773	0.883764
chromhmm	roadmap_chromhmm	E095.8_EnhG2	DEL	3859	200	600	762.4	16000	2942200	0.153867	1.33691
chromhmm	roadmap_chromhmm	E095.8_EnhG2	DUP	3859	200	600	762.4	16000	2942200	0.122945	0.846183
chromhmm	roadmap_chromhmm	E095.9_EnhA1	DEL	38932	200	400	695.1	17200	27060800	0.153867	1.05597
chromhmm	roadmap_chromhmm	E095.9_EnhA1	DUP	38932	200	400	695.1	17200	27060800	0.169163	0.96439
chromhmm	roadmap_chromhmm	E096.1_TssA	DEL	14744	200	600	820.3	8400	12095200	0.482531	0.983455
chromhmm	roadmap_chromhmm	E096.1_TssA	DUP	14744	200	600	820.3	8400	12095200	0.162842	0.942505
chromhmm	roadmap_chromhmm	E096.10_EnhA2	DEL	56579	200	600	972.7	16200	55034600	0.288789	0.978322
chromhmm	roadmap_chromhmm	E096.10_EnhA2	DUP	56579	200	600	972.7	16200	55034600	0.0968196	0.963744
chromhmm	roadmap_chromhmm	E096.11_EnhWk	DEL	63237	200	400	503.9	12000	31868000	0.370076	0.991472
chromhmm	roadmap_chromhmm	E096.11_EnhWk	DUP	63237	200	400	503.9	12000	31868000	0.203083	0.985926
chromhmm	roadmap_chromhmm	E096.12_ZNFRpts	DEL	43098	200	600	738.1	51400	31811200	0.0912876	0.954729
chromhmm	roadmap_chromhmm	E096.12_ZNFRpts	DUP	43098	200	600	738.1	51400	31811200	0.136325	1.0461
chromhmm	roadmap_chromhmm	E096.13_Het	DEL	77639	200	2400	4129.7	76000	320623000	0.0912876	0.955429
chromhmm	roadmap_chromhmm	E096.13_Het	DUP	77639	200	2400	4129.7	76000	320623000	0.159741	1.0367
chromhmm	roadmap_chromhmm	E096.14_TssBiv	DEL	796	200	200	391.2	3200	311400	0.398759	1.00188
chromhmm	roadmap_chromhmm	E096.14_TssBiv	DUP	796	200	200	391.2	3200	311400	0.358888	0.988225
chromhmm	roadmap_chromhmm	E096.15_EnhBiv	DEL	2936	200	400	646.2	9600	1897200	0.206181	1.06279
chromhmm	roadmap_chromhmm	E096.15_EnhBiv	DUP	2936	200	400	646.2	9600	1897200	0.210324	1.09308
chromhmm	roadmap_chromhmm	E096.16_ReprPC	DEL	4251	200	600	959	8400	4076800	0.126076	1.07781
chromhmm	roadmap_chromhmm	E096.16_ReprPC	DUP	4251	200	600	959	8400	4076800	0.387691	0.976741
chromhmm	roadmap_chromhmm	E096.17_ReprPCWk	DEL	16805	200	3800	5592.6	103000	93984000	0.314962	1.00773
chromhmm	roadmap_chromhmm	E096.17_ReprPCWk	DUP	16805	200	3800	5592.6	103000	93984000	0.363638	1.04129
chromhmm	roadmap_chromhmm	E096.18_Quies	DEL	74197	200	11400	18093.9	199800	1342515600	0.108835	0.957332
chromhmm	roadmap_chromhmm	E096.18_Quies	DUP	74197	200	11400	18093.9	199800	1342515600	0.265084	1.02439
chromhmm	roadmap_chromhmm	E096.2_TssFlnk	DEL	8966	200	200	341.9	4800	3065200	0.0833434	1.04296
chromhmm	roadmap_chromhmm	E096.2_TssFlnk	DUP	8966	200	200	341.9	4800	3065200	0.303761	0.988804
chromhmm	roadmap_chromhmm	E096.3_TssFlnkU	DEL	10449	200	200	299.1	2800	3125600	0.0641806	1.16593
chromhmm	roadmap_chromhmm	E096.3_TssFlnkU	DUP	10449	200	200	299.1	2800	3125600	0.260946	0.960055
chromhmm	roadmap_chromhmm	E096.4_TssFlnkD	DEL	6440	200	200	275.4	2200	1773800	0.23975	0.93845
chromhmm	roadmap_chromhmm	E096.4_TssFlnkD	DUP	6440	200	200	275.4	2200	1773800	0.326281	1.07873
chromhmm	roadmap_chromhmm	E096.5_Tx	DEL	33629	200	1400	2609.1	59600	87742400	0.4182	0.98579
chromhmm	roadmap_chromhmm	E096.5_Tx	DUP	33629	200	1400	2609.1	59600	87742400	0.192504	0.940463
chromhmm	roadmap_chromhmm	E096.6_TxWk	DEL	108162	200	2200	3931.8	112200	425276200	0.301748	1.02004
chromhmm	roadmap_chromhmm	E096.6_TxWk	DUP	108162	200	2200	3931.8	112200	425276200	0.382843	1.00713
chromhmm	roadmap_chromhmm	E096.7_EnhG1	DEL	20642	200	600	829.1	12200	17113400	0.384338	1.00233
chromhmm	roadmap_chromhmm	E096.7_EnhG1	DUP	20642	200	600	829.1	12200	17113400	0.229078	0.945787
chromhmm	roadmap_chromhmm	E096.8_EnhG2	DEL	4132	200	600	779.1	10600	3219400	0.351337	0.834092
chromhmm	roadmap_chromhmm	E096.8_EnhG2	DUP	4132	200	600	779.1	10600	3219400	0.225254	0.938735
chromhmm	roadmap_chromhmm	E096.9_EnhA1	DEL	29220	200	400	609	12200	17796000	0.0892508	1.07791
chromhmm	roadmap_chromhmm	E096.9_EnhA1	DUP	29220	200	400	609	12200	17796000	0.225254	0.971507
chromhmm	roadmap_chromhmm	E097.1_TssA	DEL	14000	200	600	775	7000	10850000	0.413319	0.957451
chromhmm	roadmap_chromhmm	E097.1_TssA	DUP	14000	200	600	775	7000	10850000	0.39744	1.0059
chromhmm	roadmap_chromhmm	E097.10_EnhA2	DEL	23822	200	600	769.5	8800	18331600	0.314962	1.00362
chromhmm	roadmap_chromhmm	E097.10_EnhA2	DUP	23822	200	600	769.5	8800	18331600	0.139117	1.1117
chromhmm	roadmap_chromhmm	E097.11_EnhWk	DEL	85293	200	400	654.9	10800	55856600	0.413319	1.00823
chromhmm	roadmap_chromhmm	E097.11_EnhWk	DUP	85293	200	400	654.9	10800	55856600	0.147722	1.06031
chromhmm	roadmap_chromhmm	E097.12_ZNFRpts	DEL	6185	200	400	934.8	52200	5781800	0.247595	1.02985
chromhmm	roadmap_chromhmm	E097.12_ZNFRpts	DUP	6185	200	400	934.8	52200	5781800	0.472196	1.03306
chromhmm	roadmap_chromhmm	E097.13_Het	DEL	15723	200	2200	3254.4	42800	51168200	0.145134	0.967587
chromhmm	roadmap_chromhmm	E097.13_Het	DUP	15723	200	2200	3254.4	42800	51168200	0.182269	1.04002
chromhmm	roadmap_chromhmm	E097.14_TssBiv	DEL	852	200	400	519.7	2600	442800	0.379565	1.02615
chromhmm	roadmap_chromhmm	E097.14_TssBiv	DUP	852	200	400	519.7	2600	442800	0.303761	0.96701
chromhmm	roadmap_chromhmm	E097.15_EnhBiv	DEL	1550	200	200	402.7	3800	624200	0.35599	0.865219
chromhmm	roadmap_chromhmm	E097.15_EnhBiv	DUP	1550	200	200	402.7	3800	624200	0.0373911	1.49491
chromhmm	roadmap_chromhmm	E097.16_ReprPC	DEL	5326	200	1200	1612.5	17000	8588000	0.0525391	1.12259
chromhmm	roadmap_chromhmm	E097.16_ReprPC	DUP	5326	200	1200	1612.5	17000	8588000	0.172381	0.961414
chromhmm	roadmap_chromhmm	E097.17_ReprPCWk	DEL	19164	200	6600	9996.5	132600	191573200	0.217049	0.973002
chromhmm	roadmap_chromhmm	E097.17_ReprPCWk	DUP	19164	200	6600	9996.5	132600	191573200	0.349454	1.03892
chromhmm	roadmap_chromhmm	E097.18_Quies	DEL	50633	200	16200	26611.8	200000	1347437600	0.467582	0.988628
chromhmm	roadmap_chromhmm	E097.18_Quies	DUP	50633	200	16200	26611.8	200000	1347437600	0.290591	1.02637
chromhmm	roadmap_chromhmm	E097.2_TssFlnk	DEL	22571	200	400	557.3	7000	12579800	0.467582	0.988821
chromhmm	roadmap_chromhmm	E097.2_TssFlnk	DUP	22571	200	400	557.3	7000	12579800	0.256841	1.05079
chromhmm	roadmap_chromhmm	E097.3_TssFlnkU	DEL	6087	200	200	304.3	2200	1852200	0.139501	1.10976
chromhmm	roadmap_chromhmm	E097.3_TssFlnkU	DUP	6087	200	200	304.3	2200	1852200	0.462112	1.05784
chromhmm	roadmap_chromhmm	E097.4_TssFlnkD	DEL	11236	200	200	325.8	2800	3660200	0.477544	1.00818
chromhmm	roadmap_chromhmm	E097.4_TssFlnkD	DUP	11236	200	200	325.8	2800	3660200	0.49747	1.02507
chromhmm	roadmap_chromhmm	E097.5_Tx	DEL	34466	200	1600	2620.7	49000	90326600	0.413319	0.955137
chromhmm	roadmap_chromhmm	E097.5_Tx	DUP	34466	200	1600	2620.7	49000	90326600	0.335476	0.987704
chromhmm	roadmap_chromhmm	E097.6_TxWk	DEL	102735	200	2400	4478.6	116400	460105800	0.323906	1.00665
chromhmm	roadmap_chromhmm	E097.6_TxWk	DUP	102735	200	2400	4478.6	116400	460105800	0.277694	1.05402
chromhmm	roadmap_chromhmm	E097.7_EnhG1	DEL	8974	200	400	639.2	9800	5736400	0.27193	1.03251
chromhmm	roadmap_chromhmm	E097.7_EnhG1	DUP	8974	200	400	639.2	9800	5736400	0.203083	0.922741
chromhmm	roadmap_chromhmm	E097.8_EnhG2	DEL	786	200	600	673.5	6000	529400	0.423094	0.743464
chromhmm	roadmap_chromhmm	E097.8_EnhG2	DUP	786	200	600	673.5	6000	529400	0.312686	1.98752
chromhmm	roadmap_chromhmm	E097.9_EnhA1	DEL	24965	200	400	640.6	12400	15993600	0.142299	1.05512
chromhmm	roadmap_chromhmm	E097.9_EnhA1	DUP	24965	200	400	640.6	12400	15993600	0.0925438	1.12685
chromhmm	roadmap_chromhmm	E098.1_TssA	DEL	11297	200	600	730.9	5400	8257400	0.45268	0.984746
chromhmm	roadmap_chromhmm	E098.1_TssA	DUP	11297	200	600	730.9	5400	8257400	0.273458	0.968767
chromhmm	roadmap_chromhmm	E098.10_EnhA2	DEL	9710	200	400	636	5400	6175600	0.255575	1.03993
chromhmm	roadmap_chromhmm	E098.10_EnhA2	DUP	9710	200	400	636	5400	6175600	0.392557	1.00526
chromhmm	roadmap_chromhmm	E098.11_EnhWk	DEL	105536	200	400	701.4	16800	74027000	0.467582	0.991392
chromhmm	roadmap_chromhmm	E098.11_EnhWk	DUP	105536	200	400	701.4	16800	74027000	0.482298	1.01697
chromhmm	roadmap_chromhmm	E098.12_ZNFRpts	DEL	22940	200	400	597.5	48200	13706000	0.0777348	0.955396
chromhmm	roadmap_chromhmm	E098.12_ZNFRpts	DUP	22940	200	400	597.5	48200	13706000	0.10814	1.04999
chromhmm	roadmap_chromhmm	E098.13_Het	DEL	49740	200	2400	4052.8	76800	201587400	0.0933586	0.954089
chromhmm	roadmap_chromhmm	E098.13_Het	DUP	49740	200	2400	4052.8	76800	201587400	0.192504	1.03364
chromhmm	roadmap_chromhmm	E098.14_TssBiv	DEL	120	200	200	336.7	1200	40400	0.472561	0.971294
chromhmm	roadmap_chromhmm	E098.14_TssBiv	DUP	120	200	200	336.7	1200	40400	0.340111	1.18067
chromhmm	roadmap_chromhmm	E098.15_EnhBiv	DEL	151	200	200	309.9	1600	46800	0.134018	1.31132
chromhmm	roadmap_chromhmm	E098.15_EnhBiv	DUP	151	200	200	309.9	1600	46800	0.236834	0.950652
chromhmm	roadmap_chromhmm	E098.16_ReprPC	DEL	78	200	400	382.1	1200	29800	0.284528	0.954984
chromhmm	roadmap_chromhmm	E098.16_ReprPC	DUP	78	200	400	382.1	1200	29800	0.422083	1.14021
chromhmm	roadmap_chromhmm	E098.17_ReprPCWk	DEL	4925	200	3200	4217	30000	20768800	0.22824	1.01232
chromhmm	roadmap_chromhmm	E098.17_ReprPCWk	DUP	4925	200	3200	4217	30000	20768800	0.125545	1.09208
chromhmm	roadmap_chromhmm	E098.18_Quies	DEL	71840	200	14200	21193.1	199600	1522512200	0.108835	0.958626
chromhmm	roadmap_chromhmm	E098.18_Quies	DUP	71840	200	14200	21193.1	199600	1522512200	0.203083	1.03276
chromhmm	roadmap_chromhmm	E098.2_TssFlnk	DEL	16018	200	400	438.3	4400	7021000	0.306125	1.02081
chromhmm	roadmap_chromhmm	E098.2_TssFlnk	DUP	16018	200	400	438.3	4400	7021000	0.492411	1.02241
chromhmm	roadmap_chromhmm	E098.3_TssFlnkU	DEL	7542	200	200	314.9	3400	2375200	0.497504	1.02076
chromhmm	roadmap_chromhmm	E098.3_TssFlnkU	DUP	7542	200	200	314.9	3400	2375200	0.210324	0.952055
chromhmm	roadmap_chromhmm	E098.4_TssFlnkD	DEL	19962	200	200	376.1	4000	7508600	0.462609	1.00923
chromhmm	roadmap_chromhmm	E098.4_TssFlnkD	DUP	19962	200	200	376.1	4000	7508600	0.417126	1.018
chromhmm	roadmap_chromhmm	E098.5_Tx	DEL	26384	200	1200	2164.6	59200	57111400	0.374811	0.927375
chromhmm	roadmap_chromhmm	E098.5_Tx	DUP	26384	200	1200	2164.6	59200	57111400	0.232938	0.954952
chromhmm	roadmap_chromhmm	E098.6_TxWk	DEL	107022	200	2600	4886.4	131600	522951400	0.199118	0.96673
chromhmm	roadmap_chromhmm	E098.6_TxWk	DUP	107022	200	2600	4886.4	131600	522951400	0.373201	1.00255
chromhmm	roadmap_chromhmm	E098.7_EnhG1	DEL	14158	200	400	750.6	12400	10626400	0.393935	0.951086
chromhmm	roadmap_chromhmm	E098.7_EnhG1	DUP	14158	200	400	750.6	12400	10626400	0.432031	0.983914
chromhmm	roadmap_chromhmm	E098.8_EnhG2	DEL	588	200	600	700.7	7200	412000	0.319421	1.51621
chromhmm	roadmap_chromhmm	E098.8_EnhG2	DUP	588	200	600	700.7	7200	412000	0.277694	1.05131
chromhmm	roadmap_chromhmm	E098.9_EnhA1	DEL	12230	200	400	588.7	7000	7200200	0.389128	1.03516
chromhmm	roadmap_chromhmm	E098.9_EnhA1	DUP	12230	200	400	588.7	7000	7200200	0.0968196	0.954459
chromhmm	roadmap_chromhmm	E099.1_TssA	DEL	8877	200	400	456.1	3800	4048400	0.477544	0.979606
chromhmm	roadmap_chromhmm	E099.1_TssA	DUP	8877	200	400	456.1	3800	4048400	0.442023	1.07817
chromhmm	roadmap_chromhmm	E099.10_EnhA2	DEL	16660	200	400	693.4	8000	11551400	0.224474	1.0332
chromhmm	roadmap_chromhmm	E099.10_EnhA2	DUP	16660	200	400	693.4	8000	11551400	0.244732	0.982308
chromhmm	roadmap_chromhmm	E099.11_EnhWk	DEL	73804	200	600	767.4	9800	56637600	0.477544	0.984147
chromhmm	roadmap_chromhmm	E099.11_EnhWk	DUP	73804	200	600	767.4	9800	56637600	0.407254	1.00818
chromhmm	roadmap_chromhmm	E099.12_ZNFRpts	DEL	766	200	600	776.8	7400	595000	0.150918	1.09152
chromhmm	roadmap_chromhmm	E099.12_ZNFRpts	DUP	766	200	600	776.8	7400	595000	0.0543292	1.27712
chromhmm	roadmap_chromhmm	E099.13_Het	DEL	3056	200	2600	5548.1	138200	16955000	0.332953	0.966316
chromhmm	roadmap_chromhmm	E099.13_Het	DUP	3056	200	2600	5548.1	138200	16955000	0.0714942	1.10831
chromhmm	roadmap_chromhmm	E099.14_TssBiv	DEL	1807	200	400	486.7	3800	879400	0.35599	1.02703
chromhmm	roadmap_chromhmm	E099.14_TssBiv	DUP	1807	200	400	486.7	3800	879400	0.147722	0.915968
chromhmm	roadmap_chromhmm	E099.15_EnhBiv	DEL	4808	200	400	640.9	5800	3081400	0.166041	1.04869
chromhmm	roadmap_chromhmm	E099.15_EnhBiv	DUP	4808	200	400	640.9	5800	3081400	0.172381	0.93121
chromhmm	roadmap_chromhmm	E099.16_ReprPC	DEL	7371	200	1200	1731.5	27000	12762800	0.0393411	1.12336
chromhmm	roadmap_chromhmm	E099.16_ReprPC	DUP	7371	200	1200	1731.5	27000	12762800	0.0863943	0.917597
chromhmm	roadmap_chromhmm	E099.17_ReprPCWk	DEL	11354	200	4800	8271.7	126200	93917200	0.106518	1.02794
chromhmm	roadmap_chromhmm	E099.17_ReprPCWk	DUP	11354	200	4800	8271.7	126200	93917200	0.165983	0.968141
chromhmm	roadmap_chromhmm	E099.18_Quies	DEL	33726	200	20600	34953.5	200000	1178842600	0.467582	0.999021
chromhmm	roadmap_chromhmm	E099.18_Quies	DUP	33726	200	20600	34953.5	200000	1178842600	0.432031	1.00583
chromhmm	roadmap_chromhmm	E099.2_TssFlnk	DEL	15495	200	400	604.2	5000	9362400	0.332953	1.01547
chromhmm	roadmap_chromhmm	E099.2_TssFlnk	DUP	15495	200	400	604.2	5000	9362400	0.269255	0.973432
chromhmm	roadmap_chromhmm	E099.3_TssFlnkU	DEL	3035	200	200	261.7	1200	794200	0.337513	1.00521
chromhmm	roadmap_chromhmm	E099.3_TssFlnkU	DUP	3035	200	200	261.7	1200	794200	0.195992	0.928516
chromhmm	roadmap_chromhmm	E099.4_TssFlnkD	DEL	11417	200	200	322.7	2600	3684600	0.087248	1.13466
chromhmm	roadmap_chromhmm	E099.4_TssFlnkD	DUP	11417	200	200	322.7	2600	3684600	0.260946	0.962871
chromhmm	roadmap_chromhmm	E099.5_Tx	DEL	21434	200	1800	2966.7	74000	63588200	0.255575	1.08966
chromhmm	roadmap_chromhmm	E099.5_Tx	DUP	21434	200	1800	2966.7	74000	63588200	0.147722	0.905896
chromhmm	roadmap_chromhmm	E099.6_TxWk	DEL	70544	200	2600	4801.4	120600	338710000	0.4182	0.993711
chromhmm	roadmap_chromhmm	E099.6_TxWk	DUP	70544	200	2600	4801.4	120600	338710000	0.0925438	0.964306
chromhmm	roadmap_chromhmm	E099.7_EnhG1	DEL	3947	200	600	817.7	11200	3227600	0.0191671	1.38421
chromhmm	roadmap_chromhmm	E099.7_EnhG1	DUP	3947	200	600	817.7	11200	3227600	0.0925438	0.632075
chromhmm	roadmap_chromhmm	E099.8_EnhG2	DEL	170	200	400	582.4	2400	99000	0.224474	1.17313
chromhmm	roadmap_chromhmm	E099.8_EnhG2	DUP	170	200	400	582.4	2400	99000	0.442023	1.31661
chromhmm	roadmap_chromhmm	E099.9_EnhA1	DEL	13774	200	400	498.2	8200	6861600	0.0833434	1.06355
chromhmm	roadmap_chromhmm	E099.9_EnhA1	DUP	13774	200	400	498.2	8200	6861600	0.165983	0.966982
chromhmm	roadmap_chromhmm	E100.1_TssA	DEL	14787	200	800	925.5	9400	13684800	0.360665	1.00333
chromhmm	roadmap_chromhmm	E100.1_TssA	DUP	14787	200	800	925.5	9400	13684800	0.0529462	0.922599
chromhmm	roadmap_chromhmm	E100.10_EnhA2	DEL	32093	200	600	985.9	16600	31642000	0.162941	1.06888
chromhmm	roadmap_chromhmm	E100.10_EnhA2	DUP	32093	200	600	985.9	16600	31642000	0.286261	1.07659
chromhmm	roadmap_chromhmm	E100.11_EnhWk	DEL	81215	200	400	627.6	10600	50970800	0.178821	1.02044
chromhmm	roadmap_chromhmm	E100.11_EnhWk	DUP	81215	200	400	627.6	10600	50970800	0.437022	1.01755
chromhmm	roadmap_chromhmm	E100.12_ZNFRpts	DEL	12467	200	400	718	18800	8951800	0.116004	0.953599
chromhmm	roadmap_chromhmm	E100.12_ZNFRpts	DUP	12467	200	400	718	18800	8951800	0.133573	1.05429
chromhmm	roadmap_chromhmm	E100.13_Het	DEL	42401	200	3400	5555.5	105600	235559400	0.0707085	0.95268
chromhmm	roadmap_chromhmm	E100.13_Het	DUP	42401	200	3400	5555.5	105600	235559400	0.0990111	1.04409
chromhmm	roadmap_chromhmm	E100.14_TssBiv	DEL	3502	200	400	668.2	6000	2340200	0.437843	1.0115
chromhmm	roadmap_chromhmm	E100.14_TssBiv	DUP	3502	200	400	668.2	6000	2340200	0.248734	0.955435
chromhmm	roadmap_chromhmm	E100.15_EnhBiv	DEL	1882	200	200	346.3	2800	651800	0.267793	1.09892
chromhmm	roadmap_chromhmm	E100.15_EnhBiv	DUP	1882	200	200	346.3	2800	651800	0.387691	1.01336
chromhmm	roadmap_chromhmm	E100.16_ReprPC	DEL	5119	200	600	1017.1	13400	5206400	0.27193	1.03727
chromhmm	roadmap_chromhmm	E100.16_ReprPC	DUP	5119	200	600	1017.1	13400	5206400	0.232938	1.06955
chromhmm	roadmap_chromhmm	E100.17_ReprPCWk	DEL	17964	200	5600	9491.2	155400	170499400	0.267793	1.00249
chromhmm	roadmap_chromhmm	E100.17_ReprPCWk	DUP	17964	200	5600	9491.2	155400	170499400	0.447034	1.01494
chromhmm	roadmap_chromhmm	E100.18_Quies	DEL	69188	200	14600	21039.4	199400	1455672800	0.104236	0.956994
chromhmm	roadmap_chromhmm	E100.18_Quies	DUP	69188	200	14600	21039.4	199400	1455672800	0.189054	1.02769
chromhmm	roadmap_chromhmm	E100.2_TssFlnk	DEL	19685	200	400	510.8	6400	10056000	0.267793	1.03154
chromhmm	roadmap_chromhmm	E100.2_TssFlnk	DUP	19685	200	400	510.8	6400	10056000	0.412183	1.03124
chromhmm	roadmap_chromhmm	E100.3_TssFlnkU	DEL	9168	200	200	280.3	2000	2569600	0.202631	1.05557
chromhmm	roadmap_chromhmm	E100.3_TssFlnkU	DUP	9168	200	200	280.3	2000	2569600	0.110514	0.920806
chromhmm	roadmap_chromhmm	E100.4_TssFlnkD	DEL	8895	200	200	293	2000	2606400	0.247595	1.03988
chromhmm	roadmap_chromhmm	E100.4_TssFlnkD	DUP	8895	200	200	293	2000	2606400	0.206685	0.964255
chromhmm	roadmap_chromhmm	E100.5_Tx	DEL	13423	200	1000	1511.8	22800	20292800	0.301748	1.0457
chromhmm	roadmap_chromhmm	E100.5_Tx	DUP	13423	200	1000	1511.8	22800	20292800	0.442023	1.02499
chromhmm	roadmap_chromhmm	E100.6_TxWk	DEL	89131	200	2600	4855	121200	432729600	0.111189	1.03399
chromhmm	roadmap_chromhmm	E100.6_TxWk	DUP	89131	200	2600	4855	121200	432729600	0.447034	1.02486
chromhmm	roadmap_chromhmm	E100.7_EnhG1	DEL	4381	200	400	573.8	5600	2514000	0.379565	0.899621
chromhmm	roadmap_chromhmm	E100.7_EnhG1	DUP	4381	200	400	573.8	5600	2514000	0.0648255	0.843508
chromhmm	roadmap_chromhmm	E100.8_EnhG2	DEL	321	200	400	467.3	2600	150000	0.342098	0.937011
chromhmm	roadmap_chromhmm	E100.8_EnhG2	DUP	321	200	400	467.3	2600	150000	0.273458	0.515819
chromhmm	roadmap_chromhmm	E100.9_EnhA1	DEL	21989	200	400	571.5	11800	12567400	0.0352686	1.19661
chromhmm	roadmap_chromhmm	E100.9_EnhA1	DUP	21989	200	400	571.5	11800	12567400	0.330866	0.989097
chromhmm	roadmap_chromhmm	E101.1_TssA	DEL	26751	200	400	613.6	9000	16414400	0.472561	1.00738
chromhmm	roadmap_chromhmm	E101.1_TssA	DUP	26751	200	400	613.6	9000	16414400	0.165983	0.953096
chromhmm	roadmap_chromhmm	E101.10_EnhA2	DEL	34024	200	600	897.8	17200	30546600	0.432916	0.989569
chromhmm	roadmap_chromhmm	E101.10_EnhA2	DUP	34024	200	600	897.8	17200	30546600	0.427051	1.00338
chromhmm	roadmap_chromhmm	E101.11_EnhWk	DEL	43911	200	400	509.4	7000	22367200	0.314962	0.990891
chromhmm	roadmap_chromhmm	E101.11_EnhWk	DUP	43911	200	400	509.4	7000	22367200	0.363638	1.00263
chromhmm	roadmap_chromhmm	E101.12_ZNFRpts	DEL	4848	200	600	1199.4	46800	5814600	0.134018	0.943557
chromhmm	roadmap_chromhmm	E101.12_ZNFRpts	DUP	4848	200	600	1199.4	46800	5814600	0.0664456	1.13994
chromhmm	roadmap_chromhmm	E101.13_Het	DEL	15338	200	2400	4464.8	196800	68481600	0.134018	0.957329
chromhmm	roadmap_chromhmm	E101.13_Het	DUP	15338	200	2400	4464.8	196800	68481600	0.0209035	1.08434
chromhmm	roadmap_chromhmm	E101.14_TssBiv	DEL	4835	200	400	597.8	10400	2890600	0.235878	1.07327
chromhmm	roadmap_chromhmm	E101.14_TssBiv	DUP	4835	200	400	597.8	10400	2890600	0.206685	0.945943
chromhmm	roadmap_chromhmm	E101.15_EnhBiv	DEL	4223	200	200	434.5	4400	1835000	0.162941	1.12582
chromhmm	roadmap_chromhmm	E101.15_EnhBiv	DUP	4223	200	200	434.5	4400	1835000	0.221466	0.961677
chromhmm	roadmap_chromhmm	E101.16_ReprPC	DEL	9788	200	1000	1637	30800	16022600	0.199118	1.06781
chromhmm	roadmap_chromhmm	E101.16_ReprPC	DUP	9788	200	1000	1637	30800	16022600	0.412183	1.01614
chromhmm	roadmap_chromhmm	E101.17_ReprPCWk	DEL	19824	200	5600	9709.9	155800	192489800	0.0298139	1.08207
chromhmm	roadmap_chromhmm	E101.17_ReprPCWk	DUP	19824	200	5600	9709.9	155800	192489800	0.265084	0.979309
chromhmm	roadmap_chromhmm	E101.18_Quies	DEL	41966	200	16800	29124.9	199800	1222254000	0.288789	0.973082
chromhmm	roadmap_chromhmm	E101.18_Quies	DUP	41966	200	16800	29124.9	199800	1222254000	0.122945	1.04526
chromhmm	roadmap_chromhmm	E101.2_TssFlnk	DEL	22560	200	400	469.7	7800	10597000	0.18211	0.970765
chromhmm	roadmap_chromhmm	E101.2_TssFlnk	DUP	22560	200	400	469.7	7800	10597000	0.36841	1.04377
chromhmm	roadmap_chromhmm	E101.3_TssFlnkU	DEL	30749	200	400	407.1	4600	12518200	0.403598	1.00885
chromhmm	roadmap_chromhmm	E101.3_TssFlnkU	DUP	30749	200	400	407.1	4600	12518200	0.412183	0.994419
chromhmm	roadmap_chromhmm	E101.4_TssFlnkD	DEL	18789	200	200	365.6	3800	6869400	0.393935	1.00851
chromhmm	roadmap_chromhmm	E101.4_TssFlnkD	DUP	18789	200	200	365.6	3800	6869400	0.090459	0.957519
chromhmm	roadmap_chromhmm	E101.5_Tx	DEL	33163	200	2200	4235.8	96600	140472000	0.437843	0.98436
chromhmm	roadmap_chromhmm	E101.5_Tx	DUP	33163	200	2200	4235.8	96600	140472000	0.0697796	0.887546
chromhmm	roadmap_chromhmm	E101.6_TxWk	DEL	71875	200	2400	4332.2	115000	311375600	0.447726	0.990854
chromhmm	roadmap_chromhmm	E101.6_TxWk	DUP	71875	200	2400	4332.2	115000	311375600	0.0884092	0.947812
chromhmm	roadmap_chromhmm	E101.7_EnhG1	DEL	9723	200	600	796.5	7800	7744400	0.27193	1.02965
chromhmm	roadmap_chromhmm	E101.7_EnhG1	DUP	9723	200	600	796.5	7800	7744400	0.090459	0.869641
chromhmm	roadmap_chromhmm	E101.8_EnhG2	DEL	2659	200	600	826.2	14600	2196800	0.148007	1.76528
chromhmm	roadmap_chromhmm	E101.8_EnhG2	DUP	2659	200	600	826.2	14600	2196800	0.358888	0.950151
chromhmm	roadmap_chromhmm	E101.9_EnhA1	DEL	23048	200	400	595.8	9600	13731800	0.408451	1.02569
chromhmm	roadmap_chromhmm	E101.9_EnhA1	DUP	23048	200	400	595.8	9600	13731800	0.427051	1.02481
chromhmm	roadmap_chromhmm	E102.1_TssA	DEL	17441	200	400	645.9	7000	11265200	0.217049	1.06881
chromhmm	roadmap_chromhmm	E102.1_TssA	DUP	17441	200	400	645.9	7000	11265200	0.189054	0.978224
chromhmm	roadmap_chromhmm	E102.10_EnhA2	DEL	27197	200	600	801.8	14400	21806400	0.477544	0.996625
chromhmm	roadmap_chromhmm	E102.10_EnhA2	DUP	27197	200	600	801.8	14400	21806400	0.256841	0.971223
chromhmm	roadmap_chromhmm	E102.11_EnhWk	DEL	69461	200	400	616.6	7200	42831400	0.4182	0.988977
chromhmm	roadmap_chromhmm	E102.11_EnhWk	DUP	69461	200	400	616.6	7200	42831400	0.273458	0.998138
chromhmm	roadmap_chromhmm	E102.12_ZNFRpts	DEL	4787	200	600	1110	46400	5313800	0.413319	0.971073
chromhmm	roadmap_chromhmm	E102.12_ZNFRpts	DUP	4787	200	600	1110	46400	5313800	0.35416	1.06025
chromhmm	roadmap_chromhmm	E102.13_Het	DEL	17346	200	3000	6233.7	174000	108130600	0.159878	0.961098
chromhmm	roadmap_chromhmm	E102.13_Het	DUP	17346	200	3000	6233.7	174000	108130600	0.147722	1.0497
chromhmm	roadmap_chromhmm	E102.14_TssBiv	DEL	3940	200	400	575.9	8400	2269200	0.0324468	1.16854
chromhmm	roadmap_chromhmm	E102.14_TssBiv	DUP	3940	200	400	575.9	8400	2269200	0.240766	0.960201
chromhmm	roadmap_chromhmm	E102.15_EnhBiv	DEL	3867	200	200	431.2	5200	1667400	0.0289766	1.23033
chromhmm	roadmap_chromhmm	E102.15_EnhBiv	DUP	3867	200	200	431.2	5200	1667400	0.392557	1.02825
chromhmm	roadmap_chromhmm	E102.16_ReprPC	DEL	8742	200	1200	1768.6	43600	15461400	0.0461592	1.13674
chromhmm	roadmap_chromhmm	E102.16_ReprPC	DUP	8742	200	1200	1768.6	43600	15461400	0.378012	0.995181
chromhmm	roadmap_chromhmm	E102.17_ReprPCWk	DEL	17823	200	5600	9504.4	187600	169397800	0.120966	1.03983
chromhmm	roadmap_chromhmm	E102.17_ReprPCWk	DUP	17823	200	5600	9504.4	187600	169397800	0.39744	1.00332
chromhmm	roadmap_chromhmm	E102.18_Quies	DEL	47078	200	16200	27432.8	200000	1291481000	0.209767	0.970094
chromhmm	roadmap_chromhmm	E102.18_Quies	DUP	47078	200	16200	27432.8	200000	1291481000	0.162842	1.03741
chromhmm	roadmap_chromhmm	E102.2_TssFlnk	DEL	12565	200	200	402.5	5600	5057000	0.337513	0.982341
chromhmm	roadmap_chromhmm	E102.2_TssFlnk	DUP	12565	200	200	402.5	5600	5057000	0.244732	0.986369
chromhmm	roadmap_chromhmm	E102.3_TssFlnkU	DEL	26003	200	400	444.6	5400	11560600	0.427999	1.03416
chromhmm	roadmap_chromhmm	E102.3_TssFlnkU	DUP	26003	200	400	444.6	5400	11560600	0.294951	0.989275
chromhmm	roadmap_chromhmm	E102.4_TssFlnkD	DEL	19097	200	200	351.9	2800	6720200	0.36536	1.01847
chromhmm	roadmap_chromhmm	E102.4_TssFlnkD	DUP	19097	200	200	351.9	2800	6720200	0.11786	0.968064
chromhmm	roadmap_chromhmm	E102.5_Tx	DEL	31120	200	2000	3740.2	94200	116396200	0.263688	0.917411
chromhmm	roadmap_chromhmm	E102.5_Tx	DUP	31120	200	2000	3740.2	94200	116396200	0.0601488	0.855942
chromhmm	roadmap_chromhmm	E102.6_TxWk	DEL	76950	200	2400	4303.9	103600	331182800	0.472561	1.00244
chromhmm	roadmap_chromhmm	E102.6_TxWk	DUP	76950	200	2400	4303.9	103600	331182800	0.0990111	0.954093
chromhmm	roadmap_chromhmm	E102.7_EnhG1	DEL	8092	200	600	776.4	10200	6283000	0.288789	1.28167
chromhmm	roadmap_chromhmm	E102.7_EnhG1	DUP	8092	200	600	776.4	10200	6283000	0.330866	0.963283
chromhmm	roadmap_chromhmm	E102.8_EnhG2	DEL	2077	200	600	814.1	12800	1690800	0.247595	1.23012
chromhmm	roadmap_chromhmm	E102.8_EnhG2	DUP	2077	200	600	814.1	12800	1690800	0.330866	0.921952
chromhmm	roadmap_chromhmm	E102.9_EnhA1	DEL	32770	200	600	738.7	9600	24206000	0.251568	0.973836
chromhmm	roadmap_chromhmm	E102.9_EnhA1	DUP	32770	200	600	738.7	9600	24206000	0.373201	0.995838
chromhmm	roadmap_chromhmm	E103.1_TssA	DEL	17958	200	600	770.2	10600	13831400	0.263688	1.01793
chromhmm	roadmap_chromhmm	E103.1_TssA	DUP	17958	200	600	770.2	10600	13831400	0.185642	0.968375
chromhmm	roadmap_chromhmm	E103.10_EnhA2	DEL	27928	200	600	800.5	8600	22357000	0.301748	1.01919
chromhmm	roadmap_chromhmm	E103.10_EnhA2	DUP	27928	200	600	800.5	8600	22357000	0.214001	0.977232
chromhmm	roadmap_chromhmm	E103.11_EnhWk	DEL	58204	200	400	615.1	11400	35800400	0.437843	0.987671
chromhmm	roadmap_chromhmm	E103.11_EnhWk	DUP	58204	200	400	615.1	11400	35800400	0.472196	1.02025
chromhmm	roadmap_chromhmm	E103.12_ZNFRpts	DEL	3483	200	600	937.9	41000	3266600	0.145134	1.02427
chromhmm	roadmap_chromhmm	E103.12_ZNFRpts	DUP	3483	200	600	937.9	41000	3266600	0.136325	1.12337
chromhmm	roadmap_chromhmm	E103.13_Het	DEL	10898	200	2200	3218.8	54600	35079000	0.142299	0.954666
chromhmm	roadmap_chromhmm	E103.13_Het	DUP	10898	200	2200	3218.8	54600	35079000	0.0664456	1.06928
chromhmm	roadmap_chromhmm	E103.14_TssBiv	DEL	4450	200	400	596.5	5200	2654600	0.0976045	1.10843
chromhmm	roadmap_chromhmm	E103.14_TssBiv	DUP	4450	200	400	596.5	5200	2654600	0.0697796	0.881388
chromhmm	roadmap_chromhmm	E103.15_EnhBiv	DEL	1236	200	200	334.1	2000	413000	0.00799433	1.26952
chromhmm	roadmap_chromhmm	E103.15_EnhBiv	DUP	1236	200	200	334.1	2000	413000	0.162842	0.962709
chromhmm	roadmap_chromhmm	E103.16_ReprPC	DEL	5906	200	1000	1512.9	26000	8935000	0.153867	1.08631
chromhmm	roadmap_chromhmm	E103.16_ReprPC	DUP	5906	200	1000	1512.9	26000	8935000	0.40234	0.989869
chromhmm	roadmap_chromhmm	E103.17_ReprPCWk	DEL	13550	200	4800	8416.4	164200	114042000	0.0393411	1.09427
chromhmm	roadmap_chromhmm	E103.17_ReprPCWk	DUP	13550	200	4800	8416.4	164200	114042000	0.299341	0.988545
chromhmm	roadmap_chromhmm	E103.18_Quies	DEL	42782	200	18600	31673.9	200000	1355071200	0.44278	0.984841
chromhmm	roadmap_chromhmm	E103.18_Quies	DUP	42782	200	18600	31673.9	200000	1355071200	0.412183	1.01822
chromhmm	roadmap_chromhmm	E103.2_TssFlnk	DEL	22574	200	400	569.3	8400	12852200	0.346706	0.981597
chromhmm	roadmap_chromhmm	E103.2_TssFlnk	DUP	22574	200	400	569.3	8400	12852200	0.217715	1.05901
chromhmm	roadmap_chromhmm	E103.3_TssFlnkU	DEL	20474	200	400	394.8	5800	8083800	0.10199	1.08511
chromhmm	roadmap_chromhmm	E103.3_TssFlnkU	DUP	20474	200	400	394.8	5800	8083800	0.326281	0.99903
chromhmm	roadmap_chromhmm	E103.4_TssFlnkD	DEL	17453	200	200	347.5	3000	6064800	0.21339	1.05492
chromhmm	roadmap_chromhmm	E103.4_TssFlnkD	DUP	17453	200	200	347.5	3000	6064800	0.373201	1.00778
chromhmm	roadmap_chromhmm	E103.5_Tx	DEL	24166	200	1600	2573.7	71200	62197200	0.497504	0.963097
chromhmm	roadmap_chromhmm	E103.5_Tx	DUP	24166	200	1600	2573.7	71200	62197200	0.175638	0.924194
chromhmm	roadmap_chromhmm	E103.6_TxWk	DEL	69482	200	2800	5037.7	159400	350027800	0.467582	0.999296
chromhmm	roadmap_chromhmm	E103.6_TxWk	DUP	69482	200	2800	5037.7	159400	350027800	0.40234	1.0004
chromhmm	roadmap_chromhmm	E103.7_EnhG1	DEL	5166	200	400	723	9000	3734800	0.323906	1.17725
chromhmm	roadmap_chromhmm	E103.7_EnhG1	DUP	5166	200	400	723	9000	3734800	0.256841	0.7457
chromhmm	roadmap_chromhmm	E103.8_EnhG2	DEL	1602	200	600	825.6	12000	1322600	0.126076	1.62329
chromhmm	roadmap_chromhmm	E103.8_EnhG2	DUP	1602	200	600	825.6	12000	1322600	0.39744	1.27856
chromhmm	roadmap_chromhmm	E103.9_EnhA1	DEL	28180	200	600	806.4	16000	22723800	0.123502	1.06459
chromhmm	roadmap_chromhmm	E103.9_EnhA1	DUP	28180	200	600	806.4	16000	22723800	0.462112	1.02734
chromhmm	roadmap_chromhmm	E104.1_TssA	DEL	18696	200	600	873	8200	16322200	0.403598	1.00613
chromhmm	roadmap_chromhmm	E104.1_TssA	DUP	18696	200	600	873	8200	16322200	0.144815	0.964971
chromhmm	roadmap_chromhmm	E104.10_EnhA2	DEL	51420	200	600	986.3	23200	50714000	0.398759	1.00146
chromhmm	roadmap_chromhmm	E104.10_EnhA2	DUP	51420	200	600	986.3	23200	50714000	0.192504	0.983574
chromhmm	roadmap_chromhmm	E104.11_EnhWk	DEL	83898	200	400	548.7	15800	46038000	0.314962	0.996108
chromhmm	roadmap_chromhmm	E104.11_EnhWk	DUP	83898	200	400	548.7	15800	46038000	0.326281	0.997699
chromhmm	roadmap_chromhmm	E104.12_ZNFRpts	DEL	12253	200	400	616.8	37800	7557600	0.293079	0.975413
chromhmm	roadmap_chromhmm	E104.12_ZNFRpts	DUP	12253	200	400	616.8	37800	7557600	0.273458	1.03368
chromhmm	roadmap_chromhmm	E104.13_Het	DEL	26948	200	2400	4306.7	183800	116055800	0.0724175	0.953987
chromhmm	roadmap_chromhmm	E104.13_Het	DUP	26948	200	2400	4306.7	183800	116055800	0.185642	1.03461
chromhmm	roadmap_chromhmm	E104.14_TssBiv	DEL	337	200	200	319.9	1600	107800	0.346706	0.764786
chromhmm	roadmap_chromhmm	E104.14_TssBiv	DUP	337	200	200	319.9	1600	107800	0.189054	1.21831
chromhmm	roadmap_chromhmm	E104.15_EnhBiv	DEL	283	200	200	279.2	1000	79000	0.45268	0.934065
chromhmm	roadmap_chromhmm	E104.15_EnhBiv	DUP	283	200	200	279.2	1000	79000	0.240766	0.917564
chromhmm	roadmap_chromhmm	E104.16_ReprPC	DEL	2244	200	600	944.7	10800	2119800	0.4182	1.0015
chromhmm	roadmap_chromhmm	E104.16_ReprPC	DUP	2244	200	600	944.7	10800	2119800	0.49747	1.06532
chromhmm	roadmap_chromhmm	E104.17_ReprPCWk	DEL	18970	200	6800	10588.6	128000	200864800	0.337513	0.989353
chromhmm	roadmap_chromhmm	E104.17_ReprPCWk	DUP	18970	200	6800	10588.6	128000	200864800	0.229078	1.03748
chromhmm	roadmap_chromhmm	E104.18_Quies	DEL	64731	200	14400	23260.3	200000	1505665600	0.150918	0.967637
chromhmm	roadmap_chromhmm	E104.18_Quies	DUP	64731	200	14400	23260.3	200000	1505665600	0.303761	1.01983
chromhmm	roadmap_chromhmm	E104.2_TssFlnk	DEL	24755	200	400	593.9	10400	14701400	0.403598	0.996756
chromhmm	roadmap_chromhmm	E104.2_TssFlnk	DUP	24755	200	400	593.9	10400	14701400	0.317191	1.02432
chromhmm	roadmap_chromhmm	E104.3_TssFlnkU	DEL	11472	200	200	292.3	2400	3353800	0.288789	1.09515
chromhmm	roadmap_chromhmm	E104.3_TssFlnkU	DUP	11472	200	200	292.3	2400	3353800	0.442023	1.03184
chromhmm	roadmap_chromhmm	E104.4_TssFlnkD	DEL	9184	200	200	298.9	2600	2744800	0.0581312	1.14042
chromhmm	roadmap_chromhmm	E104.4_TssFlnkD	DUP	9184	200	200	298.9	2600	2744800	0.35416	1.03527
chromhmm	roadmap_chromhmm	E104.5_Tx	DEL	850	200	800	1309.9	31600	1113400	0.276098	1.10728
chromhmm	roadmap_chromhmm	E104.5_Tx	DUP	850	200	800	1309.9	31600	1113400	0.11786	0.936515
chromhmm	roadmap_chromhmm	E104.6_TxWk	DEL	87325	200	2600	4306.9	76800	376098400	0.166041	1.02223
chromhmm	roadmap_chromhmm	E104.6_TxWk	DUP	87325	200	2600	4306.9	76800	376098400	0.240766	0.989472
chromhmm	roadmap_chromhmm	E104.7_EnhG1	DEL	1772	200	400	449.1	3600	795800	0.403598	1.02239
chromhmm	roadmap_chromhmm	E104.7_EnhG1	DUP	1772	200	400	449.1	3600	795800	0.340111	1.00084
chromhmm	roadmap_chromhmm	E104.8_EnhG2	DEL	594	200	400	471.4	3000	280000	0.482531	1.15909
chromhmm	roadmap_chromhmm	E104.8_EnhG2	DUP	594	200	400	471.4	3000	280000	0.265084	0.935917
chromhmm	roadmap_chromhmm	E104.9_EnhA1	DEL	34161	200	400	654.2	23000	22348000	0.360665	0.985823
chromhmm	roadmap_chromhmm	E104.9_EnhA1	DUP	34161	200	400	654.2	23000	22348000	0.317191	0.991036
chromhmm	roadmap_chromhmm	E105.1_TssA	DEL	16091	200	600	786.9	7200	12662800	0.255575	1.03852
chromhmm	roadmap_chromhmm	E105.1_TssA	DUP	16091	200	600	786.9	7200	12662800	0.229078	1.11366
chromhmm	roadmap_chromhmm	E105.10_EnhA2	DEL	25666	200	600	876.8	12600	22505200	0.0525391	1.07517
chromhmm	roadmap_chromhmm	E105.10_EnhA2	DUP	25666	200	600	876.8	12600	22505200	0.277694	0.988101
chromhmm	roadmap_chromhmm	E105.11_EnhWk	DEL	78963	200	400	653.3	11000	51589200	0.413319	0.989055
chromhmm	roadmap_chromhmm	E105.11_EnhWk	DUP	78963	200	400	653.3	11000	51589200	0.281962	1.00677
chromhmm	roadmap_chromhmm	E105.12_ZNFRpts	DEL	6065	200	600	765.9	29800	4645200	0.447726	0.980748
chromhmm	roadmap_chromhmm	E105.12_ZNFRpts	DUP	6065	200	600	765.9	29800	4645200	0.326281	1.04296
chromhmm	roadmap_chromhmm	E105.13_Het	DEL	26223	200	2800	4475.3	58000	117354600	0.0673835	0.948159
chromhmm	roadmap_chromhmm	E105.13_Het	DUP	26223	200	2800	4475.3	58000	117354600	0.133573	1.04547
chromhmm	roadmap_chromhmm	E105.14_TssBiv	DEL	2014	200	400	714.3	4400	1438600	0.403598	0.975939
chromhmm	roadmap_chromhmm	E105.14_TssBiv	DUP	2014	200	400	714.3	4400	1438600	0.437022	1.02264
chromhmm	roadmap_chromhmm	E105.15_EnhBiv	DEL	2714	200	200	378.7	3600	1027800	0.0610974	1.121
chromhmm	roadmap_chromhmm	E105.15_EnhBiv	DUP	2714	200	200	378.7	3600	1027800	0.156678	0.959023
chromhmm	roadmap_chromhmm	E105.16_ReprPC	DEL	6474	200	1000	1294.1	20000	8378200	0.00915932	1.17952
chromhmm	roadmap_chromhmm	E105.16_ReprPC	DUP	6474	200	1000	1294.1	20000	8378200	0.265084	0.980395
chromhmm	roadmap_chromhmm	E105.17_ReprPCWk	DEL	17331	200	5800	10119.9	167000	175387800	0.374811	1.01856
chromhmm	roadmap_chromhmm	E105.17_ReprPCWk	DUP	17331	200	5800	10119.9	167000	175387800	0.462112	1.01571
chromhmm	roadmap_chromhmm	E105.18_Quies	DEL	52542	200	17400	27892.9	200000	1465547400	0.0525391	0.950882
chromhmm	roadmap_chromhmm	E105.18_Quies	DUP	52542	200	17400	27892.9	200000	1465547400	0.232938	1.03354
chromhmm	roadmap_chromhmm	E105.2_TssFlnk	DEL	18848	200	400	536.2	7800	10106800	0.437843	0.983922
chromhmm	roadmap_chromhmm	E105.2_TssFlnk	DUP	18848	200	400	536.2	7800	10106800	0.340111	1.05483
chromhmm	roadmap_chromhmm	E105.3_TssFlnkU	DEL	14412	200	200	338	4600	4870800	0.0976045	1.2014
chromhmm	roadmap_chromhmm	E105.3_TssFlnkU	DUP	14412	200	200	338	4600	4870800	0.260946	0.972753
chromhmm	roadmap_chromhmm	E105.4_TssFlnkD	DEL	12138	200	200	376.5	4000	4569600	0.220744	1.05619
chromhmm	roadmap_chromhmm	E105.4_TssFlnkD	DUP	12138	200	200	376.5	4000	4569600	0.090459	0.950566
chromhmm	roadmap_chromhmm	E105.5_Tx	DEL	23870	200	1400	2298.8	36200	54872800	0.314962	1.0349
chromhmm	roadmap_chromhmm	E105.5_Tx	DUP	23870	200	1400	2298.8	36200	54872800	0.392557	0.978414
chromhmm	roadmap_chromhmm	E105.6_TxWk	DEL	89612	200	2400	4688.9	136600	420185200	0.384338	0.989124
chromhmm	roadmap_chromhmm	E105.6_TxWk	DUP	89612	200	2400	4688.9	136600	420185200	0.286261	0.991779
chromhmm	roadmap_chromhmm	E105.7_EnhG1	DEL	13326	200	600	904.5	17000	12052800	0.413319	1.15137
chromhmm	roadmap_chromhmm	E105.7_EnhG1	DUP	13326	200	600	904.5	17000	12052800	0.248734	0.934577
chromhmm	roadmap_chromhmm	E105.8_EnhG2	DEL	2660	200	600	892.6	12800	2374200	0.247595	1.45769
chromhmm	roadmap_chromhmm	E105.8_EnhG2	DUP	2660	200	600	892.6	12800	2374200	0.363638	1.53742
chromhmm	roadmap_chromhmm	E105.9_EnhA1	DEL	23316	200	400	658.9	15800	15363400	0.0324468	1.15716
chromhmm	roadmap_chromhmm	E105.9_EnhA1	DUP	23316	200	400	658.9	15800	15363400	0.349454	1.00819
chromhmm	roadmap_chromhmm	E106.1_TssA	DEL	12690	200	800	982.5	5800	12467400	0.346706	1.0149
chromhmm	roadmap_chromhmm	E106.1_TssA	DUP	12690	200	800	982.5	5800	12467400	0.358888	1.01394
chromhmm	roadmap_chromhmm	E106.10_EnhA2	DEL	56118	200	800	1112.4	26800	62423600	0.306125	1.02475
chromhmm	roadmap_chromhmm	E106.10_EnhA2	DUP	56118	200	800	1112.4	26800	62423600	0.150669	0.96923
chromhmm	roadmap_chromhmm	E106.11_EnhWk	DEL	54137	200	400	520.4	9200	28171400	0.195642	0.971457
chromhmm	roadmap_chromhmm	E106.11_EnhWk	DUP	54137	200	400	520.4	9200	28171400	0.240766	0.988367
chromhmm	roadmap_chromhmm	E106.12_ZNFRpts	DEL	13340	200	600	893	48000	11913000	0.360665	0.972961
chromhmm	roadmap_chromhmm	E106.12_ZNFRpts	DUP	13340	200	600	893	48000	11913000	0.0557406	1.06746
chromhmm	roadmap_chromhmm	E106.13_Het	DEL	29526	200	2600	4689.5	157400	138461200	0.126076	0.958346
chromhmm	roadmap_chromhmm	E106.13_Het	DUP	29526	200	2600	4689.5	157400	138461200	0.0968196	1.04872
chromhmm	roadmap_chromhmm	E106.14_TssBiv	DEL	1457	200	200	382.7	3200	557600	0.139501	1.11427
chromhmm	roadmap_chromhmm	E106.14_TssBiv	DUP	1457	200	200	382.7	3200	557600	0.165983	0.920532
chromhmm	roadmap_chromhmm	E106.15_EnhBiv	DEL	5266	200	400	516	6000	2717000	0.111189	1.06719
chromhmm	roadmap_chromhmm	E106.15_EnhBiv	DUP	5266	200	400	516	6000	2717000	0.199519	0.963314
chromhmm	roadmap_chromhmm	E106.16_ReprPC	DEL	9644	200	800	1278.7	28600	12331400	0.0216294	1.10354
chromhmm	roadmap_chromhmm	E106.16_ReprPC	DUP	9644	200	800	1278.7	28600	12331400	0.221466	0.973643
chromhmm	roadmap_chromhmm	E106.17_ReprPCWk	DEL	31728	200	7200	12214.4	197600	387538400	0.398759	1.00434
chromhmm	roadmap_chromhmm	E106.17_ReprPCWk	DUP	31728	200	7200	12214.4	197600	387538400	0.378012	0.996794
chromhmm	roadmap_chromhmm	E106.18_Quies	DEL	54633	200	13600	22146.6	200000	1209934600	0.04264	0.951882
chromhmm	roadmap_chromhmm	E106.18_Quies	DUP	54633	200	13600	22146.6	200000	1209934600	0.185642	1.02857
chromhmm	roadmap_chromhmm	E106.2_TssFlnk	DEL	8164	200	200	313.4	2800	2559000	0.432916	1.00865
chromhmm	roadmap_chromhmm	E106.2_TssFlnk	DUP	8164	200	200	313.4	2800	2559000	0.139117	1.08904
chromhmm	roadmap_chromhmm	E106.3_TssFlnkU	DEL	6911	200	200	264.2	1800	1826000	0.423094	0.955625
chromhmm	roadmap_chromhmm	E106.3_TssFlnkU	DUP	6911	200	200	264.2	1800	1826000	0.0417195	0.839965
chromhmm	roadmap_chromhmm	E106.4_TssFlnkD	DEL	4370	200	200	233.6	1000	1020800	0.467582	0.964646
chromhmm	roadmap_chromhmm	E106.4_TssFlnkD	DUP	4370	200	200	233.6	1000	1020800	0.0768322	0.903475
chromhmm	roadmap_chromhmm	E106.5_Tx	DEL	34010	200	1800	3201.7	59000	108888200	0.497504	0.97625
chromhmm	roadmap_chromhmm	E106.5_Tx	DUP	34010	200	1800	3201.7	59000	108888200	0.0557406	0.855826
chromhmm	roadmap_chromhmm	E106.6_TxWk	DEL	94167	200	2400	4188.1	113400	394381200	0.432916	0.993828
chromhmm	roadmap_chromhmm	E106.6_TxWk	DUP	94167	200	2400	4188.1	113400	394381200	0.344771	0.99339
chromhmm	roadmap_chromhmm	E106.7_EnhG1	DEL	13112	200	600	779.1	9400	10216200	0.360665	0.988593
chromhmm	roadmap_chromhmm	E106.7_EnhG1	DUP	13112	200	600	779.1	9400	10216200	0.0157945	0.788526
chromhmm	roadmap_chromhmm	E106.8_EnhG2	DEL	2419	200	400	689.6	14000	1668200	0.00324387	2.40904
chromhmm	roadmap_chromhmm	E106.8_EnhG2	DUP	2419	200	400	689.6	14000	1668200	0.206685	0.915902
chromhmm	roadmap_chromhmm	E106.9_EnhA1	DEL	28051	200	400	596	8800	16719200	0.139501	1.06995
chromhmm	roadmap_chromhmm	E106.9_EnhA1	DUP	28051	200	400	596	8800	16719200	0.0768322	0.923661
chromhmm	roadmap_chromhmm	E108.1_TssA	DEL	19536	200	400	500.6	8600	9780400	0.18211	1.05263
chromhmm	roadmap_chromhmm	E108.1_TssA	DUP	19536	200	400	500.6	8600	9780400	0.256841	0.995129
chromhmm	roadmap_chromhmm	E108.10_EnhA2	DEL	29271	200	600	825.5	8800	24163800	0.351337	1.02009
chromhmm	roadmap_chromhmm	E108.10_EnhA2	DUP	29271	200	600	825.5	8800	24163800	0.303761	0.992819
chromhmm	roadmap_chromhmm	E108.11_EnhWk	DEL	93554	200	600	785.4	15600	73478400	0.22824	1.02525
chromhmm	roadmap_chromhmm	E108.11_EnhWk	DUP	93554	200	600	785.4	15600	73478400	0.472196	1.01781
chromhmm	roadmap_chromhmm	E108.12_ZNFRpts	DEL	5058	200	600	891.9	44600	4511400	0.393935	1.00965
chromhmm	roadmap_chromhmm	E108.12_ZNFRpts	DUP	5058	200	600	891.9	44600	4511400	0.0353685	1.11662
chromhmm	roadmap_chromhmm	E108.13_Het	DEL	16325	200	2400	3616.9	96000	59046600	0.21339	0.967205
chromhmm	roadmap_chromhmm	E108.13_Het	DUP	16325	200	2400	3616.9	96000	59046600	0.0464452	1.06826
chromhmm	roadmap_chromhmm	E108.14_TssBiv	DEL	6189	200	400	706.1	9200	4369800	0.0852789	1.11119
chromhmm	roadmap_chromhmm	E108.14_TssBiv	DUP	6189	200	400	706.1	9200	4369800	0.442023	1.00247
chromhmm	roadmap_chromhmm	E108.15_EnhBiv	DEL	9451	200	400	518.6	10000	4901200	0.106518	1.08804
chromhmm	roadmap_chromhmm	E108.15_EnhBiv	DUP	9451	200	400	518.6	10000	4901200	0.308209	1.04734
chromhmm	roadmap_chromhmm	E108.16_ReprPC	DEL	18738	200	1200	1916.7	36400	35914400	0.255575	1.03049
chromhmm	roadmap_chromhmm	E108.16_ReprPC	DUP	18738	200	1200	1916.7	36400	35914400	0.382843	0.995402
chromhmm	roadmap_chromhmm	E108.17_ReprPCWk	DEL	28206	200	4800	7843.7	134600	221238800	0.243655	1.02305
chromhmm	roadmap_chromhmm	E108.17_ReprPCWk	DUP	28206	200	4800	7843.7	134600	221238800	0.290591	0.987713
chromhmm	roadmap_chromhmm	E108.18_Quies	DEL	45960	200	15800	27614	200000	1269138000	0.337513	0.986415
chromhmm	roadmap_chromhmm	E108.18_Quies	DUP	45960	200	15800	27614	200000	1269138000	0.244732	1.03134
chromhmm	roadmap_chromhmm	E108.2_TssFlnk	DEL	10589	200	200	395.6	3600	4188800	0.156854	1.04505
chromhmm	roadmap_chromhmm	E108.2_TssFlnk	DUP	10589	200	200	395.6	3600	4188800	0.36841	1.05657
chromhmm	roadmap_chromhmm	E108.3_TssFlnkU	DEL	33825	200	400	499.1	9000	16881000	0.360665	1.01753
chromhmm	roadmap_chromhmm	E108.3_TssFlnkU	DUP	33825	200	400	499.1	9000	16881000	0.221466	0.979363
chromhmm	roadmap_chromhmm	E108.4_TssFlnkD	DEL	24819	200	200	374.1	3400	9284000	0.150918	1.03856
chromhmm	roadmap_chromhmm	E108.4_TssFlnkD	DUP	24819	200	200	374.1	3400	9284000	0.344771	1.05419
chromhmm	roadmap_chromhmm	E108.5_Tx	DEL	29946	200	2000	3473.4	66000	104014800	0.346706	0.939484
chromhmm	roadmap_chromhmm	E108.5_Tx	DUP	29946	200	2000	3473.4	66000	104014800	0.0863943	0.878459
chromhmm	roadmap_chromhmm	E108.6_TxWk	DEL	88040	200	2200	3761.4	96000	331155000	0.162941	1.03064
chromhmm	roadmap_chromhmm	E108.6_TxWk	DUP	88040	200	2200	3761.4	96000	331155000	0.35416	0.995729
chromhmm	roadmap_chromhmm	E108.7_EnhG1	DEL	13169	200	600	986.2	24000	12986800	0.0741581	1.35947
chromhmm	roadmap_chromhmm	E108.7_EnhG1	DUP	13169	200	600	986.2	24000	12986800	0.0601488	0.831003
chromhmm	roadmap_chromhmm	E108.8_EnhG2	DEL	3555	200	600	982.6	16200	3493200	0.00583762	1.89457
chromhmm	roadmap_chromhmm	E108.8_EnhG2	DUP	3555	200	600	982.6	16200	3493200	0.178934	0.884177
chromhmm	roadmap_chromhmm	E108.9_EnhA1	DEL	38022	200	600	714.2	8400	27155200	0.087248	1.07538
chromhmm	roadmap_chromhmm	E108.9_EnhA1	DUP	38022	200	600	714.2	8400	27155200	0.225254	0.976142
chromhmm	roadmap_chromhmm	E109.1_TssA	DEL	11847	200	1000	1051.3	7600	12454600	0.413319	0.958272
chromhmm	roadmap_chromhmm	E109.1_TssA	DUP	11847	200	1000	1051.3	7600	12454600	0.308209	0.983491
chromhmm	roadmap_chromhmm	E109.10_EnhA2	DEL	64736	200	800	1302.9	28800	84342800	0.467582	1.00819
chromhmm	roadmap_chromhmm	E109.10_EnhA2	DUP	64736	200	800	1302.9	28800	84342800	0.294951	0.986148
chromhmm	roadmap_chromhmm	E109.11_EnhWk	DEL	46070	200	400	536.1	8000	24699400	0.408451	0.992507
chromhmm	roadmap_chromhmm	E109.11_EnhWk	DUP	46070	200	400	536.1	8000	24699400	0.487354	1.01761
chromhmm	roadmap_chromhmm	E109.12_ZNFRpts	DEL	4004	200	600	1063.1	32600	4256800	0.192203	1.02698
chromhmm	roadmap_chromhmm	E109.12_ZNFRpts	DUP	4004	200	600	1063.1	32600	4256800	0.206685	1.09054
chromhmm	roadmap_chromhmm	E109.13_Het	DEL	9446	200	2200	3184.2	48200	30078400	0.23975	0.967975
chromhmm	roadmap_chromhmm	E109.13_Het	DUP	9446	200	2200	3184.2	48200	30078400	0.0680968	1.06926
chromhmm	roadmap_chromhmm	E109.14_TssBiv	DEL	1242	200	200	393.7	3400	489000	0.131334	1.13184
chromhmm	roadmap_chromhmm	E109.14_TssBiv	DUP	1242	200	200	393.7	3400	489000	0.0202743	0.813687
chromhmm	roadmap_chromhmm	E109.15_EnhBiv	DEL	3799	200	200	450.2	6400	1710400	0.139501	1.08454
chromhmm	roadmap_chromhmm	E109.15_EnhBiv	DUP	3799	200	200	450.2	6400	1710400	0.487354	0.992977
chromhmm	roadmap_chromhmm	E109.16_ReprPC	DEL	12970	200	1000	1640.2	30200	21274000	0.192203	1.04388
chromhmm	roadmap_chromhmm	E109.16_ReprPC	DUP	12970	200	1000	1640.2	30200	21274000	0.252771	0.980185
chromhmm	roadmap_chromhmm	E109.17_ReprPCWk	DEL	32812	200	8200	14642.7	197000	480456200	0.337513	0.985403
chromhmm	roadmap_chromhmm	E109.17_ReprPCWk	DUP	32812	200	8200	14642.7	197000	480456200	0.290591	0.988664
chromhmm	roadmap_chromhmm	E109.18_Quies	DEL	44475	200	14400	24430.4	200000	1086542000	0.472561	0.99449
chromhmm	roadmap_chromhmm	E109.18_Quies	DUP	44475	200	14400	24430.4	200000	1086542000	0.335476	1.02048
chromhmm	roadmap_chromhmm	E109.2_TssFlnk	DEL	5681	200	200	319	3400	1812200	0.232042	1.03755
chromhmm	roadmap_chromhmm	E109.2_TssFlnk	DUP	5681	200	200	319	3400	1812200	0.290591	0.995373
chromhmm	roadmap_chromhmm	E109.3_TssFlnkU	DEL	3541	200	200	233.3	1400	826000	0.462609	0.987925
chromhmm	roadmap_chromhmm	E109.3_TssFlnkU	DUP	3541	200	200	233.3	1400	826000	0.0489643	0.707637
chromhmm	roadmap_chromhmm	E109.4_TssFlnkD	DEL	1852	200	200	224.2	1000	415200	0.136741	1.09974
chromhmm	roadmap_chromhmm	E109.4_TssFlnkD	DUP	1852	200	200	224.2	1000	415200	0.105803	0.862079
chromhmm	roadmap_chromhmm	E109.5_Tx	DEL	12556	200	1200	1671	24200	20980600	0.423094	0.911892
chromhmm	roadmap_chromhmm	E109.5_Tx	DUP	12556	200	1200	1671	24200	20980600	0.467152	1.07486
chromhmm	roadmap_chromhmm	E109.6_TxWk	DEL	72971	200	2800	5158.7	156800	376438200	0.370076	1.00599
chromhmm	roadmap_chromhmm	E109.6_TxWk	DUP	72971	200	2800	5158.7	156800	376438200	0.422083	1.01957
chromhmm	roadmap_chromhmm	E109.7_EnhG1	DEL	2587	200	400	658.4	6400	1703200	0.195642	1.28176
chromhmm	roadmap_chromhmm	E109.7_EnhG1	DUP	2587	200	400	658.4	6400	1703200	0.0557406	0.435814
chromhmm	roadmap_chromhmm	E109.8_EnhG2	DEL	234	200	400	453	2800	106000	0.21339	1.31661
chromhmm	roadmap_chromhmm	E109.8_EnhG2	DUP	234	200	400	453	2800	106000	0.36841	2.10196
chromhmm	roadmap_chromhmm	E109.9_EnhA1	DEL	21037	200	400	560.4	8800	11789600	0.0777348	1.11663
chromhmm	roadmap_chromhmm	E109.9_EnhA1	DUP	21037	200	400	560.4	8800	11789600	0.256841	0.971563
chromhmm	roadmap_chromhmm	E111.1_TssA	DEL	20937	200	400	555.2	10800	11624000	0.437843	0.994921
chromhmm	roadmap_chromhmm	E111.1_TssA	DUP	20937	200	400	555.2	10800	11624000	0.382843	1.04547
chromhmm	roadmap_chromhmm	E111.10_EnhA2	DEL	24999	200	600	812	10400	20300000	0.113578	1.05562
chromhmm	roadmap_chromhmm	E111.10_EnhA2	DUP	24999	200	600	812	10400	20300000	0.269255	1.0776
chromhmm	roadmap_chromhmm	E111.11_EnhWk	DEL	59786	200	400	575.3	7600	34392000	0.306125	1.01601
chromhmm	roadmap_chromhmm	E111.11_EnhWk	DUP	59786	200	400	575.3	7600	34392000	0.35416	1.02208
chromhmm	roadmap_chromhmm	E111.12_ZNFRpts	DEL	10390	200	600	870.5	44600	9044400	0.332953	0.999722
chromhmm	roadmap_chromhmm	E111.12_ZNFRpts	DUP	10390	200	600	870.5	44600	9044400	0.358888	1.04193
chromhmm	roadmap_chromhmm	E111.13_Het	DEL	24734	200	2400	3841	56400	95002600	0.251568	0.970905
chromhmm	roadmap_chromhmm	E111.13_Het	DUP	24734	200	2400	3841	56400	95002600	0.130858	1.04467
chromhmm	roadmap_chromhmm	E111.14_TssBiv	DEL	7350	200	600	790.1	10000	5807000	0.0486322	1.11307
chromhmm	roadmap_chromhmm	E111.14_TssBiv	DUP	7350	200	600	790.1	10000	5807000	0.407254	1.02315
chromhmm	roadmap_chromhmm	E111.15_EnhBiv	DEL	9187	200	200	428.8	6600	3939600	0.185437	1.05305
chromhmm	roadmap_chromhmm	E111.15_EnhBiv	DUP	9187	200	200	428.8	6600	3939600	0.256841	1.00174
chromhmm	roadmap_chromhmm	E111.16_ReprPC	DEL	29680	200	1200	2002.6	61800	59436200	0.23975	1.02722
chromhmm	roadmap_chromhmm	E111.16_ReprPC	DUP	29680	200	1200	2002.6	61800	59436200	0.462112	1.01962
chromhmm	roadmap_chromhmm	E111.17_ReprPCWk	DEL	43002	200	4600	7500.1	125000	322519800	0.255575	1.00944
chromhmm	roadmap_chromhmm	E111.17_ReprPCWk	DUP	43002	200	4600	7500.1	125000	322519800	0.472196	1.02056
chromhmm	roadmap_chromhmm	E111.18_Quies	DEL	46307	200	15600	26347.7	200000	1220084000	0.18211	0.967787
chromhmm	roadmap_chromhmm	E111.18_Quies	DUP	46307	200	15600	26347.7	200000	1220084000	0.217715	1.03226
chromhmm	roadmap_chromhmm	E111.2_TssFlnk	DEL	21763	200	400	471.7	7400	10265600	0.48752	1.00941
chromhmm	roadmap_chromhmm	E111.2_TssFlnk	DUP	21763	200	400	471.7	7400	10265600	0.477245	1.02389
chromhmm	roadmap_chromhmm	E111.3_TssFlnkU	DEL	32885	200	400	525.8	8600	17292200	0.126076	1.09868
chromhmm	roadmap_chromhmm	E111.3_TssFlnkU	DUP	32885	200	400	525.8	8600	17292200	0.225254	0.973987
chromhmm	roadmap_chromhmm	E111.4_TssFlnkD	DEL	28975	200	200	402.7	4800	11669600	0.220744	1.02986
chromhmm	roadmap_chromhmm	E111.4_TssFlnkD	DUP	28975	200	200	402.7	4800	11669600	0.265084	1.05477
chromhmm	roadmap_chromhmm	E111.5_Tx	DEL	35810	200	2000	3464	71600	124044800	0.447726	0.959355
chromhmm	roadmap_chromhmm	E111.5_Tx	DUP	35810	200	2000	3464	71600	124044800	0.265084	0.959827
chromhmm	roadmap_chromhmm	E111.6_TxWk	DEL	77483	200	2400	4374.5	106000	338952600	0.232042	1.02475
chromhmm	roadmap_chromhmm	E111.6_TxWk	DUP	77483	200	2400	4374.5	106000	338952600	0.358888	0.996017
chromhmm	roadmap_chromhmm	E111.7_EnhG1	DEL	14341	200	600	1014.5	15600	14549600	0.0415164	1.49407
chromhmm	roadmap_chromhmm	E111.7_EnhG1	DUP	14341	200	600	1014.5	15600	14549600	0.159741	0.831245
chromhmm	roadmap_chromhmm	E111.8_EnhG2	DEL	4960	200	800	1109.2	26600	5501800	0.22824	1.27208
chromhmm	roadmap_chromhmm	E111.8_EnhG2	DUP	4960	200	800	1109.2	26600	5501800	0.442023	0.996258
chromhmm	roadmap_chromhmm	E111.9_EnhA1	DEL	25815	200	400	616.1	7400	15903600	0.120966	1.0874
chromhmm	roadmap_chromhmm	E111.9_EnhA1	DUP	25815	200	400	616.1	7400	15903600	0.340111	1.03937
chromhmm	roadmap_chromhmm	E112.1_TssA	DEL	13702	200	600	767.9	9600	10521200	0.120966	1.07811
chromhmm	roadmap_chromhmm	E112.1_TssA	DUP	13702	200	600	767.9	9600	10521200	0.252771	0.981651
chromhmm	roadmap_chromhmm	E112.10_EnhA2	DEL	20163	200	600	881.4	12600	17771200	0.21339	1.04439
chromhmm	roadmap_chromhmm	E112.10_EnhA2	DUP	20163	200	600	881.4	12600	17771200	0.147722	0.968858
chromhmm	roadmap_chromhmm	E112.11_EnhWk	DEL	43338	200	400	685.7	11400	29717000	0.403598	1.01004
chromhmm	roadmap_chromhmm	E112.11_EnhWk	DUP	43338	200	400	685.7	11400	29717000	0.312686	0.993178
chromhmm	roadmap_chromhmm	E112.12_ZNFRpts	DEL	8883	200	600	951.8	48200	8454600	0.323906	0.966243
chromhmm	roadmap_chromhmm	E112.12_ZNFRpts	DUP	8883	200	600	951.8	48200	8454600	0.0601488	1.09865
chromhmm	roadmap_chromhmm	E112.13_Het	DEL	18668	200	2000	3533.6	110000	65965400	0.220744	0.967554
chromhmm	roadmap_chromhmm	E112.13_Het	DUP	18668	200	2000	3533.6	110000	65965400	0.120384	1.05029
chromhmm	roadmap_chromhmm	E112.14_TssBiv	DEL	5161	200	800	1012	11400	5223000	0.247595	1.0642
chromhmm	roadmap_chromhmm	E112.14_TssBiv	DUP	5161	200	800	1012	11400	5223000	0.378012	0.974096
chromhmm	roadmap_chromhmm	E112.15_EnhBiv	DEL	4655	200	200	414.8	7600	1930800	0.156854	1.06678
chromhmm	roadmap_chromhmm	E112.15_EnhBiv	DUP	4655	200	200	414.8	7600	1930800	0.447034	1.00487
chromhmm	roadmap_chromhmm	E112.16_ReprPC	DEL	13509	200	1400	2071.5	37600	27983600	0.106518	1.06782
chromhmm	roadmap_chromhmm	E112.16_ReprPC	DUP	13509	200	1400	2071.5	37600	27983600	0.206685	0.968363
chromhmm	roadmap_chromhmm	E112.17_ReprPCWk	DEL	21460	200	4600	8165.1	145000	175223600	0.156854	1.04336
chromhmm	roadmap_chromhmm	E112.17_ReprPCWk	DUP	21460	200	4600	8165.1	145000	175223600	0.244732	0.977014
chromhmm	roadmap_chromhmm	E112.18_Quies	DEL	36223	200	18200	31761.6	200000	1150501000	0.342098	0.977253
chromhmm	roadmap_chromhmm	E112.18_Quies	DUP	36223	200	18200	31761.6	200000	1150501000	0.303761	1.02183
chromhmm	roadmap_chromhmm	E112.2_TssFlnk	DEL	10962	200	200	418.6	4800	4588400	0.337513	1.02044
chromhmm	roadmap_chromhmm	E112.2_TssFlnk	DUP	10962	200	200	418.6	4800	4588400	0.447034	1.06219
chromhmm	roadmap_chromhmm	E112.3_TssFlnkU	DEL	17012	200	200	373.7	4600	6356800	0.35599	1.03243
chromhmm	roadmap_chromhmm	E112.3_TssFlnkU	DUP	17012	200	200	373.7	4600	6356800	0.0616774	0.897782
chromhmm	roadmap_chromhmm	E112.4_TssFlnkD	DEL	13200	200	200	363.8	3000	4802400	0.342098	1.01659
chromhmm	roadmap_chromhmm	E112.4_TssFlnkD	DUP	13200	200	200	363.8	3000	4802400	0.286261	1.00337
chromhmm	roadmap_chromhmm	E112.5_Tx	DEL	32390	200	1800	3479.2	73600	112691400	0.403598	1.01397
chromhmm	roadmap_chromhmm	E112.5_Tx	DUP	32390	200	1800	3479.2	73600	112691400	0.265084	0.959438
chromhmm	roadmap_chromhmm	E112.6_TxWk	DEL	67137	200	2600	4661.8	122200	312981200	0.306125	1.02961
chromhmm	roadmap_chromhmm	E112.6_TxWk	DUP	67137	200	2600	4661.8	122200	312981200	0.225254	0.974233
chromhmm	roadmap_chromhmm	E112.7_EnhG1	DEL	10653	200	600	920.3	13400	9804200	0.379565	1.00985
chromhmm	roadmap_chromhmm	E112.7_EnhG1	DUP	10653	200	600	920.3	13400	9804200	0.0786773	0.855856
chromhmm	roadmap_chromhmm	E112.8_EnhG2	DEL	2326	200	600	941.6	22600	2190200	0.150918	1.28358
chromhmm	roadmap_chromhmm	E112.8_EnhG2	DUP	2326	200	600	941.6	22600	2190200	0.299341	0.938565
chromhmm	roadmap_chromhmm	E112.9_EnhA1	DEL	15319	200	400	654.9	9000	10032400	0.276098	1.02238
chromhmm	roadmap_chromhmm	E112.9_EnhA1	DUP	15319	200	400	654.9	9000	10032400	0.0863943	0.926869
chromhmm	roadmap_chromhmm	E113.1_TssA	DEL	10113	200	800	820.7	5400	8299800	0.408451	0.992162
chromhmm	roadmap_chromhmm	E113.1_TssA	DUP	10113	200	800	820.7	5400	8299800	0.0515913	0.881046
chromhmm	roadmap_chromhmm	E113.10_EnhA2	DEL	40574	200	600	960.1	12800	38953600	0.232042	1.03769
chromhmm	roadmap_chromhmm	E113.10_EnhA2	DUP	40574	200	600	960.1	12800	38953600	0.244732	0.9898
chromhmm	roadmap_chromhmm	E113.11_EnhWk	DEL	75097	200	400	627.1	12400	47091000	0.384338	1.00037
chromhmm	roadmap_chromhmm	E113.11_EnhWk	DUP	75097	200	400	627.1	12400	47091000	0.349454	1.03853
chromhmm	roadmap_chromhmm	E113.12_ZNFRpts	DEL	22194	200	600	870.7	48000	19324800	0.332953	0.971385
chromhmm	roadmap_chromhmm	E113.12_ZNFRpts	DUP	22194	200	600	870.7	48000	19324800	0.236834	1.03735
chromhmm	roadmap_chromhmm	E113.13_Het	DEL	40321	200	1800	2965.1	56000	119554000	0.113578	0.960266
chromhmm	roadmap_chromhmm	E113.13_Het	DUP	40321	200	1800	2965.1	56000	119554000	0.169163	1.03886
chromhmm	roadmap_chromhmm	E113.14_TssBiv	DEL	937	200	200	352.8	2000	330600	0.323906	1.01087
chromhmm	roadmap_chromhmm	E113.14_TssBiv	DUP	937	200	200	352.8	2000	330600	0.467152	1.18724
chromhmm	roadmap_chromhmm	E113.15_EnhBiv	DEL	2896	200	600	899.4	9600	2604600	0.384338	1.09181
chromhmm	roadmap_chromhmm	E113.15_EnhBiv	DUP	2896	200	600	899.4	9600	2604600	0.326281	0.955192
chromhmm	roadmap_chromhmm	E113.16_ReprPC	DEL	1984	200	600	712.3	7200	1413200	0.301748	1.11427
chromhmm	roadmap_chromhmm	E113.16_ReprPC	DUP	1984	200	600	712.3	7200	1413200	0.321723	0.944761
chromhmm	roadmap_chromhmm	E113.17_ReprPCWk	DEL	6962	200	2400	3344.2	30600	23282000	0.389128	0.983484
chromhmm	roadmap_chromhmm	E113.17_ReprPCWk	DUP	6962	200	2400	3344.2	30600	23282000	0.185642	0.977139
chromhmm	roadmap_chromhmm	E113.18_Quies	DEL	56075	200	14800	26316.8	200000	1475714200	0.251568	0.978558
chromhmm	roadmap_chromhmm	E113.18_Quies	DUP	56075	200	14800	26316.8	200000	1475714200	0.330866	1.01973
chromhmm	roadmap_chromhmm	E113.2_TssFlnk	DEL	8712	200	200	337.6	3000	2941600	0.199118	1.05147
chromhmm	roadmap_chromhmm	E113.2_TssFlnk	DUP	8712	200	200	337.6	3000	2941600	0.462112	1.03536
chromhmm	roadmap_chromhmm	E113.3_TssFlnkU	DEL	8221	200	200	304.7	2400	2505000	0.148007	1.13097
chromhmm	roadmap_chromhmm	E113.3_TssFlnkU	DUP	8221	200	200	304.7	2400	2505000	0.101239	0.893684
chromhmm	roadmap_chromhmm	E113.4_TssFlnkD	DEL	11283	200	200	248.6	2000	2805000	0.206181	1.06118
chromhmm	roadmap_chromhmm	E113.4_TssFlnkD	DUP	11283	200	200	248.6	2000	2805000	0.162842	0.973789
chromhmm	roadmap_chromhmm	E113.5_Tx	DEL	28728	200	1400	2497.2	70200	71738800	0.472561	0.958779
chromhmm	roadmap_chromhmm	E113.5_Tx	DUP	28728	200	1400	2497.2	70200	71738800	0.0697796	0.87501
chromhmm	roadmap_chromhmm	E113.6_TxWk	DEL	96295	200	2400	4308.5	113400	414884400	0.332953	1.01609
chromhmm	roadmap_chromhmm	E113.6_TxWk	DUP	96295	200	2400	4308.5	113400	414884400	0.487354	1.03335
chromhmm	roadmap_chromhmm	E113.7_EnhG1	DEL	17935	200	600	989.4	11400	17744200	0.301748	1.0861
chromhmm	roadmap_chromhmm	E113.7_EnhG1	DUP	17935	200	600	989.4	11400	17744200	0.0750202	0.855357
chromhmm	roadmap_chromhmm	E113.8_EnhG2	DEL	3579	200	600	955.2	11600	3418600	0.199118	1.415
chromhmm	roadmap_chromhmm	E113.8_EnhG2	DUP	3579	200	600	955.2	11600	3418600	0.477245	1.00672
chromhmm	roadmap_chromhmm	E113.9_EnhA1	DEL	24519	200	400	666.1	14800	16331600	0.0673835	1.14245
chromhmm	roadmap_chromhmm	E113.9_EnhA1	DUP	24519	200	400	666.1	14800	16331600	0.422083	1.08339
chromhmm	roadmap_chromhmm	E114.1_TssA	DEL	20204	200	600	931.7	10600	18823800	0.472561	0.997987
chromhmm	roadmap_chromhmm	E114.1_TssA	DUP	20204	200	600	931.7	10600	18823800	0.240766	0.995319
chromhmm	roadmap_chromhmm	E114.10_EnhA2	DEL	13392	200	400	572.1	7200	7661600	0.360665	1.00285
chromhmm	roadmap_chromhmm	E114.10_EnhA2	DUP	13392	200	400	572.1	7200	7661600	0.382843	1.04467
chromhmm	roadmap_chromhmm	E114.11_EnhWk	DEL	84948	200	400	673.1	12000	57182200	0.332953	1.0018
chromhmm	roadmap_chromhmm	E114.11_EnhWk	DUP	84948	200	400	673.1	12000	57182200	0.248734	1.0475
chromhmm	roadmap_chromhmm	E114.12_ZNFRpts	DEL	9650	200	600	1075.2	40200	10375600	0.4182	0.997458
chromhmm	roadmap_chromhmm	E114.12_ZNFRpts	DUP	9650	200	600	1075.2	40200	10375600	0.165983	1.07927
chromhmm	roadmap_chromhmm	E114.13_Het	DEL	18615	200	2200	4071.3	123800	75786800	0.0912876	0.953468
chromhmm	roadmap_chromhmm	E114.13_Het	DUP	18615	200	2200	4071.3	123800	75786800	0.159741	1.04863
chromhmm	roadmap_chromhmm	E114.14_TssBiv	DEL	3064	200	400	689	6200	2111200	0.116004	1.12739
chromhmm	roadmap_chromhmm	E114.14_TssBiv	DUP	3064	200	400	689	6200	2111200	0.462112	0.98234
chromhmm	roadmap_chromhmm	E114.15_EnhBiv	DEL	1954	200	200	343.1	2600	670400	0.0382887	1.22723
chromhmm	roadmap_chromhmm	E114.15_EnhBiv	DUP	1954	200	200	343.1	2600	670400	0.442023	1.0036
chromhmm	roadmap_chromhmm	E114.16_ReprPC	DEL	23432	200	1400	2236.3	53200	52401400	0.21339	1.02594
chromhmm	roadmap_chromhmm	E114.16_ReprPC	DUP	23432	200	1400	2236.3	53200	52401400	0.252771	1.03926
chromhmm	roadmap_chromhmm	E114.17_ReprPCWk	DEL	35679	200	6200	10278.2	194000	366714400	0.389128	0.996814
chromhmm	roadmap_chromhmm	E114.17_ReprPCWk	DUP	35679	200	6200	10278.2	194000	366714400	0.49747	1.02036
chromhmm	roadmap_chromhmm	E114.18_Quies	DEL	49890	200	14600	23627.1	199400	1178757600	0.106518	0.954897
chromhmm	roadmap_chromhmm	E114.18_Quies	DUP	49890	200	14600	23627.1	199400	1178757600	0.269255	1.02407
chromhmm	roadmap_chromhmm	E114.2_TssFlnk	DEL	15535	200	400	410.2	3400	6373000	0.44278	0.981543
chromhmm	roadmap_chromhmm	E114.2_TssFlnk	DUP	15535	200	400	410.2	3400	6373000	0.0489643	1.09898
chromhmm	roadmap_chromhmm	E114.3_TssFlnkU	DEL	33162	200	400	534.9	8600	17739400	0.332953	0.999055
chromhmm	roadmap_chromhmm	E114.3_TssFlnkU	DUP	33162	200	400	534.9	8600	17739400	0.317191	1.05231
chromhmm	roadmap_chromhmm	E114.4_TssFlnkD	DEL	24313	200	200	320.6	2400	7795400	0.497504	0.983356
chromhmm	roadmap_chromhmm	E114.4_TssFlnkD	DUP	24313	200	200	320.6	2400	7795400	0.260946	1.05164
chromhmm	roadmap_chromhmm	E114.5_Tx	DEL	29916	200	1600	2894.8	75400	86601200	0.497504	0.960909
chromhmm	roadmap_chromhmm	E114.5_Tx	DUP	29916	200	1600	2894.8	75400	86601200	0.133573	0.924411
chromhmm	roadmap_chromhmm	E114.6_TxWk	DEL	78989	200	2200	3985	105000	314774800	0.413319	0.984102
chromhmm	roadmap_chromhmm	E114.6_TxWk	DUP	78989	200	2200	3985	105000	314774800	0.330866	1.00338
chromhmm	roadmap_chromhmm	E114.7_EnhG1	DEL	14998	200	600	936.7	19800	14048600	0.432916	0.949249
chromhmm	roadmap_chromhmm	E114.7_EnhG1	DUP	14998	200	600	936.7	19800	14048600	0.210324	0.950115
chromhmm	roadmap_chromhmm	E114.8_EnhG2	DEL	6202	200	800	1156	29400	7169600	0.384338	0.938655
chromhmm	roadmap_chromhmm	E114.8_EnhG2	DUP	6202	200	800	1156	29400	7169600	0.225254	1.18147
chromhmm	roadmap_chromhmm	E114.9_EnhA1	DEL	32224	200	400	595.9	7600	19201800	0.288789	1.01256
chromhmm	roadmap_chromhmm	E114.9_EnhA1	DUP	32224	200	400	595.9	7600	19201800	0.206685	1.06134
chromhmm	roadmap_chromhmm	E115.1_TssA	DEL	8374	200	800	862.9	7000	7225800	0.384338	1.00797
chromhmm	roadmap_chromhmm	E115.1_TssA	DUP	8374	200	800	862.9	7000	7225800	0.36841	1.02009
chromhmm	roadmap_chromhmm	E115.10_EnhA2	DEL	9401	200	400	725.3	8800	6818200	0.389128	0.968458
chromhmm	roadmap_chromhmm	E115.10_EnhA2	DUP	9401	200	400	725.3	8800	6818200	0.358888	0.992983
chromhmm	roadmap_chromhmm	E115.11_EnhWk	DEL	48952	200	600	673.8	10200	32985600	0.195642	0.962756
chromhmm	roadmap_chromhmm	E115.11_EnhWk	DUP	48952	200	600	673.8	10200	32985600	0.427051	1.00162
chromhmm	roadmap_chromhmm	E115.12_ZNFRpts	DEL	17866	200	1000	1344.9	37200	24028600	0.276098	0.975088
chromhmm	roadmap_chromhmm	E115.12_ZNFRpts	DUP	17866	200	1000	1344.9	37200	24028600	0.150669	1.05494
chromhmm	roadmap_chromhmm	E115.13_Het	DEL	35187	200	2000	3183.6	99000	112022400	0.0997798	0.960317
chromhmm	roadmap_chromhmm	E115.13_Het	DUP	35187	200	2000	3183.6	99000	112022400	0.150669	1.04379
chromhmm	roadmap_chromhmm	E115.14_TssBiv	DEL	1337	200	800	933.3	7200	1247800	0.374811	1.08864
chromhmm	roadmap_chromhmm	E115.14_TssBiv	DUP	1337	200	800	933.3	7200	1247800	0.0648255	0.736742
chromhmm	roadmap_chromhmm	E115.15_EnhBiv	DEL	2557	200	400	461.8	5000	1180800	0.0538955	1.2416
chromhmm	roadmap_chromhmm	E115.15_EnhBiv	DUP	2557	200	400	461.8	5000	1180800	0.128182	0.877375
chromhmm	roadmap_chromhmm	E115.16_ReprPC	DEL	14567	200	1000	1492.2	27400	21736400	0.145134	1.04666
chromhmm	roadmap_chromhmm	E115.16_ReprPC	DUP	14567	200	1000	1492.2	27400	21736400	0.452052	1.01328
chromhmm	roadmap_chromhmm	E115.17_ReprPCWk	DEL	30793	200	9400	15412.7	167000	474602000	0.0795716	1.01802
chromhmm	roadmap_chromhmm	E115.17_ReprPCWk	DUP	30793	200	9400	15412.7	167000	474602000	0.210324	0.979056
chromhmm	roadmap_chromhmm	E115.18_Quies	DEL	49562	200	15400	24848.5	200000	1231543400	0.202631	0.969559
chromhmm	roadmap_chromhmm	E115.18_Quies	DUP	49562	200	15400	24848.5	200000	1231543400	0.407254	1.01283
chromhmm	roadmap_chromhmm	E115.2_TssFlnk	DEL	2020	200	200	305.7	2000	617600	0.05121	0.744773
chromhmm	roadmap_chromhmm	E115.2_TssFlnk	DUP	2020	200	200	305.7	2000	617600	0.0884092	0.861033
chromhmm	roadmap_chromhmm	E115.3_TssFlnkU	DEL	22985	200	600	652.1	7600	14988800	0.48752	0.980324
chromhmm	roadmap_chromhmm	E115.3_TssFlnkU	DUP	22985	200	600	652.1	7600	14988800	0.206685	0.963246
chromhmm	roadmap_chromhmm	E115.4_TssFlnkD	DEL	17597	200	400	498.4	5400	8770400	0.323906	1.00448
chromhmm	roadmap_chromhmm	E115.4_TssFlnkD	DUP	17597	200	400	498.4	5400	8770400	0.457079	1.01208
chromhmm	roadmap_chromhmm	E115.5_Tx	DEL	30152	200	2400	5384.2	173600	162344200	0.280298	0.939853
chromhmm	roadmap_chromhmm	E115.5_Tx	DUP	30152	200	2400	5384.2	173600	162344200	0.0529462	0.884222
chromhmm	roadmap_chromhmm	E115.6_TxWk	DEL	52265	200	2400	4122.7	79600	215470400	0.199118	0.958479
chromhmm	roadmap_chromhmm	E115.6_TxWk	DUP	52265	200	2400	4122.7	79600	215470400	0.335476	0.994816
chromhmm	roadmap_chromhmm	E115.7_EnhG1	DEL	13136	200	800	1181.1	15200	15515000	0.4182	0.953601
chromhmm	roadmap_chromhmm	E115.7_EnhG1	DUP	13136	200	800	1181.1	15200	15515000	0.162842	0.931485
chromhmm	roadmap_chromhmm	E115.8_EnhG2	DEL	6034	200	800	1361.7	19200	8216400	0.4182	0.939097
chromhmm	roadmap_chromhmm	E115.8_EnhG2	DUP	6034	200	800	1361.7	19200	8216400	0.0502641	0.856052
chromhmm	roadmap_chromhmm	E115.9_EnhA1	DEL	20941	200	600	934.5	12000	19569200	0.482531	0.98009
chromhmm	roadmap_chromhmm	E115.9_EnhA1	DUP	20941	200	600	934.5	12000	19569200	0.159741	0.964964
chromhmm	roadmap_chromhmm	E116.1_TssA	DEL	20099	200	400	809.5	9200	16270200	0.342098	0.953155
chromhmm	roadmap_chromhmm	E116.1_TssA	DUP	20099	200	400	809.5	9200	16270200	0.0863943	0.955815
chromhmm	roadmap_chromhmm	E116.10_EnhA2	DEL	7387	200	400	482.4	16000	3563200	0.255575	1.01783
chromhmm	roadmap_chromhmm	E116.10_EnhA2	DUP	7387	200	400	482.4	16000	3563200	0.130858	0.959774
chromhmm	roadmap_chromhmm	E116.11_EnhWk	DEL	86249	200	400	670.3	7800	57816200	0.314962	0.977154
chromhmm	roadmap_chromhmm	E116.11_EnhWk	DUP	86249	200	400	670.3	7800	57816200	0.203083	0.987436
chromhmm	roadmap_chromhmm	E116.12_ZNFRpts	DEL	26096	200	1000	1409.7	38000	36787400	0.384338	0.994866
chromhmm	roadmap_chromhmm	E116.12_ZNFRpts	DUP	26096	200	1000	1409.7	38000	36787400	0.344771	1.01003
chromhmm	roadmap_chromhmm	E116.13_Het	DEL	32813	200	1800	2979.1	87000	97752000	0.351337	0.97538
chromhmm	roadmap_chromhmm	E116.13_Het	DUP	32813	200	1800	2979.1	87000	97752000	0.40234	1.02643
chromhmm	roadmap_chromhmm	E116.14_TssBiv	DEL	3018	200	400	532.3	3800	1606600	0.0673835	1.27282
chromhmm	roadmap_chromhmm	E116.14_TssBiv	DUP	3018	200	400	532.3	3800	1606600	0.110514	0.915415
chromhmm	roadmap_chromhmm	E116.15_EnhBiv	DEL	3566	200	400	450.1	4200	1605000	0.306125	1.10655
chromhmm	roadmap_chromhmm	E116.15_EnhBiv	DUP	3566	200	400	450.1	4200	1605000	0.392557	1.00225
chromhmm	roadmap_chromhmm	E116.16_ReprPC	DEL	8824	200	800	1278.9	17400	11284800	0.192203	1.06272
chromhmm	roadmap_chromhmm	E116.16_ReprPC	DUP	8824	200	800	1278.9	17400	11284800	0.467152	1.0062
chromhmm	roadmap_chromhmm	E116.17_ReprPCWk	DEL	26692	200	6800	11085.5	158800	295893000	0.126076	1.03955
chromhmm	roadmap_chromhmm	E116.17_ReprPCWk	DUP	26692	200	6800	11085.5	158800	295893000	0.452052	1.00995
chromhmm	roadmap_chromhmm	E116.18_Quies	DEL	47276	200	11600	20824.8	200000	984514800	0.301748	0.982913
chromhmm	roadmap_chromhmm	E116.18_Quies	DUP	47276	200	11600	20824.8	200000	984514800	0.412183	1.00037
chromhmm	roadmap_chromhmm	E116.2_TssFlnk	DEL	18822	200	400	521.3	6400	9811400	0.432916	0.986894
chromhmm	roadmap_chromhmm	E116.2_TssFlnk	DUP	18822	200	400	521.3	6400	9811400	0.437022	1.01373
chromhmm	roadmap_chromhmm	E116.3_TssFlnkU	DEL	38971	200	400	599.9	8800	23378200	0.4182	0.971268
chromhmm	roadmap_chromhmm	E116.3_TssFlnkU	DUP	38971	200	400	599.9	8800	23378200	0.105803	0.9701
chromhmm	roadmap_chromhmm	E116.4_TssFlnkD	DEL	40124	200	200	387.6	3800	15552600	0.337513	0.971574
chromhmm	roadmap_chromhmm	E116.4_TssFlnkD	DUP	40124	200	200	387.6	3800	15552600	0.169163	0.983229
chromhmm	roadmap_chromhmm	E116.5_Tx	DEL	30533	200	1800	3233.4	56800	98725000	0.393935	1.00844
chromhmm	roadmap_chromhmm	E116.5_Tx	DUP	30533	200	1800	3233.4	56800	98725000	0.0373911	0.852198
chromhmm	roadmap_chromhmm	E116.6_TxWk	DEL	72094	200	2000	3421.8	94000	246692600	0.162941	0.953425
chromhmm	roadmap_chromhmm	E116.6_TxWk	DUP	72094	200	2000	3421.8	94000	246692600	0.090459	0.965719
chromhmm	roadmap_chromhmm	E116.7_EnhG1	DEL	14763	200	600	866.6	13000	12793400	0.217049	1.05496
chromhmm	roadmap_chromhmm	E116.7_EnhG1	DUP	14763	200	600	866.6	13000	12793400	0.0384372	0.844212
chromhmm	roadmap_chromhmm	E116.8_EnhG2	DEL	6623	200	600	976.9	14600	6470200	0.224474	1.04923
chromhmm	roadmap_chromhmm	E116.8_EnhG2	DUP	6623	200	600	976.9	14600	6470200	0.0395071	0.839153
chromhmm	roadmap_chromhmm	E116.9_EnhA1	DEL	28230	200	400	580.8	9600	16396600	0.44278	0.980578
chromhmm	roadmap_chromhmm	E116.9_EnhA1	DUP	28230	200	400	580.8	9600	16396600	0.159741	0.975328
chromhmm	roadmap_chromhmm	E117.1_TssA	DEL	14228	200	800	910.5	9400	12955000	0.44278	0.984401
chromhmm	roadmap_chromhmm	E117.1_TssA	DUP	14228	200	800	910.5	9400	12955000	0.49747	1.07365
chromhmm	roadmap_chromhmm	E117.10_EnhA2	DEL	9108	200	400	527.8	11000	4807000	0.427999	0.997775
chromhmm	roadmap_chromhmm	E117.10_EnhA2	DUP	9108	200	400	527.8	11000	4807000	0.265084	1.0645
chromhmm	roadmap_chromhmm	E117.11_EnhWk	DEL	78585	200	600	722.9	11400	56806800	0.16918	0.96059
chromhmm	roadmap_chromhmm	E117.11_EnhWk	DUP	78585	200	600	722.9	11400	56806800	0.472196	1.02097
chromhmm	roadmap_chromhmm	E117.12_ZNFRpts	DEL	2721	200	400	692.6	8800	1884600	0.389128	1.0124
chromhmm	roadmap_chromhmm	E117.12_ZNFRpts	DUP	2721	200	400	692.6	8800	1884600	0.462112	1.0478
chromhmm	roadmap_chromhmm	E117.13_Het	DEL	7478	200	2200	4054.7	87200	30320800	0.259615	0.976249
chromhmm	roadmap_chromhmm	E117.13_Het	DUP	7478	200	2200	4054.7	87200	30320800	0.112926	1.0724
chromhmm	roadmap_chromhmm	E117.14_TssBiv	DEL	517	200	400	382.2	1800	197600	0.284528	1.01524
chromhmm	roadmap_chromhmm	E117.14_TssBiv	DUP	517	200	400	382.2	1800	197600	0.0406011	0.688557
chromhmm	roadmap_chromhmm	E117.15_EnhBiv	DEL	732	200	200	343.4	2000	251400	0.111189	1.0452
chromhmm	roadmap_chromhmm	E117.15_EnhBiv	DUP	732	200	200	343.4	2000	251400	0.192504	0.968089
chromhmm	roadmap_chromhmm	E117.16_ReprPC	DEL	17976	200	1400	2187.7	55600	39326800	0.393935	1.01347
chromhmm	roadmap_chromhmm	E117.16_ReprPC	DUP	17976	200	1400	2187.7	55600	39326800	0.321723	1.03671
chromhmm	roadmap_chromhmm	E117.17_ReprPCWk	DEL	28137	200	6600	11512.5	196800	323926000	0.306125	1.02622
chromhmm	roadmap_chromhmm	E117.17_ReprPCWk	DUP	28137	200	6600	11512.5	196800	323926000	0.40234	1.0254
chromhmm	roadmap_chromhmm	E117.18_Quies	DEL	42791	200	17000	28247	200000	1208716400	0.306125	0.983303
chromhmm	roadmap_chromhmm	E117.18_Quies	DUP	42791	200	17000	28247	200000	1208716400	0.214001	1.04193
chromhmm	roadmap_chromhmm	E117.2_TssFlnk	DEL	10887	200	200	398.5	3200	4338600	0.379565	1.01576
chromhmm	roadmap_chromhmm	E117.2_TssFlnk	DUP	10887	200	200	398.5	3200	4338600	0.175638	1.10674
chromhmm	roadmap_chromhmm	E117.3_TssFlnkU	DEL	29749	200	400	565.1	6200	16812600	0.467582	1.01351
chromhmm	roadmap_chromhmm	E117.3_TssFlnkU	DUP	29749	200	400	565.1	6200	16812600	0.206685	0.978206
chromhmm	roadmap_chromhmm	E117.4_TssFlnkD	DEL	23469	200	200	374.7	3600	8793600	0.314962	1.01701
chromhmm	roadmap_chromhmm	E117.4_TssFlnkD	DUP	23469	200	200	374.7	3600	8793600	0.382843	1.01688
chromhmm	roadmap_chromhmm	E117.5_Tx	DEL	24533	200	1600	2802.3	67600	68749400	0.497504	0.956241
chromhmm	roadmap_chromhmm	E117.5_Tx	DUP	24533	200	1600	2802.3	67600	68749400	0.105803	0.894738
chromhmm	roadmap_chromhmm	E117.6_TxWk	DEL	62812	200	2600	4869.3	136800	305853600	0.36536	1.00798
chromhmm	roadmap_chromhmm	E117.6_TxWk	DUP	62812	200	2600	4869.3	136800	305853600	0.472196	1.02374
chromhmm	roadmap_chromhmm	E117.7_EnhG1	DEL	7909	200	600	847.1	8400	6699800	0.16918	1.16109
chromhmm	roadmap_chromhmm	E117.7_EnhG1	DUP	7909	200	600	847.1	8400	6699800	0.326281	0.956595
chromhmm	roadmap_chromhmm	E117.8_EnhG2	DEL	2620	200	600	875.7	11200	2294400	0.314962	1.14159
chromhmm	roadmap_chromhmm	E117.8_EnhG2	DUP	2620	200	600	875.7	11200	2294400	0.49747	1.13276
chromhmm	roadmap_chromhmm	E117.9_EnhA1	DEL	28989	200	600	708.2	10400	20529600	0.477544	0.990908
chromhmm	roadmap_chromhmm	E117.9_EnhA1	DUP	28989	200	600	708.2	10400	20529600	0.303761	1.06899
chromhmm	roadmap_chromhmm	E118.1_TssA	DEL	12829	200	1000	1093.6	10600	14029400	0.457641	0.990556
chromhmm	roadmap_chromhmm	E118.1_TssA	DUP	12829	200	1000	1093.6	10600	14029400	0.286261	0.97903
chromhmm	roadmap_chromhmm	E118.10_EnhA2	DEL	3397	200	400	459.5	3600	1560800	0.314962	1.02538
chromhmm	roadmap_chromhmm	E118.10_EnhA2	DUP	3397	200	400	459.5	3600	1560800	0.130858	0.938213
chromhmm	roadmap_chromhmm	E118.11_EnhWk	DEL	108921	200	600	917	10600	99879600	0.217049	0.973749
chromhmm	roadmap_chromhmm	E118.11_EnhWk	DUP	108921	200	600	917	10600	99879600	0.203083	1.04514
chromhmm	roadmap_chromhmm	E118.12_ZNFRpts	DEL	37052	200	1200	2219.4	122400	82231400	0.159878	0.963675
chromhmm	roadmap_chromhmm	E118.12_ZNFRpts	DUP	37052	200	1200	2219.4	122400	82231400	0.141946	1.04223
chromhmm	roadmap_chromhmm	E118.13_Het	DEL	45237	200	2000	4473.5	111600	202367200	0.123502	0.959004
chromhmm	roadmap_chromhmm	E118.13_Het	DUP	45237	200	2000	4473.5	111600	202367200	0.103503	1.04649
chromhmm	roadmap_chromhmm	E118.14_TssBiv	DEL	10156	200	600	710.4	5600	7214600	0.293079	1.05093
chromhmm	roadmap_chromhmm	E118.14_TssBiv	DUP	10156	200	600	710.4	5600	7214600	0.265084	1.11116
chromhmm	roadmap_chromhmm	E118.15_EnhBiv	DEL	20131	200	400	572.1	7400	11517800	0.206181	1.04666
chromhmm	roadmap_chromhmm	E118.15_EnhBiv	DUP	20131	200	400	572.1	7400	11517800	0.49747	1.0189
chromhmm	roadmap_chromhmm	E118.16_ReprPC	DEL	41586	200	1400	2249.8	59000	93561200	0.232042	1.02121
chromhmm	roadmap_chromhmm	E118.16_ReprPC	DUP	41586	200	1400	2249.8	59000	93561200	0.358888	1.00031
chromhmm	roadmap_chromhmm	E118.17_ReprPCWk	DEL	55427	200	4200	7238.6	106800	401213600	0.314962	1.01155
chromhmm	roadmap_chromhmm	E118.17_ReprPCWk	DUP	55427	200	4200	7238.6	106800	401213600	0.49747	1.00842
chromhmm	roadmap_chromhmm	E118.18_Quies	DEL	39540	200	13400	24059.7	200000	951321400	0.05121	0.949251
chromhmm	roadmap_chromhmm	E118.18_Quies	DUP	39540	200	13400	24059.7	200000	951321400	0.358888	1.01627
chromhmm	roadmap_chromhmm	E118.2_TssFlnk	DEL	10966	200	200	379.7	2800	4163600	0.113578	0.9295
chromhmm	roadmap_chromhmm	E118.2_TssFlnk	DUP	10966	200	200	379.7	2800	4163600	0.472196	1.02963
chromhmm	roadmap_chromhmm	E118.3_TssFlnkU	DEL	23929	200	400	567.7	6000	13584800	0.398759	1.02086
chromhmm	roadmap_chromhmm	E118.3_TssFlnkU	DUP	23929	200	400	567.7	6000	13584800	0.248734	0.975582
chromhmm	roadmap_chromhmm	E118.4_TssFlnkD	DEL	32932	200	400	435.5	4200	14341200	0.48752	0.998333
chromhmm	roadmap_chromhmm	E118.4_TssFlnkD	DUP	32932	200	400	435.5	4200	14341200	0.335476	1.04003
chromhmm	roadmap_chromhmm	E118.5_Tx	DEL	30286	200	2000	3514.2	66400	106430400	0.477544	0.962438
chromhmm	roadmap_chromhmm	E118.5_Tx	DUP	30286	200	2000	3514.2	66400	106430400	0.162842	0.932258
chromhmm	roadmap_chromhmm	E118.6_TxWk	DEL	79742	200	2200	3770.3	81000	300653400	0.319421	0.982885
chromhmm	roadmap_chromhmm	E118.6_TxWk	DUP	79742	200	2200	3770.3	81000	300653400	0.472196	1.0087
chromhmm	roadmap_chromhmm	E118.7_EnhG1	DEL	13910	200	800	1072.1	19800	14912400	0.351337	1.00539
chromhmm	roadmap_chromhmm	E118.7_EnhG1	DUP	13910	200	800	1072.1	19800	14912400	0.103503	0.876792
chromhmm	roadmap_chromhmm	E118.8_EnhG2	DEL	3938	200	600	964.1	14200	3796600	0.232042	1.60694
chromhmm	roadmap_chromhmm	E118.8_EnhG2	DUP	3938	200	600	964.1	14200	3796600	0.214001	0.859365
chromhmm	roadmap_chromhmm	E118.9_EnhA1	DEL	24040	200	600	789.9	8000	18988400	0.126076	1.0617
chromhmm	roadmap_chromhmm	E118.9_EnhA1	DUP	24040	200	600	789.9	8000	18988400	0.185642	0.963549
chromhmm	roadmap_chromhmm	E119.1_TssA	DEL	14199	200	600	853.6	7800	12120600	0.48752	0.991212
chromhmm	roadmap_chromhmm	E119.1_TssA	DUP	14199	200	600	853.6	7800	12120600	0.277694	1.11966
chromhmm	roadmap_chromhmm	E119.10_EnhA2	DEL	14154	200	400	527.6	5600	7468200	0.199118	0.959019
chromhmm	roadmap_chromhmm	E119.10_EnhA2	DUP	14154	200	400	527.6	5600	7468200	0.412183	1.02243
chromhmm	roadmap_chromhmm	E119.11_EnhWk	DEL	107360	200	600	729.2	8800	78283000	0.27193	0.975094
chromhmm	roadmap_chromhmm	E119.11_EnhWk	DUP	107360	200	600	729.2	8800	78283000	0.462112	1.01148
chromhmm	roadmap_chromhmm	E119.12_ZNFRpts	DEL	15836	200	800	1152	38000	18243600	0.482531	0.984483
chromhmm	roadmap_chromhmm	E119.12_ZNFRpts	DUP	15836	200	800	1152	38000	18243600	0.373201	1.03074
chromhmm	roadmap_chromhmm	E119.13_Het	DEL	26756	200	3000	8100.3	199800	216731400	0.389128	0.973539
chromhmm	roadmap_chromhmm	E119.13_Het	DUP	26756	200	3000	8100.3	199800	216731400	0.299341	1.03222
chromhmm	roadmap_chromhmm	E119.14_TssBiv	DEL	2242	200	600	672.2	4200	1507000	0.306125	1.05397
chromhmm	roadmap_chromhmm	E119.14_TssBiv	DUP	2242	200	600	672.2	4200	1507000	0.487354	1.00092
chromhmm	roadmap_chromhmm	E119.15_EnhBiv	DEL	3461	200	200	442.2	4800	1530600	0.251568	1.08689
chromhmm	roadmap_chromhmm	E119.15_EnhBiv	DUP	3461	200	200	442.2	4800	1530600	0.467152	1.03366
chromhmm	roadmap_chromhmm	E119.16_ReprPC	DEL	8458	200	1000	1454	23800	12298200	0.0581312	1.09745
chromhmm	roadmap_chromhmm	E119.16_ReprPC	DUP	8458	200	1000	1454	23800	12298200	0.195992	0.958815
chromhmm	roadmap_chromhmm	E119.17_ReprPCWk	DEL	22356	200	7000	11009.1	173400	246120200	0.342098	1.00483
chromhmm	roadmap_chromhmm	E119.17_ReprPCWk	DUP	22356	200	7000	11009.1	173400	246120200	0.373201	1.00143
chromhmm	roadmap_chromhmm	E119.18_Quies	DEL	60663	200	13200	20970.6	200000	1272139400	0.346706	0.975452
chromhmm	roadmap_chromhmm	E119.18_Quies	DUP	60663	200	13200	20970.6	200000	1272139400	0.358888	1.01769
chromhmm	roadmap_chromhmm	E119.2_TssFlnk	DEL	8481	200	200	355.4	2800	3014200	0.492511	1.00142
chromhmm	roadmap_chromhmm	E119.2_TssFlnk	DUP	8481	200	200	355.4	2800	3014200	0.122945	1.11497
chromhmm	roadmap_chromhmm	E119.3_TssFlnkU	DEL	22873	200	400	453.8	5200	10379000	0.423094	0.990262
chromhmm	roadmap_chromhmm	E119.3_TssFlnkU	DUP	22873	200	400	453.8	5200	10379000	0.189054	0.97676
chromhmm	roadmap_chromhmm	E119.4_TssFlnkD	DEL	18510	200	400	417.6	3600	7730400	0.337513	0.960516
chromhmm	roadmap_chromhmm	E119.4_TssFlnkD	DUP	18510	200	400	417.6	3600	7730400	0.326281	1.0078
chromhmm	roadmap_chromhmm	E119.5_Tx	DEL	26114	200	1800	2936.6	55200	76685200	0.319421	0.934257
chromhmm	roadmap_chromhmm	E119.5_Tx	DUP	26114	200	1800	2936.6	55200	76685200	0.0601488	0.872449
chromhmm	roadmap_chromhmm	E119.6_TxWk	DEL	79832	200	2600	4273.1	110000	341131800	0.319421	0.979611
chromhmm	roadmap_chromhmm	E119.6_TxWk	DUP	79832	200	2600	4273.1	110000	341131800	0.214001	0.994399
chromhmm	roadmap_chromhmm	E119.7_EnhG1	DEL	8698	200	600	839.2	11800	7299400	0.23975	1.23264
chromhmm	roadmap_chromhmm	E119.7_EnhG1	DUP	8698	200	600	839.2	11800	7299400	0.294951	0.874407
chromhmm	roadmap_chromhmm	E119.8_EnhG2	DEL	2665	200	600	858.6	15400	2288200	0.243655	1.40037
chromhmm	roadmap_chromhmm	E119.8_EnhG2	DUP	2665	200	600	858.6	15400	2288200	0.442023	0.912473
chromhmm	roadmap_chromhmm	E119.9_EnhA1	DEL	39281	200	800	942.7	9400	37028600	0.319421	0.969389
chromhmm	roadmap_chromhmm	E119.9_EnhA1	DUP	39281	200	800	942.7	9400	37028600	0.392557	1.01444
chromhmm	roadmap_chromhmm	E120.1_TssA	DEL	13562	200	600	920.1	8000	12478000	0.162941	1.06919
chromhmm	roadmap_chromhmm	E120.1_TssA	DUP	13562	200	600	920.1	8000	12478000	0.240766	0.993604
chromhmm	roadmap_chromhmm	E120.10_EnhA2	DEL	20320	200	400	551.9	6000	11213800	0.0933586	1.04328
chromhmm	roadmap_chromhmm	E120.10_EnhA2	DUP	20320	200	400	551.9	6000	11213800	0.221466	0.979433
chromhmm	roadmap_chromhmm	E120.11_EnhWk	DEL	83720	200	400	608.6	7200	50955000	0.22824	1.01028
chromhmm	roadmap_chromhmm	E120.11_EnhWk	DUP	83720	200	400	608.6	7200	50955000	0.150669	0.972773
chromhmm	roadmap_chromhmm	E120.12_ZNFRpts	DEL	7239	200	600	815.6	42200	5903800	0.477544	0.987647
chromhmm	roadmap_chromhmm	E120.12_ZNFRpts	DUP	7239	200	600	815.6	42200	5903800	0.417126	1.01763
chromhmm	roadmap_chromhmm	E120.13_Het	DEL	18809	200	2400	4544.2	143400	85471200	0.120966	0.956686
chromhmm	roadmap_chromhmm	E120.13_Het	DUP	18809	200	2400	4544.2	143400	85471200	0.169163	1.04307
chromhmm	roadmap_chromhmm	E120.14_TssBiv	DEL	2828	200	400	557.6	4000	1576800	0.0525391	1.20191
chromhmm	roadmap_chromhmm	E120.14_TssBiv	DUP	2828	200	400	557.6	4000	1576800	0.330866	1.03571
chromhmm	roadmap_chromhmm	E120.15_EnhBiv	DEL	1700	200	200	365.9	2400	622000	0.123502	1.15584
chromhmm	roadmap_chromhmm	E120.15_EnhBiv	DUP	1700	200	200	365.9	2400	622000	0.139117	0.862496
chromhmm	roadmap_chromhmm	E120.16_ReprPC	DEL	14345	200	1200	1665.6	26800	23892600	0.148007	1.04313
chromhmm	roadmap_chromhmm	E120.16_ReprPC	DUP	14345	200	1200	1665.6	26800	23892600	0.299341	0.989215
chromhmm	roadmap_chromhmm	E120.17_ReprPCWk	DEL	30697	200	6600	10538.7	175800	323507000	0.297399	1.00635
chromhmm	roadmap_chromhmm	E120.17_ReprPCWk	DUP	30697	200	6600	10538.7	175800	323507000	0.10814	0.963753
chromhmm	roadmap_chromhmm	E120.18_Quies	DEL	51947	200	13200	23175.4	200000	1203894800	0.185437	0.96525
chromhmm	roadmap_chromhmm	E120.18_Quies	DUP	51947	200	13200	23175.4	200000	1203894800	0.182269	1.03272
chromhmm	roadmap_chromhmm	E120.2_TssFlnk	DEL	17054	200	400	493.1	6000	8408600	0.247595	1.03672
chromhmm	roadmap_chromhmm	E120.2_TssFlnk	DUP	17054	200	400	493.1	6000	8408600	0.36841	1.00106
chromhmm	roadmap_chromhmm	E120.3_TssFlnkU	DEL	17066	200	400	414.9	4000	7080600	0.0892508	1.11369
chromhmm	roadmap_chromhmm	E120.3_TssFlnkU	DUP	17066	200	400	414.9	4000	7080600	0.159741	0.947422
chromhmm	roadmap_chromhmm	E120.4_TssFlnkD	DEL	15190	200	200	338.1	3400	5135000	0.134018	1.06194
chromhmm	roadmap_chromhmm	E120.4_TssFlnkD	DUP	15190	200	200	338.1	3400	5135000	0.236834	0.977696
chromhmm	roadmap_chromhmm	E120.5_Tx	DEL	37601	200	1800	3165.7	86000	119034200	0.108835	1.07105
chromhmm	roadmap_chromhmm	E120.5_Tx	DUP	37601	200	1800	3165.7	86000	119034200	0.153654	0.934698
chromhmm	roadmap_chromhmm	E120.6_TxWk	DEL	87850	200	2400	4193.6	127000	368404600	0.389128	1.0011
chromhmm	roadmap_chromhmm	E120.6_TxWk	DUP	87850	200	2400	4193.6	127000	368404600	0.312686	0.99602
chromhmm	roadmap_chromhmm	E120.7_EnhG1	DEL	15335	200	600	801	14200	12283800	0.259615	1.00028
chromhmm	roadmap_chromhmm	E120.7_EnhG1	DUP	15335	200	600	801	14200	12283800	0.0307023	0.840669
chromhmm	roadmap_chromhmm	E120.8_EnhG2	DEL	5645	200	600	892.6	14800	5039000	0.263688	1.10397
chromhmm	roadmap_chromhmm	E120.8_EnhG2	DUP	5645	200	600	892.6	14800	5039000	0.482298	1.0129
chromhmm	roadmap_chromhmm	E120.9_EnhA1	DEL	40506	200	600	797.9	11600	32321200	0.35599	1.00161
chromhmm	roadmap_chromhmm	E120.9_EnhA1	DUP	40506	200	600	797.9	11600	32321200	0.150669	0.966427
chromhmm	roadmap_chromhmm	E121.1_TssA	DEL	15135	200	600	786.6	10000	11905200	0.192203	1.05547
chromhmm	roadmap_chromhmm	E121.1_TssA	DUP	15135	200	600	786.6	10000	11905200	0.299341	0.986937
chromhmm	roadmap_chromhmm	E121.10_EnhA2	DEL	35373	200	400	605.8	6600	21428800	0.192203	1.02722
chromhmm	roadmap_chromhmm	E121.10_EnhA2	DUP	35373	200	400	605.8	6600	21428800	0.462112	1.02457
chromhmm	roadmap_chromhmm	E121.11_EnhWk	DEL	89227	200	400	556.7	7200	49674200	0.346706	1.009
chromhmm	roadmap_chromhmm	E121.11_EnhWk	DUP	89227	200	400	556.7	7200	49674200	0.172381	0.977665
chromhmm	roadmap_chromhmm	E121.12_ZNFRpts	DEL	9273	200	600	804.8	30600	7462800	0.17557	1.03219
chromhmm	roadmap_chromhmm	E121.12_ZNFRpts	DUP	9273	200	600	804.8	30600	7462800	0.382843	1.05198
chromhmm	roadmap_chromhmm	E121.13_Het	DEL	17442	200	2200	3326.5	125000	58020800	0.437843	0.980937
chromhmm	roadmap_chromhmm	E121.13_Het	DUP	17442	200	2200	3326.5	125000	58020800	0.0768322	1.05863
chromhmm	roadmap_chromhmm	E121.14_TssBiv	DEL	2172	200	400	517.5	3200	1124000	0.120966	1.13462
chromhmm	roadmap_chromhmm	E121.14_TssBiv	DUP	2172	200	400	517.5	3200	1124000	0.335476	0.98696
chromhmm	roadmap_chromhmm	E121.15_EnhBiv	DEL	3626	200	200	356.6	2600	1293000	0.0741581	1.12725
chromhmm	roadmap_chromhmm	E121.15_EnhBiv	DUP	3626	200	200	356.6	2600	1293000	0.432031	1.04387
chromhmm	roadmap_chromhmm	E121.16_ReprPC	DEL	34529	200	1200	2013.4	45200	69521400	0.195642	1.01207
chromhmm	roadmap_chromhmm	E121.16_ReprPC	DUP	34529	200	1200	2013.4	45200	69521400	0.139117	0.965423
chromhmm	roadmap_chromhmm	E121.17_ReprPCWk	DEL	56179	200	5000	9192.1	180800	516403000	0.447726	0.991294
chromhmm	roadmap_chromhmm	E121.17_ReprPCWk	DUP	56179	200	5000	9192.1	180800	516403000	0.340111	0.996811
chromhmm	roadmap_chromhmm	E121.18_Quies	DEL	49989	200	11600	19279.3	199800	963753800	0.314962	0.986891
chromhmm	roadmap_chromhmm	E121.18_Quies	DUP	49989	200	11600	19279.3	199800	963753800	0.36841	1.01966
chromhmm	roadmap_chromhmm	E121.2_TssFlnk	DEL	17235	200	400	551.3	6600	9502200	0.48752	0.997994
chromhmm	roadmap_chromhmm	E121.2_TssFlnk	DUP	17235	200	400	551.3	6600	9502200	0.472196	1.02241
chromhmm	roadmap_chromhmm	E121.3_TssFlnkU	DEL	18179	200	400	410.8	3800	7467800	0.162941	1.0574
chromhmm	roadmap_chromhmm	E121.3_TssFlnkU	DUP	18179	200	400	410.8	3800	7467800	0.36841	0.989609
chromhmm	roadmap_chromhmm	E121.4_TssFlnkD	DEL	14653	200	200	296.8	2600	4348600	0.477544	0.997031
chromhmm	roadmap_chromhmm	E121.4_TssFlnkD	DUP	14653	200	200	296.8	2600	4348600	0.373201	0.992669
chromhmm	roadmap_chromhmm	E121.5_Tx	DEL	29122	200	1600	2537.3	38000	73890000	0.27193	1.02001
chromhmm	roadmap_chromhmm	E121.5_Tx	DUP	29122	200	1600	2537.3	38000	73890000	0.101239	0.891272
chromhmm	roadmap_chromhmm	E121.6_TxWk	DEL	89817	200	2600	4377.6	102600	393179400	0.482531	0.994685
chromhmm	roadmap_chromhmm	E121.6_TxWk	DUP	89817	200	2600	4377.6	102600	393179400	0.256841	0.980852
chromhmm	roadmap_chromhmm	E121.7_EnhG1	DEL	8988	200	400	690	8200	6201800	0.462609	0.959674
chromhmm	roadmap_chromhmm	E121.7_EnhG1	DUP	8988	200	400	690	8200	6201800	0.269255	0.957334
chromhmm	roadmap_chromhmm	E121.8_EnhG2	DEL	2891	200	600	782.4	9600	2262000	0.195642	1.47363
chromhmm	roadmap_chromhmm	E121.8_EnhG2	DUP	2891	200	600	782.4	9600	2262000	0.407254	0.959671
chromhmm	roadmap_chromhmm	E121.9_EnhA1	DEL	48541	200	600	781.4	12400	37928600	0.185437	1.02492
chromhmm	roadmap_chromhmm	E121.9_EnhA1	DUP	48541	200	600	781.4	12400	37928600	0.159741	0.968835
chromhmm	roadmap_chromhmm	E122.1_TssA	DEL	11343	200	600	740.3	5200	8397000	0.477544	1.0005
chromhmm	roadmap_chromhmm	E122.1_TssA	DUP	11343	200	600	740.3	5200	8397000	0.422083	1.0147
chromhmm	roadmap_chromhmm	E122.10_EnhA2	DEL	7037	200	200	431.5	3400	3036200	0.44278	0.974982
chromhmm	roadmap_chromhmm	E122.10_EnhA2	DUP	7037	200	200	431.5	3400	3036200	0.340111	1.0156
chromhmm	roadmap_chromhmm	E122.11_EnhWk	DEL	85088	200	400	644.8	7200	54862200	0.492511	0.99087
chromhmm	roadmap_chromhmm	E122.11_EnhWk	DUP	85088	200	400	644.8	7200	54862200	0.321723	1.00592
chromhmm	roadmap_chromhmm	E122.12_ZNFRpts	DEL	17514	200	800	1009.3	29600	17676400	0.220744	0.957425
chromhmm	roadmap_chromhmm	E122.12_ZNFRpts	DUP	17514	200	800	1009.3	29600	17676400	0.110514	1.05105
chromhmm	roadmap_chromhmm	E122.13_Het	DEL	27380	200	7200	15344	195400	420118000	0.314962	0.965533
chromhmm	roadmap_chromhmm	E122.13_Het	DUP	27380	200	7200	15344	195400	420118000	0.150669	1.04153
chromhmm	roadmap_chromhmm	E122.14_TssBiv	DEL	3221	200	400	633.8	5400	2041600	0.0538955	1.16142
chromhmm	roadmap_chromhmm	E122.14_TssBiv	DUP	3221	200	400	633.8	5400	2041600	0.133573	0.891812
chromhmm	roadmap_chromhmm	E122.15_EnhBiv	DEL	4747	200	200	425.1	5400	2018000	0.0352686	1.19504
chromhmm	roadmap_chromhmm	E122.15_EnhBiv	DUP	4747	200	200	425.1	5400	2018000	0.269255	0.954027
chromhmm	roadmap_chromhmm	E122.16_ReprPC	DEL	27421	200	1600	2420.4	57200	66370200	0.185437	1.03457
chromhmm	roadmap_chromhmm	E122.16_ReprPC	DUP	27421	200	1600	2420.4	57200	66370200	0.214001	0.976705
chromhmm	roadmap_chromhmm	E122.17_ReprPCWk	DEL	40796	200	5200	8588.3	132600	350369600	0.4182	0.994329
chromhmm	roadmap_chromhmm	E122.17_ReprPCWk	DUP	40796	200	5200	8588.3	132600	350369600	0.172381	0.986929
chromhmm	roadmap_chromhmm	E122.18_Quies	DEL	47022	200	13600	22403.4	199800	1053451400	0.148007	0.962276
chromhmm	roadmap_chromhmm	E122.18_Quies	DUP	47022	200	13600	22403.4	199800	1053451400	0.185642	1.03398
chromhmm	roadmap_chromhmm	E122.2_TssFlnk	DEL	6119	200	200	329.7	3200	2017400	0.301748	0.957931
chromhmm	roadmap_chromhmm	E122.2_TssFlnk	DUP	6119	200	200	329.7	3200	2017400	0.256841	0.990949
chromhmm	roadmap_chromhmm	E122.3_TssFlnkU	DEL	26204	200	400	539.8	6800	14145800	0.178821	1.04881
chromhmm	roadmap_chromhmm	E122.3_TssFlnkU	DUP	26204	200	400	539.8	6800	14145800	0.206685	0.979217
chromhmm	roadmap_chromhmm	E122.4_TssFlnkD	DEL	19933	200	400	436.2	4200	8694400	0.413319	0.972186
chromhmm	roadmap_chromhmm	E122.4_TssFlnkD	DUP	19933	200	400	436.2	4200	8694400	0.392557	1.05007
chromhmm	roadmap_chromhmm	E122.5_Tx	DEL	24489	200	1800	3047.3	63800	74624600	0.142299	1.0722
chromhmm	roadmap_chromhmm	E122.5_Tx	DUP	24489	200	1800	3047.3	63800	74624600	0.0863943	0.883515
chromhmm	roadmap_chromhmm	E122.6_TxWk	DEL	63345	200	2800	4559.2	111000	288802600	0.185437	1.03202
chromhmm	roadmap_chromhmm	E122.6_TxWk	DUP	63345	200	2800	4559.2	111000	288802600	0.447034	1.02952
chromhmm	roadmap_chromhmm	E122.7_EnhG1	DEL	8298	200	600	820.9	13600	6811600	0.224474	1.04223
chromhmm	roadmap_chromhmm	E122.7_EnhG1	DUP	8298	200	600	820.9	13600	6811600	0.0968196	0.840464
chromhmm	roadmap_chromhmm	E122.8_EnhG2	DEL	2997	200	600	986.5	14800	2956400	0.293079	1.27032
chromhmm	roadmap_chromhmm	E122.8_EnhG2	DUP	2997	200	600	986.5	14800	2956400	0.260946	0.909831
chromhmm	roadmap_chromhmm	E122.9_EnhA1	DEL	37688	200	800	974.3	14400	36720600	0.297399	1.00456
chromhmm	roadmap_chromhmm	E122.9_EnhA1	DUP	37688	200	800	974.3	14400	36720600	0.392557	1.01781
chromhmm	roadmap_chromhmm	E123.1_TssA	DEL	16064	200	600	879.3	7600	14125200	0.243655	0.953024
chromhmm	roadmap_chromhmm	E123.1_TssA	DUP	16064	200	600	879.3	7600	14125200	0.110514	0.959223
chromhmm	roadmap_chromhmm	E123.10_EnhA2	DEL	4524	200	400	472	3600	2135200	0.497504	0.961853
chromhmm	roadmap_chromhmm	E123.10_EnhA2	DUP	4524	200	400	472	3600	2135200	0.165983	0.969983
chromhmm	roadmap_chromhmm	E123.11_EnhWk	DEL	90222	200	600	766.9	10000	69194800	0.332953	0.986406
chromhmm	roadmap_chromhmm	E123.11_EnhWk	DUP	90222	200	600	766.9	10000	69194800	0.35416	1.00108
chromhmm	roadmap_chromhmm	E123.12_ZNFRpts	DEL	5404	200	600	909	13400	4912200	0.192203	0.932897
chromhmm	roadmap_chromhmm	E123.12_ZNFRpts	DUP	5404	200	600	909	13400	4912200	0.182269	0.9612
chromhmm	roadmap_chromhmm	E123.13_Het	DEL	13421	200	2400	4335.3	135000	58184000	0.128686	0.947752
chromhmm	roadmap_chromhmm	E123.13_Het	DUP	13421	200	2400	4335.3	135000	58184000	0.105803	1.0679
chromhmm	roadmap_chromhmm	E123.14_TssBiv	DEL	1012	200	200	371.9	1600	376400	0.0581312	1.15347
chromhmm	roadmap_chromhmm	E123.14_TssBiv	DUP	1012	200	200	371.9	1600	376400	0.437022	1.04973
chromhmm	roadmap_chromhmm	E123.15_EnhBiv	DEL	3587	200	200	389.9	2400	1398600	0.178821	1.1563
chromhmm	roadmap_chromhmm	E123.15_EnhBiv	DUP	3587	200	200	389.9	2400	1398600	0.139117	0.94294
chromhmm	roadmap_chromhmm	E123.16_ReprPC	DEL	14093	200	1000	1563.3	21600	22032000	0.136741	1.04629
chromhmm	roadmap_chromhmm	E123.16_ReprPC	DUP	14093	200	1000	1563.3	21600	22032000	0.090459	0.954249
chromhmm	roadmap_chromhmm	E123.17_ReprPCWk	DEL	30153	200	6600	10981.3	187800	331118800	0.134018	1.03867
chromhmm	roadmap_chromhmm	E123.17_ReprPCWk	DUP	30153	200	6600	10981.3	187800	331118800	0.178934	0.970571
chromhmm	roadmap_chromhmm	E123.18_Quies	DEL	37136	200	13800	26412.1	200000	980839000	0.172356	0.955852
chromhmm	roadmap_chromhmm	E123.18_Quies	DUP	37136	200	13800	26412.1	200000	980839000	0.40234	1.02994
chromhmm	roadmap_chromhmm	E123.2_TssFlnk	DEL	12794	200	400	423.7	5000	5420800	0.306125	0.953692
chromhmm	roadmap_chromhmm	E123.2_TssFlnk	DUP	12794	200	400	423.7	5000	5420800	0.363638	1.01148
chromhmm	roadmap_chromhmm	E123.3_TssFlnkU	DEL	27245	200	400	505.1	5600	13761000	0.447726	0.99279
chromhmm	roadmap_chromhmm	E123.3_TssFlnkU	DUP	27245	200	400	505.1	5600	13761000	0.0616774	0.943491
chromhmm	roadmap_chromhmm	E123.4_TssFlnkD	DEL	26405	200	200	339.9	3600	8975600	0.423094	0.977198
chromhmm	roadmap_chromhmm	E123.4_TssFlnkD	DUP	26405	200	200	339.9	3600	8975600	0.120384	0.956885
chromhmm	roadmap_chromhmm	E123.5_Tx	DEL	26050	200	1600	2812.2	60400	73257400	0.195642	0.926152
chromhmm	roadmap_chromhmm	E123.5_Tx	DUP	26050	200	1600	2812.2	60400	73257400	0.150669	0.945886
chromhmm	roadmap_chromhmm	E123.6_TxWk	DEL	75541	200	2200	3951.7	90200	298514800	0.360665	0.964432
chromhmm	roadmap_chromhmm	E123.6_TxWk	DUP	75541	200	2200	3951.7	90200	298514800	0.236834	0.979886
chromhmm	roadmap_chromhmm	E123.7_EnhG1	DEL	14481	200	600	908.2	12400	13151200	0.18211	0.908348
chromhmm	roadmap_chromhmm	E123.7_EnhG1	DUP	14481	200	600	908.2	12400	13151200	0.156678	0.928478
chromhmm	roadmap_chromhmm	E123.8_EnhG2	DEL	5517	200	600	918.4	8400	5067000	0.156854	0.876283
chromhmm	roadmap_chromhmm	E123.8_EnhG2	DUP	5517	200	600	918.4	8400	5067000	0.225254	0.959152
chromhmm	roadmap_chromhmm	E123.9_EnhA1	DEL	20436	200	400	537.6	5000	10985600	0.477544	0.981858
chromhmm	roadmap_chromhmm	E123.9_EnhA1	DUP	20436	200	400	537.6	5000	10985600	0.172381	0.959482
chromhmm	roadmap_chromhmm	E124.1_TssA	DEL	12663	200	400	608.5	7200	7705200	0.4182	0.988257
chromhmm	roadmap_chromhmm	E124.1_TssA	DUP	12663	200	400	608.5	7200	7705200	0.178934	0.963187
chromhmm	roadmap_chromhmm	E124.10_EnhA2	DEL	17663	200	400	765.2	13600	13516600	0.153867	1.04734
chromhmm	roadmap_chromhmm	E124.10_EnhA2	DUP	17663	200	400	765.2	13600	13516600	0.206685	1.12481
chromhmm	roadmap_chromhmm	E124.11_EnhWk	DEL	73777	200	400	614.8	6600	45358600	0.472561	0.986281
chromhmm	roadmap_chromhmm	E124.11_EnhWk	DUP	73777	200	400	614.8	6600	45358600	0.457079	1.02054
chromhmm	roadmap_chromhmm	E124.12_ZNFRpts	DEL	18083	200	1000	1529.3	77600	27655000	0.280298	0.972221
chromhmm	roadmap_chromhmm	E124.12_ZNFRpts	DUP	18083	200	1000	1529.3	77600	27655000	0.0664456	1.07209
chromhmm	roadmap_chromhmm	E124.13_Het	DEL	39451	200	2400	4860.6	123600	191755200	0.0657669	0.951476
chromhmm	roadmap_chromhmm	E124.13_Het	DUP	39451	200	2400	4860.6	123600	191755200	0.165983	1.03797
chromhmm	roadmap_chromhmm	E124.14_TssBiv	DEL	6472	200	800	916.3	7600	5930400	0.0690305	1.15964
chromhmm	roadmap_chromhmm	E124.14_TssBiv	DUP	6472	200	800	916.3	7600	5930400	0.378012	0.9998
chromhmm	roadmap_chromhmm	E124.15_EnhBiv	DEL	8512	200	200	474.6	5400	4040200	0.332953	1.11605
chromhmm	roadmap_chromhmm	E124.15_EnhBiv	DUP	8512	200	200	474.6	5400	4040200	0.382843	1.00653
chromhmm	roadmap_chromhmm	E124.16_ReprPC	DEL	23590	200	1800	2914.9	81400	68762600	0.108835	1.05767
chromhmm	roadmap_chromhmm	E124.16_ReprPC	DUP	23590	200	1800	2914.9	81400	68762600	0.232938	0.979023
chromhmm	roadmap_chromhmm	E124.17_ReprPCWk	DEL	30996	200	3600	6239.7	101400	193405200	0.178821	1.03449
chromhmm	roadmap_chromhmm	E124.17_ReprPCWk	DUP	30996	200	3600	6239.7	101400	193405200	0.112926	0.961101
chromhmm	roadmap_chromhmm	E124.18_Quies	DEL	52966	200	15600	25446.2	200000	1347786000	0.134018	0.960046
chromhmm	roadmap_chromhmm	E124.18_Quies	DUP	52966	200	15600	25446.2	200000	1347786000	0.308209	1.01892
chromhmm	roadmap_chromhmm	E124.2_TssFlnk	DEL	4627	200	200	313.5	2200	1450400	0.342098	0.967206
chromhmm	roadmap_chromhmm	E124.2_TssFlnk	DUP	4627	200	200	313.5	2200	1450400	0.457079	1.00944
chromhmm	roadmap_chromhmm	E124.3_TssFlnkU	DEL	43676	200	600	747.5	9600	32648400	0.457641	0.987805
chromhmm	roadmap_chromhmm	E124.3_TssFlnkU	DUP	43676	200	600	747.5	9600	32648400	0.303761	1.01305
chromhmm	roadmap_chromhmm	E124.4_TssFlnkD	DEL	27930	200	200	389.6	4600	10880800	0.492511	0.993486
chromhmm	roadmap_chromhmm	E124.4_TssFlnkD	DUP	27930	200	200	389.6	4600	10880800	0.487354	1.03267
chromhmm	roadmap_chromhmm	E124.5_Tx	DEL	32945	200	2800	5514.9	136200	181687200	0.432916	0.992588
chromhmm	roadmap_chromhmm	E124.5_Tx	DUP	32945	200	2800	5514.9	136200	181687200	0.0586501	0.877698
chromhmm	roadmap_chromhmm	E124.6_TxWk	DEL	63941	200	2000	3182.2	98200	203470000	0.427999	0.98227
chromhmm	roadmap_chromhmm	E124.6_TxWk	DUP	63941	200	2000	3182.2	98200	203470000	0.112926	0.949308
chromhmm	roadmap_chromhmm	E124.7_EnhG1	DEL	18320	200	800	1186.3	32200	21732400	0.153867	1.27217
chromhmm	roadmap_chromhmm	E124.7_EnhG1	DUP	18320	200	800	1186.3	32200	21732400	0.103503	0.866988
chromhmm	roadmap_chromhmm	E124.8_EnhG2	DEL	5969	200	600	973.8	13800	5812400	0.0123367	1.76264
chromhmm	roadmap_chromhmm	E124.8_EnhG2	DUP	5969	200	600	973.8	13800	5812400	0.147722	0.880752
chromhmm	roadmap_chromhmm	E124.9_EnhA1	DEL	40443	200	400	622	9400	25157400	0.48752	0.993317
chromhmm	roadmap_chromhmm	E124.9_EnhA1	DUP	40443	200	400	622	9400	25157400	0.417126	1.0456
chromhmm	roadmap_chromhmm	E125.1_TssA	DEL	13544	200	600	767.8	8400	10398600	0.306125	1.0218
chromhmm	roadmap_chromhmm	E125.1_TssA	DUP	13544	200	600	767.8	8400	10398600	0.427051	1.02709
chromhmm	roadmap_chromhmm	E125.10_EnhA2	DEL	25320	200	400	567.7	7600	14374200	0.156854	1.00792
chromhmm	roadmap_chromhmm	E125.10_EnhA2	DUP	25320	200	400	567.7	7600	14374200	0.482298	1.02525
chromhmm	roadmap_chromhmm	E125.11_EnhWk	DEL	85304	200	400	567.5	6800	48408000	0.423094	0.983383
chromhmm	roadmap_chromhmm	E125.11_EnhWk	DUP	85304	200	400	567.5	6800	48408000	0.203083	1.04764
chromhmm	roadmap_chromhmm	E125.12_ZNFRpts	DEL	5673	200	600	913.6	33000	5183000	0.185437	1.02437
chromhmm	roadmap_chromhmm	E125.12_ZNFRpts	DUP	5673	200	600	913.6	33000	5183000	0.153654	1.06553
chromhmm	roadmap_chromhmm	E125.13_Het	DEL	17170	200	2400	4953.3	140400	85047600	0.232042	0.967395
chromhmm	roadmap_chromhmm	E125.13_Het	DUP	17170	200	2400	4953.3	140400	85047600	0.214001	1.03942
chromhmm	roadmap_chromhmm	E125.14_TssBiv	DEL	3894	200	400	629.7	6200	2452000	0.0415164	1.25127
chromhmm	roadmap_chromhmm	E125.14_TssBiv	DUP	3894	200	400	629.7	6200	2452000	0.452052	0.987957
chromhmm	roadmap_chromhmm	E125.15_EnhBiv	DEL	4788	200	200	418.3	4600	2002800	0.185437	1.1365
chromhmm	roadmap_chromhmm	E125.15_EnhBiv	DUP	4788	200	200	418.3	4600	2002800	0.382843	0.962396
chromhmm	roadmap_chromhmm	E125.16_ReprPC	DEL	18065	200	1400	2016	72600	36418200	0.0892508	1.08822
chromhmm	roadmap_chromhmm	E125.16_ReprPC	DUP	18065	200	1400	2016	72600	36418200	0.232938	0.973787
chromhmm	roadmap_chromhmm	E125.17_ReprPCWk	DEL	31725	200	5000	7942.1	100400	251963000	0.145134	1.03097
chromhmm	roadmap_chromhmm	E125.17_ReprPCWk	DUP	31725	200	5000	7942.1	100400	251963000	0.442023	1.00831
chromhmm	roadmap_chromhmm	E125.18_Quies	DEL	54277	200	14800	25545.2	200000	1386515600	0.351337	0.977223
chromhmm	roadmap_chromhmm	E125.18_Quies	DUP	54277	200	14800	25545.2	200000	1386515600	0.387691	1.01693
chromhmm	roadmap_chromhmm	E125.2_TssFlnk	DEL	12211	200	200	397.4	5000	4853000	0.423094	1.01323
chromhmm	roadmap_chromhmm	E125.2_TssFlnk	DUP	12211	200	200	397.4	5000	4853000	0.308209	1.05387
chromhmm	roadmap_chromhmm	E125.3_TssFlnkU	DEL	25526	200	400	452.2	5200	11543200	0.457641	0.992962
chromhmm	roadmap_chromhmm	E125.3_TssFlnkU	DUP	25526	200	400	452.2	5200	11543200	0.0417195	0.93803
chromhmm	roadmap_chromhmm	E125.4_TssFlnkD	DEL	21430	200	200	366.9	3200	7862000	0.178821	1.03097
chromhmm	roadmap_chromhmm	E125.4_TssFlnkD	DUP	21430	200	200	366.9	3200	7862000	0.487354	1.01059
chromhmm	roadmap_chromhmm	E125.5_Tx	DEL	25824	200	1800	3073.4	74800	79367400	0.297399	1.02137
chromhmm	roadmap_chromhmm	E125.5_Tx	DUP	25824	200	1800	3073.4	74800	79367400	0.136325	0.900515
chromhmm	roadmap_chromhmm	E125.6_TxWk	DEL	74524	200	2600	4311.9	96200	321336400	0.27193	1.00787
chromhmm	roadmap_chromhmm	E125.6_TxWk	DUP	74524	200	2600	4311.9	96200	321336400	0.312686	1.04351
chromhmm	roadmap_chromhmm	E125.7_EnhG1	DEL	8187	200	600	753.3	8400	6167000	0.288789	1.0129
chromhmm	roadmap_chromhmm	E125.7_EnhG1	DUP	8187	200	600	753.3	8400	6167000	0.0805557	0.812474
chromhmm	roadmap_chromhmm	E125.8_EnhG2	DEL	2815	200	600	899.9	11400	2533200	0.172356	1.55129
chromhmm	roadmap_chromhmm	E125.8_EnhG2	DUP	2815	200	600	899.9	11400	2533200	0.378012	0.924881
chromhmm	roadmap_chromhmm	E125.9_EnhA1	DEL	44007	200	600	794.3	12400	34956000	0.199118	1.0112
chromhmm	roadmap_chromhmm	E125.9_EnhA1	DUP	44007	200	600	794.3	12400	34956000	0.487354	1.02078
chromhmm	roadmap_chromhmm	E126.1_TssA	DEL	17606	200	600	839.5	13800	14780200	0.284528	1.03062
chromhmm	roadmap_chromhmm	E126.1_TssA	DUP	17606	200	600	839.5	13800	14780200	0.0515913	0.929222
chromhmm	roadmap_chromhmm	E126.10_EnhA2	DEL	16278	200	400	535.2	6200	8712000	0.120966	1.04759
chromhmm	roadmap_chromhmm	E126.10_EnhA2	DUP	16278	200	400	535.2	6200	8712000	0.252771	0.997847
chromhmm	roadmap_chromhmm	E126.11_EnhWk	DEL	113080	200	600	779.9	9400	88189000	0.35599	0.995939
chromhmm	roadmap_chromhmm	E126.11_EnhWk	DUP	113080	200	600	779.9	9400	88189000	0.294951	0.993284
chromhmm	roadmap_chromhmm	E126.12_ZNFRpts	DEL	4609	200	600	880	15600	4055800	0.447726	0.983446
chromhmm	roadmap_chromhmm	E126.12_ZNFRpts	DUP	4609	200	600	880	15600	4055800	0.156678	1.0897
chromhmm	roadmap_chromhmm	E126.13_Het	DEL	17581	200	3400	6199.3	104800	108989200	0.116004	0.955145
chromhmm	roadmap_chromhmm	E126.13_Het	DUP	17581	200	3400	6199.3	104800	108989200	0.112926	1.04793
chromhmm	roadmap_chromhmm	E126.14_TssBiv	DEL	2490	200	400	474.7	5200	1182000	0.136741	1.1221
chromhmm	roadmap_chromhmm	E126.14_TssBiv	DUP	2490	200	400	474.7	5200	1182000	0.317191	0.977177
chromhmm	roadmap_chromhmm	E126.15_EnhBiv	DEL	3632	200	200	411.9	5600	1496200	0.118467	1.10994
chromhmm	roadmap_chromhmm	E126.15_EnhBiv	DUP	3632	200	200	411.9	5600	1496200	0.39744	1.05867
chromhmm	roadmap_chromhmm	E126.16_ReprPC	DEL	20217	200	1400	2157	36800	43608800	0.128686	1.05891
chromhmm	roadmap_chromhmm	E126.16_ReprPC	DUP	20217	200	1400	2157	36800	43608800	0.373201	0.993963
chromhmm	roadmap_chromhmm	E126.17_ReprPCWk	DEL	36924	200	5800	9090.5	174200	335656200	0.432916	0.999563
chromhmm	roadmap_chromhmm	E126.17_ReprPCWk	DUP	36924	200	5800	9090.5	174200	335656200	0.299341	0.988329
chromhmm	roadmap_chromhmm	E126.18_Quies	DEL	53121	200	13400	22923	200000	1217695200	0.0912876	0.956189
chromhmm	roadmap_chromhmm	E126.18_Quies	DUP	53121	200	13400	22923	200000	1217695200	0.128182	1.03711
chromhmm	roadmap_chromhmm	E126.2_TssFlnk	DEL	17942	200	400	463.9	6400	8323000	0.323906	0.97027
chromhmm	roadmap_chromhmm	E126.2_TssFlnk	DUP	17942	200	400	463.9	6400	8323000	0.40234	1.02426
chromhmm	roadmap_chromhmm	E126.3_TssFlnkU	DEL	20507	200	400	408.3	3800	8372800	0.284528	1.0183
chromhmm	roadmap_chromhmm	E126.3_TssFlnkU	DUP	20507	200	400	408.3	3800	8372800	0.0515913	0.930672
chromhmm	roadmap_chromhmm	E126.4_TssFlnkD	DEL	21521	200	200	302.3	2400	6505000	0.235878	0.966611
chromhmm	roadmap_chromhmm	E126.4_TssFlnkD	DUP	21521	200	200	302.3	2400	6505000	0.0395071	0.930177
chromhmm	roadmap_chromhmm	E126.5_Tx	DEL	27685	200	1600	2688.6	57000	74433400	0.166041	1.1603
chromhmm	roadmap_chromhmm	E126.5_Tx	DUP	27685	200	1600	2688.6	57000	74433400	0.130858	0.919846
chromhmm	roadmap_chromhmm	E126.6_TxWk	DEL	88832	200	2400	3952	92400	351066000	0.413319	0.996472
chromhmm	roadmap_chromhmm	E126.6_TxWk	DUP	88832	200	2400	3952	92400	351066000	0.40234	1.01382
chromhmm	roadmap_chromhmm	E126.7_EnhG1	DEL	11509	200	600	872.4	20000	10040000	0.128686	1.32825
chromhmm	roadmap_chromhmm	E126.7_EnhG1	DUP	11509	200	600	872.4	20000	10040000	0.0946639	0.843865
chromhmm	roadmap_chromhmm	E126.8_EnhG2	DEL	3437	200	600	867.1	12000	2980200	0.0525391	1.45735
chromhmm	roadmap_chromhmm	E126.8_EnhG2	DUP	3437	200	600	867.1	12000	2980200	0.206685	0.777037
chromhmm	roadmap_chromhmm	E126.9_EnhA1	DEL	40968	200	600	770.4	8800	31562400	0.172356	1.02992
chromhmm	roadmap_chromhmm	E126.9_EnhA1	DUP	40968	200	600	770.4	8800	31562400	0.189054	0.985679
chromhmm	roadmap_chromhmm	E127.1_TssA	DEL	14005	200	800	888.5	6800	12443200	0.220744	1.04557
chromhmm	roadmap_chromhmm	E127.1_TssA	DUP	14005	200	800	888.5	6800	12443200	0.0990111	0.955525
chromhmm	roadmap_chromhmm	E127.10_EnhA2	DEL	12644	200	400	490.7	5400	6204200	0.323906	1.0057
chromhmm	roadmap_chromhmm	E127.10_EnhA2	DUP	12644	200	400	490.7	5400	6204200	0.182269	0.99644
chromhmm	roadmap_chromhmm	E127.11_EnhWk	DEL	101257	200	600	658.1	7200	66639800	0.293079	0.979356
chromhmm	roadmap_chromhmm	E127.11_EnhWk	DUP	101257	200	600	658.1	7200	66639800	0.225254	0.992919
chromhmm	roadmap_chromhmm	E127.12_ZNFRpts	DEL	15515	200	800	1111.9	39600	17251800	0.301748	0.973438
chromhmm	roadmap_chromhmm	E127.12_ZNFRpts	DUP	15515	200	800	1111.9	39600	17251800	0.214001	1.04977
chromhmm	roadmap_chromhmm	E127.13_Het	DEL	31011	200	2800	7652.9	191200	237322800	0.166041	0.961916
chromhmm	roadmap_chromhmm	E127.13_Het	DUP	31011	200	2800	7652.9	191200	237322800	0.260946	1.02803
chromhmm	roadmap_chromhmm	E127.14_TssBiv	DEL	4761	200	600	756.4	6400	3601400	0.276098	1.0491
chromhmm	roadmap_chromhmm	E127.14_TssBiv	DUP	4761	200	600	756.4	6400	3601400	0.427051	1.01559
chromhmm	roadmap_chromhmm	E127.15_EnhBiv	DEL	4979	200	200	430.8	3000	2144800	0.0724175	1.16523
chromhmm	roadmap_chromhmm	E127.15_EnhBiv	DUP	4979	200	200	430.8	3000	2144800	0.175638	0.951209
chromhmm	roadmap_chromhmm	E127.16_ReprPC	DEL	21112	200	1400	2016.3	33200	42568400	0.259615	1.034
chromhmm	roadmap_chromhmm	E127.16_ReprPC	DUP	21112	200	1400	2016.3	33200	42568400	0.189054	0.968978
chromhmm	roadmap_chromhmm	E127.17_ReprPCWk	DEL	34942	200	5000	8173.7	151400	285607000	0.162941	1.02513
chromhmm	roadmap_chromhmm	E127.17_ReprPCWk	DUP	34942	200	5000	8173.7	151400	285607000	0.195992	0.979145
chromhmm	roadmap_chromhmm	E127.18_Quies	DEL	59049	200	12400	20523.3	200000	1211877600	0.153867	0.961027
chromhmm	roadmap_chromhmm	E127.18_Quies	DUP	59049	200	12400	20523.3	200000	1211877600	0.221466	1.02899
chromhmm	roadmap_chromhmm	E127.2_TssFlnk	DEL	7404	200	200	348.2	2800	2578400	0.447726	0.992095
chromhmm	roadmap_chromhmm	E127.2_TssFlnk	DUP	7404	200	200	348.2	2800	2578400	0.265084	0.977511
chromhmm	roadmap_chromhmm	E127.3_TssFlnkU	DEL	30817	200	400	523.2	10200	16124000	0.297399	0.973637
chromhmm	roadmap_chromhmm	E127.3_TssFlnkU	DUP	30817	200	400	523.2	10200	16124000	0.0543292	0.950082
chromhmm	roadmap_chromhmm	E127.4_TssFlnkD	DEL	20856	200	200	351.2	3000	7323600	0.389128	0.987643
chromhmm	roadmap_chromhmm	E127.4_TssFlnkD	DUP	20856	200	200	351.2	3000	7323600	0.120384	0.961526
chromhmm	roadmap_chromhmm	E127.5_Tx	DEL	31360	200	1600	2780.5	46000	87196800	0.408451	0.981797
chromhmm	roadmap_chromhmm	E127.5_Tx	DUP	31360	200	1600	2780.5	46000	87196800	0.0968196	0.908884
chromhmm	roadmap_chromhmm	E127.6_TxWk	DEL	81075	200	2400	4202.1	127000	340683400	0.398759	0.995979
chromhmm	roadmap_chromhmm	E127.6_TxWk	DUP	81075	200	2400	4202.1	127000	340683400	0.0968196	0.971037
chromhmm	roadmap_chromhmm	E127.7_EnhG1	DEL	14000	200	600	772.8	11400	10819400	0.0372594	1.38817
chromhmm	roadmap_chromhmm	E127.7_EnhG1	DUP	14000	200	600	772.8	11400	10819400	0.192504	0.910283
chromhmm	roadmap_chromhmm	E127.8_EnhG2	DEL	6486	200	600	990.3	19000	6423200	0.087248	1.41844
chromhmm	roadmap_chromhmm	E127.8_EnhG2	DUP	6486	200	600	990.3	19000	6423200	0.477245	1.04143
chromhmm	roadmap_chromhmm	E127.9_EnhA1	DEL	43798	200	600	821.4	9400	35975000	0.45268	0.989004
chromhmm	roadmap_chromhmm	E127.9_EnhA1	DUP	43798	200	600	821.4	9400	35975000	0.125545	0.980152
chromhmm	roadmap_chromhmm	E128.1_TssA	DEL	17596	200	600	890.1	11600	15662600	0.497504	1.00461
chromhmm	roadmap_chromhmm	E128.1_TssA	DUP	17596	200	600	890.1	11600	15662600	0.437022	1.0227
chromhmm	roadmap_chromhmm	E128.10_EnhA2	DEL	19888	200	400	590.7	5400	11747000	0.188802	1.02658
chromhmm	roadmap_chromhmm	E128.10_EnhA2	DUP	19888	200	400	590.7	5400	11747000	0.252771	0.994815
chromhmm	roadmap_chromhmm	E128.11_EnhWk	DEL	77071	200	400	663.5	12200	51137800	0.346706	1.00347
chromhmm	roadmap_chromhmm	E128.11_EnhWk	DUP	77071	200	400	663.5	12200	51137800	0.182269	0.980358
chromhmm	roadmap_chromhmm	E128.12_ZNFRpts	DEL	4214	200	600	872.1	31400	3675000	0.310529	1.007
chromhmm	roadmap_chromhmm	E128.12_ZNFRpts	DUP	4214	200	600	872.1	31400	3675000	0.120384	1.07963
chromhmm	roadmap_chromhmm	E128.13_Het	DEL	18911	200	4200	8083.6	159000	152868600	0.255575	0.961103
chromhmm	roadmap_chromhmm	E128.13_Het	DUP	18911	200	4200	8083.6	159000	152868600	0.0680968	1.05498
chromhmm	roadmap_chromhmm	E128.14_TssBiv	DEL	2699	200	400	578.4	5200	1561000	0.0997798	1.15245
chromhmm	roadmap_chromhmm	E128.14_TssBiv	DUP	2699	200	400	578.4	5200	1561000	0.203083	0.923754
chromhmm	roadmap_chromhmm	E128.15_EnhBiv	DEL	2528	200	200	390.5	4200	987200	0.306125	1.11317
chromhmm	roadmap_chromhmm	E128.15_EnhBiv	DUP	2528	200	200	390.5	4200	987200	0.39744	1.06329
chromhmm	roadmap_chromhmm	E128.16_ReprPC	DEL	17705	200	1400	2108.4	51800	37328400	0.0415164	1.14767
chromhmm	roadmap_chromhmm	E128.16_ReprPC	DUP	17705	200	1400	2108.4	51800	37328400	0.358888	0.96391
chromhmm	roadmap_chromhmm	E128.17_ReprPCWk	DEL	30649	200	5800	9408.6	145000	288363600	0.36536	1.00565
chromhmm	roadmap_chromhmm	E128.17_ReprPCWk	DUP	30649	200	5800	9408.6	145000	288363600	0.172381	0.958013
chromhmm	roadmap_chromhmm	E128.18_Quies	DEL	48665	200	14800	25276.4	200000	1230075600	0.293079	0.96879
chromhmm	roadmap_chromhmm	E128.18_Quies	DUP	48665	200	14800	25276.4	200000	1230075600	0.203083	1.02846
chromhmm	roadmap_chromhmm	E128.2_TssFlnk	DEL	15960	200	400	453.6	4600	7240000	0.413319	1.0168
chromhmm	roadmap_chromhmm	E128.2_TssFlnk	DUP	15960	200	400	453.6	4600	7240000	0.294951	1.05851
chromhmm	roadmap_chromhmm	E128.3_TssFlnkU	DEL	19341	200	400	373.1	5200	7216200	0.346706	1.01448
chromhmm	roadmap_chromhmm	E128.3_TssFlnkU	DUP	19341	200	400	373.1	5200	7216200	0.0586501	0.922871
chromhmm	roadmap_chromhmm	E128.4_TssFlnkD	DEL	14948	200	200	314.1	3400	4695600	0.437843	0.992248
chromhmm	roadmap_chromhmm	E128.4_TssFlnkD	DUP	14948	200	200	314.1	3400	4695600	0.382843	1.00962
chromhmm	roadmap_chromhmm	E128.5_Tx	DEL	27488	200	1600	2716.1	42400	74659400	0.437843	0.992085
chromhmm	roadmap_chromhmm	E128.5_Tx	DUP	27488	200	1600	2716.1	42400	74659400	0.172381	0.923459
chromhmm	roadmap_chromhmm	E128.6_TxWk	DEL	75349	200	2600	4418.9	119000	332962400	0.379565	0.980887
chromhmm	roadmap_chromhmm	E128.6_TxWk	DUP	75349	200	2600	4418.9	119000	332962400	0.0805557	0.960222
chromhmm	roadmap_chromhmm	E128.7_EnhG1	DEL	12125	200	600	829	12200	10051400	0.0315486	1.6821
chromhmm	roadmap_chromhmm	E128.7_EnhG1	DUP	12125	200	600	829	12200	10051400	0.182269	0.911315
chromhmm	roadmap_chromhmm	E128.8_EnhG2	DEL	4547	200	600	914.3	18800	4157400	0.0538955	1.63424
chromhmm	roadmap_chromhmm	E128.8_EnhG2	DUP	4547	200	600	914.3	18800	4157400	0.317191	0.926169
chromhmm	roadmap_chromhmm	E128.9_EnhA1	DEL	32609	200	600	766.6	8000	24997600	0.0976045	1.06446
chromhmm	roadmap_chromhmm	E128.9_EnhA1	DUP	32609	200	600	766.6	8000	24997600	0.189054	0.980792
chromhmm	roadmap_chromhmm	E129.1_TssA	DEL	15573	200	600	734.1	7000	11431400	0.48752	0.993203
chromhmm	roadmap_chromhmm	E129.1_TssA	DUP	15573	200	600	734.1	7000	11431400	0.0946639	0.960264
chromhmm	roadmap_chromhmm	E129.10_EnhA2	DEL	27690	200	400	587.6	7800	16272000	0.247595	1.01547
chromhmm	roadmap_chromhmm	E129.10_EnhA2	DUP	27690	200	400	587.6	7800	16272000	0.120384	0.97427
chromhmm	roadmap_chromhmm	E129.11_EnhWk	DEL	98280	200	400	583.8	6400	57374200	0.427999	0.981735
chromhmm	roadmap_chromhmm	E129.11_EnhWk	DUP	98280	200	400	583.8	6400	57374200	0.317191	0.994397
chromhmm	roadmap_chromhmm	E129.12_ZNFRpts	DEL	3630	200	600	905.5	29000	3286800	0.437843	0.97032
chromhmm	roadmap_chromhmm	E129.12_ZNFRpts	DUP	3630	200	600	905.5	29000	3286800	0.0196611	1.13349
chromhmm	roadmap_chromhmm	E129.13_Het	DEL	21416	200	4400	7771.9	154400	166444000	0.263688	0.964215
chromhmm	roadmap_chromhmm	E129.13_Het	DUP	21416	200	4400	7771.9	154400	166444000	0.0243033	1.06809
chromhmm	roadmap_chromhmm	E129.14_TssBiv	DEL	3937	200	400	649.4	6600	2556800	0.162941	1.10105
chromhmm	roadmap_chromhmm	E129.14_TssBiv	DUP	3937	200	400	649.4	6600	2556800	0.308209	0.969359
chromhmm	roadmap_chromhmm	E129.15_EnhBiv	DEL	4117	200	200	378.2	2200	1557000	0.126076	1.08505
chromhmm	roadmap_chromhmm	E129.15_EnhBiv	DUP	4117	200	200	378.2	2200	1557000	0.358888	0.970544
chromhmm	roadmap_chromhmm	E129.16_ReprPC	DEL	27728	200	1600	2392.6	50600	66341400	0.0954642	1.07315
chromhmm	roadmap_chromhmm	E129.16_ReprPC	DUP	27728	200	1600	2392.6	50600	66341400	0.260946	0.98373
chromhmm	roadmap_chromhmm	E129.17_ReprPCWk	DEL	43407	200	4800	7772.1	141200	337362200	0.251568	1.02536
chromhmm	roadmap_chromhmm	E129.17_ReprPCWk	DUP	43407	200	4800	7772.1	141200	337362200	0.335476	0.994927
chromhmm	roadmap_chromhmm	E129.18_Quies	DEL	56452	200	13200	21414.4	199800	1208883000	0.16918	0.962497
chromhmm	roadmap_chromhmm	E129.18_Quies	DUP	56452	200	13200	21414.4	199800	1208883000	0.130858	1.03508
chromhmm	roadmap_chromhmm	E129.2_TssFlnk	DEL	12922	200	400	411.9	4600	5322400	0.492511	0.990769
chromhmm	roadmap_chromhmm	E129.2_TssFlnk	DUP	12922	200	400	411.9	4600	5322400	0.437022	1.01897
chromhmm	roadmap_chromhmm	E129.3_TssFlnkU	DEL	31864	200	400	492.3	5400	15688200	0.467582	0.994596
chromhmm	roadmap_chromhmm	E129.3_TssFlnkU	DUP	31864	200	400	492.3	5400	15688200	0.125545	0.966737
chromhmm	roadmap_chromhmm	E129.4_TssFlnkD	DEL	23931	200	200	349.4	3000	8362600	0.288789	1.02049
chromhmm	roadmap_chromhmm	E129.4_TssFlnkD	DUP	23931	200	200	349.4	3000	8362600	0.256841	0.994145
chromhmm	roadmap_chromhmm	E129.5_Tx	DEL	31231	200	2000	3560.6	81000	111199600	0.145134	1.08976
chromhmm	roadmap_chromhmm	E129.5_Tx	DUP	31231	200	2000	3560.6	81000	111199600	0.125545	0.919628
chromhmm	roadmap_chromhmm	E129.6_TxWk	DEL	85835	200	2400	3734.5	78200	320554000	0.360665	1.00071
chromhmm	roadmap_chromhmm	E129.6_TxWk	DUP	85835	200	2400	3734.5	78200	320554000	0.442023	1.01504
chromhmm	roadmap_chromhmm	E129.7_EnhG1	DEL	15406	200	600	840.3	16400	12945800	0.263688	1.04564
chromhmm	roadmap_chromhmm	E129.7_EnhG1	DUP	15406	200	600	840.3	16400	12945800	0.10814	0.894899
chromhmm	roadmap_chromhmm	E129.8_EnhG2	DEL	6633	200	600	995.5	20200	6603200	0.0777348	1.23176
chromhmm	roadmap_chromhmm	E129.8_EnhG2	DUP	6633	200	600	995.5	20200	6603200	0.492411	1.19036
chromhmm	roadmap_chromhmm	E129.9_EnhA1	DEL	55453	200	600	843.1	10800	46750400	0.346706	0.99851
chromhmm	roadmap_chromhmm	E129.9_EnhA1	DUP	55453	200	600	843.1	10800	46750400	0.182269	0.980465
dhs	boca	ACC_glia	DEL	34578	200	373	461.1	2111	15943828	0.403598	0.987483
dhs	boca	ACC_glia	DUP	34578	200	373	461.1	2111	15943828	0.105803	1.05994
dhs	boca	ACC_neuron	DEL	62386	200	334	401.1	2258	25025977	0.156854	0.960831
dhs	boca	ACC_neuron	DUP	62386	200	334	401.1	2258	25025977	0.0768322	1.05879
dhs	boca	AMY_glia	DEL	25811	200	356	443.6	2031	11450570	0.423094	0.987362
dhs	boca	AMY_glia	DUP	25811	200	356	443.6	2031	11450570	0.248734	1.04039
dhs	boca	AMY_neuron	DEL	33914	200	305	358.6	1590	12161138	0.150918	0.962252
dhs	boca	AMY_neuron	DUP	33914	200	305	358.6	1590	12161138	0.232938	1.04629
dhs	boca	BOCA_consensus	DEL	271652	200	385	463.8	3509	125991042	0.106518	0.956825
dhs	boca	BOCA_consensus	DUP	271652	200	385	463.8	3509	125991042	0.147722	1.03566
dhs	boca	DLPFC_glia	DEL	38064	200	359	445.5	2159	16956712	0.472561	0.988783
dhs	boca	DLPFC_glia	DUP	38064	200	359	445.5	2159	16956712	0.189054	1.04569
dhs	boca	DLPFC_neuron	DEL	66007	200	335	399.9	2068	26393631	0.108835	0.959096
dhs	boca	DLPFC_neuron	DUP	66007	200	335	399.9	2068	26393631	0.115374	1.05186
dhs	boca	HIPP_glia	DEL	43804	200	378	463.9	2238	20320123	0.328417	0.980517
dhs	boca	HIPP_glia	DUP	43804	200	378	463.9	2238	20320123	0.244732	1.03812
dhs	boca	HIPP_neuron	DEL	71318	200	327	389.2	2190	27755725	0.202631	0.961773
dhs	boca	HIPP_neuron	DUP	71318	200	327	389.2	2190	27755725	0.0632362	1.05782
dhs	boca	INS_glia	DEL	23369	200	348	427.7	2017	9995448	0.427999	0.984443
dhs	boca	INS_glia	DUP	23369	200	348	427.7	2017	9995448	0.340111	1.03132
dhs	boca	INS_neuron	DEL	60307	200	313	369.6	1899	22286681	0.106518	0.960642
dhs	boca	INS_neuron	DUP	60307	200	313	369.6	1899	22286681	0.0680968	1.05977
dhs	boca	ITC_glia	DEL	33598	200	372	457.1	2091	15358894	0.389128	0.979372
dhs	boca	ITC_glia	DUP	33598	200	372	457.1	2091	15358894	0.36841	1.02429
dhs	boca	ITC_neuron	DEL	58051	200	336	399.9	2071	23212638	0.0610974	0.95291
dhs	boca	ITC_neuron	DUP	58051	200	336	399.9	2071	23212638	0.0325037	1.07846
dhs	boca	MDT_glia	DEL	47459	200	397	505.3	2575	23982511	0.297399	1.00078
dhs	boca	MDT_glia	DUP	47459	200	397	505.3	2575	23982511	0.452052	1.02116
dhs	boca	MDT_neuron	DEL	62008	200	368	428.7	1893	26583798	0.150918	0.968905
dhs	boca	MDT_neuron	DUP	62008	200	368	428.7	1893	26583798	0.189054	1.03653
dhs	boca	NAC_glia	DEL	25832	200	324	384.3	1595	9927463	0.423094	0.976901
dhs	boca	NAC_glia	DUP	25832	200	324	384.3	1595	9927463	0.0768322	1.0616
dhs	boca	NAC_neuron	DEL	69670	200	347	393.7	1829	27431488	0.0724175	0.95683
dhs	boca	NAC_neuron	DUP	69670	200	347	393.7	1829	27431488	0.159741	1.04067
dhs	boca	OFC_glia	DEL	38253	200	378	459.7	2113	17583837	0.337513	0.98792
dhs	boca	OFC_glia	DUP	38253	200	378	459.7	2113	17583837	0.248734	1.04117
dhs	boca	OFC_neuron	DEL	72682	200	350	417.3	2376	30327368	0.251568	0.968161
dhs	boca	OFC_neuron	DUP	72682	200	350	417.3	2376	30327368	0.084414	1.05423
dhs	boca	PMC_glia	DEL	37932	200	378	466.7	2193	17703785	0.337513	0.982504
dhs	boca	PMC_glia	DUP	37932	200	378	466.7	2193	17703785	0.312686	1.03657
dhs	boca	PMC_neuron	DEL	75141	200	344	407.5	2200	30620407	0.123502	0.956354
dhs	boca	PMC_neuron	DUP	75141	200	344	407.5	2200	30620407	0.0968196	1.0523
dhs	boca	PUT_glia	DEL	44121	200	379	474.6	2367	20940021	0.332953	0.999052
dhs	boca	PUT_glia	DUP	44121	200	379	474.6	2367	20940021	0.130858	1.05279
dhs	boca	PUT_neuron	DEL	89965	200	375	435	2567	39134643	0.0657669	0.953532
dhs	boca	PUT_neuron	DUP	89965	200	375	435	2567	39134643	0.169163	1.03778
dhs	boca	PVC_glia	DEL	40074	200	377	481.4	2345	19292295	0.427999	0.981443
dhs	boca	PVC_glia	DUP	40074	200	377	481.4	2345	19292295	0.240766	1.03539
dhs	boca	PVC_neuron	DEL	44857	200	326	399.1	2203	17903164	0.0437881	0.948508
dhs	boca	PVC_neuron	DUP	44857	200	326	399.1	2203	17903164	0.0768322	1.05934
dhs	boca	STC_glia	DEL	36693	200	365	458.4	2187	16820389	0.45268	0.992859
dhs	boca	STC_glia	DUP	36693	200	365	458.4	2187	16820389	0.203083	1.04522
dhs	boca	STC_neuron	DEL	67578	200	347	415.7	2047	28093026	0.166041	0.962704
dhs	boca	STC_neuron	DUP	67578	200	347	415.7	2047	28093026	0.178934	1.03871
dhs	boca	VLPFC_glia	DEL	37128	200	382	473.4	2189	17578149	0.427999	0.990624
dhs	boca	VLPFC_glia	DUP	37128	200	382	473.4	2189	17578149	0.10814	1.05731
dhs	boca	VLPFC_neuron	DEL	76850	200	351	416.1	2110	31977609	0.116004	0.95766
dhs	boca	VLPFC_neuron	DUP	76850	200	351	416.1	2110	31977609	0.125545	1.04743
dhs	encode_dnaaccessibility	ENCFF001UXY	DEL	138036	5	98	138.1	3716	19056220	0.301748	0.967056
dhs	encode_dnaaccessibility	ENCFF001UXY	DUP	138036	5	98	138.1	3716	19056220	0.487354	1.00635
dhs	encode_dnaaccessibility	ENCFF001UYA	DEL	131479	5	115	142.2	2954	18690661	0.116004	0.957213
dhs	encode_dnaaccessibility	ENCFF001UYA	DUP	131479	5	115	142.2	2954	18690661	0.136325	1.03899
dhs	encode_dnaaccessibility	ENCFF001UYB	DEL	156208	5	159	207.9	3598	32476237	0.134018	0.9588
dhs	encode_dnaaccessibility	ENCFF001UYB	DUP	156208	5	159	207.9	3598	32476237	0.141946	1.03777
dhs	encode_dnaaccessibility	ENCFF001UYC	DEL	182226	5	159	188.4	3108	34325231	0.106518	0.956519
dhs	encode_dnaaccessibility	ENCFF001UYC	DUP	182226	5	159	188.4	3108	34325231	0.090459	1.04491
dhs	encode_dnaaccessibility	ENCFF001UYD	DEL	176218	5	149	210.4	7088	37083462	0.126076	0.953985
dhs	encode_dnaaccessibility	ENCFF001UYD	DUP	176218	5	149	210.4	7088	37083462	0.312686	1.03042
dhs	encode_dnaaccessibility	ENCFF001UYE	DEL	105024	5	107	155.5	1803	16326997	0.224474	0.968785
dhs	encode_dnaaccessibility	ENCFF001UYE	DUP	105024	5	107	155.5	1803	16326997	0.417126	1.01705
dhs	encode_dnaaccessibility	ENCFF001UYF	DEL	168424	5	138	224.9	6004	37881616	0.472561	0.98618
dhs	encode_dnaaccessibility	ENCFF001UYF	DUP	168424	5	138	224.9	6004	37881616	0.373201	1.02722
dhs	encode_dnaaccessibility	ENCFF001UYG	DEL	170173	5	126	209.2	5285	35602283	0.323906	0.970997
dhs	encode_dnaaccessibility	ENCFF001UYG	DUP	170173	5	126	209.2	5285	35602283	0.175638	1.04743
dhs	encode_dnaaccessibility	ENCFF001UYH	DEL	132616	5	175	261.2	5558	34633529	0.188802	0.97169
dhs	encode_dnaaccessibility	ENCFF001UYH	DUP	132616	5	175	261.2	5558	34633529	0.452052	1.01709
dhs	encode_dnaaccessibility	ENCFF001UYI	DEL	181382	5	137	230.5	6428	41813122	0.492511	0.980464
dhs	encode_dnaaccessibility	ENCFF001UYI	DUP	181382	5	137	230.5	6428	41813122	0.417126	1.0229
dhs	encode_dnaaccessibility	ENCFF001UYJ	DEL	75774	5	124	151.6	2024	11485736	0.23975	0.975565
dhs	encode_dnaaccessibility	ENCFF001UYJ	DUP	75774	5	124	151.6	2024	11485736	0.273458	1.02611
dhs	encode_dnaaccessibility	ENCFF001UYM	DEL	104938	5	115	154.4	1904	16199202	0.116004	0.95437
dhs	encode_dnaaccessibility	ENCFF001UYM	DUP	104938	5	115	154.4	1904	16199202	0.248734	1.03133
dhs	encode_dnaaccessibility	ENCFF001UYN	DEL	79998	5	184	226.2	2098	18092429	0.332953	0.979348
dhs	encode_dnaaccessibility	ENCFF001UYN	DUP	79998	5	184	226.2	2098	18092429	0.392557	1.03629
dhs	encode_dnaaccessibility	ENCFF001UYO	DEL	162769	5	129	218.9	22957	35635779	0.243655	0.95779
dhs	encode_dnaaccessibility	ENCFF001UYO	DUP	162769	5	129	218.9	22957	35635779	0.392557	1.02944
dhs	encode_dnaaccessibility	ENCFF001UYP	DEL	165066	5	153	236	2931	38955462	0.104236	0.958254
dhs	encode_dnaaccessibility	ENCFF001UYP	DUP	165066	5	153	236	2931	38955462	0.10814	1.05202
dhs	encode_dnaaccessibility	ENCFF001UYS	DEL	144804	5	141	203.5	2644	29466862	0.139501	0.960747
dhs	encode_dnaaccessibility	ENCFF001UYS	DUP	144804	5	141	203.5	2644	29466862	0.482298	1.01749
dhs	encode_dnaaccessibility	ENCFF001UYT	DEL	177694	5	156	183.5	3077	32606196	0.118467	0.957114
dhs	encode_dnaaccessibility	ENCFF001UYT	DUP	177694	5	156	183.5	3077	32606196	0.133573	1.03855
dhs	encode_dnaaccessibility	ENCFF001UYW	DEL	202728	5	105	151.8	15147	30772351	0.0273607	0.942041
dhs	encode_dnaaccessibility	ENCFF001UYW	DUP	202728	5	105	151.8	15147	30772351	0.150669	1.04828
dhs	encode_dnaaccessibility	ENCFF001UYX	DEL	199776	5	125	236.3	27482	47201299	0.192203	0.960867
dhs	encode_dnaaccessibility	ENCFF001UYX	DUP	199776	5	125	236.3	27482	47201299	0.312686	1.01658
dhs	encode_dnaaccessibility	ENCFF001UYY	DEL	210332	5	167	216.3	20541	45492577	0.0933586	0.956241
dhs	encode_dnaaccessibility	ENCFF001UYY	DUP	210332	5	167	216.3	20541	45492577	0.120384	1.04001
dhs	encode_dnaaccessibility	ENCFF001UYZ	DEL	194042	5	173	240.9	15468	46748040	0.123502	0.956278
dhs	encode_dnaaccessibility	ENCFF001UYZ	DUP	194042	5	173	240.9	15468	46748040	0.159741	1.03733
dhs	encode_dnaaccessibility	ENCFF001UZA	DEL	91237	5	179	264.1	19298	24092003	0.0273607	0.94526
dhs	encode_dnaaccessibility	ENCFF001UZA	DUP	91237	5	179	264.1	19298	24092003	0.277694	1.02358
dhs	encode_dnaaccessibility	ENCFF001UZB	DEL	128215	5	102	138.7	1663	17787787	0.0795716	0.962723
dhs	encode_dnaaccessibility	ENCFF001UZB	DUP	128215	5	102	138.7	1663	17787787	0.112926	1.04653
dhs	encode_dnaaccessibility	ENCFF001UZC	DEL	157141	5	92	116.6	3579	18318121	0.145134	0.965188
dhs	encode_dnaaccessibility	ENCFF001UZC	DUP	157141	5	92	116.6	3579	18318121	0.165983	1.0345
dhs	encode_dnaaccessibility	ENCFF001UZD	DEL	161108	5	146	202	3338	32542863	0.192203	0.972314
dhs	encode_dnaaccessibility	ENCFF001UZD	DUP	161108	5	146	202	3338	32542863	0.256841	0.996344
dhs	encode_dnaaccessibility	ENCFF001UZE	DEL	132122	5	132	166.2	2908	21963019	0.126076	0.957668
dhs	encode_dnaaccessibility	ENCFF001UZE	DUP	132122	5	132	166.2	2908	21963019	0.0805557	1.04808
dhs	encode_dnaaccessibility	ENCFF001UZF	DEL	190131	5	106	152.6	3057	29012336	0.113578	0.95749
dhs	encode_dnaaccessibility	ENCFF001UZF	DUP	190131	5	106	152.6	3057	29012336	0.232938	1.02347
dhs	encode_dnaaccessibility	ENCFF001UZG	DEL	137420	5	222	282	8190	38757675	0.0486322	0.948942
dhs	encode_dnaaccessibility	ENCFF001UZG	DUP	137420	5	222	282	8190	38757675	0.256841	1.02527
dhs	encode_dnaaccessibility	ENCFF001UZH	DEL	136315	5	119	148.8	3044	20281697	0.111189	0.956418
dhs	encode_dnaaccessibility	ENCFF001UZH	DUP	136315	5	119	148.8	3044	20281697	0.0805557	1.04601
dhs	encode_dnaaccessibility	ENCFF001UZI	DEL	158929	5	103	151.2	4560	24032685	0.17557	0.960446
dhs	encode_dnaaccessibility	ENCFF001UZI	DUP	158929	5	103	151.2	4560	24032685	0.0750202	1.06219
dhs	encode_dnaaccessibility	ENCFF003RBA	DEL	100228	50	241	334.5	6449	33526806	0.123502	0.962208
dhs	encode_dnaaccessibility	ENCFF003RBA	DUP	100228	50	241	334.5	6449	33526806	0.147722	1.03667
dhs	encode_dnaaccessibility	ENCFF004PBJ	DEL	90685	150	150	150.8	450	13678836	0.162941	0.972409
dhs	encode_dnaaccessibility	ENCFF004PBJ	DUP	90685	150	150	150.8	450	13678836	0.344771	1.02774
dhs	encode_dnaaccessibility	ENCFF005DMK	DEL	74851	59	150	152.1	689	11382263	0.188802	0.967427
dhs	encode_dnaaccessibility	ENCFF005DMK	DUP	74851	59	150	152.1	689	11382263	0.252771	1.03552
dhs	encode_dnaaccessibility	ENCFF006OZN	DEL	78064	150	150	151.2	512	11804330	0.081441	0.949695
dhs	encode_dnaaccessibility	ENCFF006OZN	DUP	78064	150	150	151.2	512	11804330	0.206685	1.0365
dhs	encode_dnaaccessibility	ENCFF007IYA	DEL	86138	50	245	279.5	2808	24072669	0.128686	0.961572
dhs	encode_dnaaccessibility	ENCFF007IYA	DUP	86138	50	245	279.5	2808	24072669	0.192504	1.03558
dhs	encode_dnaaccessibility	ENCFF007RSQ	DEL	107806	139	150	152	952	16390725	0.18211	0.968386
dhs	encode_dnaaccessibility	ENCFF007RSQ	DUP	107806	139	150	152	952	16390725	0.159741	1.03685
dhs	encode_dnaaccessibility	ENCFF008DEL	DEL	100174	50	282	364.1	5283	36469997	0.17557	0.960952
dhs	encode_dnaaccessibility	ENCFF008DEL	DUP	100174	50	282	364.1	5283	36469997	0.199519	1.03709
dhs	encode_dnaaccessibility	ENCFF008ZYR	DEL	119498	50	250	293.3	3544	35042834	0.0933586	0.959007
dhs	encode_dnaaccessibility	ENCFF008ZYR	DUP	119498	50	250	293.3	3544	35042834	0.195992	1.03321
dhs	encode_dnaaccessibility	ENCFF009ERV	DEL	62251	50	258	318.9	4766	19849824	0.263688	0.972519
dhs	encode_dnaaccessibility	ENCFF009ERV	DUP	62251	50	258	318.9	4766	19849824	0.317191	1.02878
dhs	encode_dnaaccessibility	ENCFF009WLN	DEL	208985	66	150	155.3	750	32454158	0.113578	0.957444
dhs	encode_dnaaccessibility	ENCFF009WLN	DUP	208985	66	150	155.3	750	32454158	0.144815	1.03601
dhs	encode_dnaaccessibility	ENCFF010PSG	DEL	105934	50	241	285	5055	30185901	0.116004	0.962026
dhs	encode_dnaaccessibility	ENCFF010PSG	DUP	105934	50	241	285	5055	30185901	0.214001	1.03171
dhs	encode_dnaaccessibility	ENCFF011WQJ	DEL	150391	50	274	525	23679	78961452	0.21339	0.966082
dhs	encode_dnaaccessibility	ENCFF011WQJ	DUP	150391	50	274	525	23679	78961452	0.229078	1.03017
dhs	encode_dnaaccessibility	ENCFF012QDX	DEL	41125	150	150	150.7	477	6199033	0.301748	0.977378
dhs	encode_dnaaccessibility	ENCFF012QDX	DUP	41125	150	150	150.7	477	6199033	0.407254	1.00955
dhs	encode_dnaaccessibility	ENCFF012QTD	DEL	66202	78	150	153.9	770	10188745	0.199118	0.967315
dhs	encode_dnaaccessibility	ENCFF012QTD	DUP	66202	78	150	153.9	770	10188745	0.0925438	1.05025
dhs	encode_dnaaccessibility	ENCFF012SAA	DEL	110819	118	150	152.6	681	16913612	0.131334	0.962793
dhs	encode_dnaaccessibility	ENCFF012SAA	DUP	110819	118	150	152.6	681	16913612	0.147722	1.03671
dhs	encode_dnaaccessibility	ENCFF013WVF	DEL	168360	50	225	349.4	10188	58817382	0.123502	0.962252
dhs	encode_dnaaccessibility	ENCFF013WVF	DUP	168360	50	225	349.4	10188	58817382	0.35416	1.01648
dhs	encode_dnaaccessibility	ENCFF014ODT	DEL	224057	50	286	446.4	41383	100010898	0.116004	0.957301
dhs	encode_dnaaccessibility	ENCFF014ODT	DUP	224057	50	286	446.4	41383	100010898	0.141946	1.03604
dhs	encode_dnaaccessibility	ENCFF014XWT	DEL	60278	50	251	356.4	4801	21481862	0.267793	0.970574
dhs	encode_dnaaccessibility	ENCFF014XWT	DUP	60278	50	251	356.4	4801	21481862	0.110514	1.04454
dhs	encode_dnaaccessibility	ENCFF015DQR	DEL	86167	50	239	297.4	4001	25626190	0.131334	0.9606
dhs	encode_dnaaccessibility	ENCFF015DQR	DUP	86167	50	239	297.4	4001	25626190	0.192504	1.03482
dhs	encode_dnaaccessibility	ENCFF015HWF	DEL	48252	50	257	298.3	2557	14393153	0.389128	0.98394
dhs	encode_dnaaccessibility	ENCFF015HWF	DUP	48252	50	257	298.3	2557	14393153	0.457079	1.01963
dhs	encode_dnaaccessibility	ENCFF015ULH	DEL	238127	64	150	162	1203	38572042	0.136741	0.959206
dhs	encode_dnaaccessibility	ENCFF015ULH	DUP	238127	64	150	162	1203	38572042	0.139117	1.03663
dhs	encode_dnaaccessibility	ENCFF018NLR	DEL	89195	50	278	330.8	4454	29506280	0.389128	0.982571
dhs	encode_dnaaccessibility	ENCFF018NLR	DUP	89195	50	278	330.8	4454	29506280	0.363638	1.03301
dhs	encode_dnaaccessibility	ENCFF020LII	DEL	75449	77	150	158	750	11923501	0.342098	0.973652
dhs	encode_dnaaccessibility	ENCFF020LII	DUP	75449	77	150	158	750	11923501	0.144815	1.04105
dhs	encode_dnaaccessibility	ENCFF020TJT	DEL	67010	50	354	528.9	7803	35439856	0.389128	0.980122
dhs	encode_dnaaccessibility	ENCFF020TJT	DUP	67010	50	354	528.9	7803	35439856	0.344771	1.02464
dhs	encode_dnaaccessibility	ENCFF021ZDC	DEL	178827	70	150	157.5	1004	28167427	0.209767	0.966268
dhs	encode_dnaaccessibility	ENCFF021ZDC	DUP	178827	70	150	157.5	1004	28167427	0.221466	1.03824
dhs	encode_dnaaccessibility	ENCFF023ZMS	DEL	179130	99	150	152.5	759	27324759	0.0437881	0.949502
dhs	encode_dnaaccessibility	ENCFF023ZMS	DUP	179130	99	150	152.5	759	27324759	0.210324	1.03324
dhs	encode_dnaaccessibility	ENCFF024DAR	DEL	98360	42	150	150.7	600	14825074	0.081441	0.954872
dhs	encode_dnaaccessibility	ENCFF024DAR	DUP	98360	42	150	150.7	600	14825074	0.225254	1.03573
dhs	encode_dnaaccessibility	ENCFF024YBI	DEL	69569	50	234	288.3	5138	20055954	0.162941	0.966137
dhs	encode_dnaaccessibility	ENCFF024YBI	DUP	69569	50	234	288.3	5138	20055954	0.308209	1.03117
dhs	encode_dnaaccessibility	ENCFF026RLG	DEL	222441	50	263	384.7	12040	85574771	0.113578	0.957866
dhs	encode_dnaaccessibility	ENCFF026RLG	DUP	222441	50	263	384.7	12040	85574771	0.150669	1.03522
dhs	encode_dnaaccessibility	ENCFF027BHJ	DEL	75001	50	226	297.3	4925	22294714	0.206181	0.968554
dhs	encode_dnaaccessibility	ENCFF027BHJ	DUP	75001	50	226	297.3	4925	22294714	0.265084	1.03088
dhs	encode_dnaaccessibility	ENCFF027OOU	DEL	97896	50	246	329.4	6287	32248095	0.145134	0.962367
dhs	encode_dnaaccessibility	ENCFF027OOU	DUP	97896	50	246	329.4	6287	32248095	0.141946	1.0387
dhs	encode_dnaaccessibility	ENCFF027ORS	DEL	90496	50	272	330	4082	29859363	0.0954642	0.957445
dhs	encode_dnaaccessibility	ENCFF027ORS	DUP	90496	50	272	330	4082	29859363	0.248734	1.03314
dhs	encode_dnaaccessibility	ENCFF027SVR	DEL	52179	109	150	152.1	559	7938155	0.209767	0.971023
dhs	encode_dnaaccessibility	ENCFF027SVR	DUP	52179	109	150	152.1	559	7938155	0.290591	1.02782
dhs	encode_dnaaccessibility	ENCFF028BPC	DEL	57423	50	211	376.6	12491	21622872	0.408451	0.981848
dhs	encode_dnaaccessibility	ENCFF028BPC	DUP	57423	50	211	376.6	12491	21622872	0.256841	1.02756
dhs	encode_dnaaccessibility	ENCFF029JFN	DEL	154498	86	150	154.9	783	23938551	0.131334	0.961493
dhs	encode_dnaaccessibility	ENCFF029JFN	DUP	154498	86	150	154.9	783	23938551	0.382843	1.02461
dhs	encode_dnaaccessibility	ENCFF029VBJ	DEL	49669	50	211	261.6	3197	12994940	0.235878	0.973819
dhs	encode_dnaaccessibility	ENCFF029VBJ	DUP	49669	50	211	261.6	3197	12994940	0.299341	1.0268
dhs	encode_dnaaccessibility	ENCFF029YIB	DEL	90055	50	250	268.8	2510	24205193	0.192203	0.966588
dhs	encode_dnaaccessibility	ENCFF029YIB	DUP	90055	50	250	268.8	2510	24205193	0.317191	1.02857
dhs	encode_dnaaccessibility	ENCFF030YJA	DEL	106100	50	329	523.4	15058	55536496	0.148007	0.969827
dhs	encode_dnaaccessibility	ENCFF030YJA	DUP	106100	50	329	523.4	15058	55536496	0.229078	1.03827
dhs	encode_dnaaccessibility	ENCFF032LRL	DEL	87624	150	150	150.9	450	13224188	0.306125	0.982487
dhs	encode_dnaaccessibility	ENCFF032LRL	DUP	87624	150	150	150.9	450	13224188	0.265084	1.03528
dhs	encode_dnaaccessibility	ENCFF033GXT	DEL	66873	119	150	152.8	600	10218921	0.427999	0.982312
dhs	encode_dnaaccessibility	ENCFF033GXT	DUP	66873	119	150	152.8	600	10218921	0.35416	1.01536
dhs	encode_dnaaccessibility	ENCFF034CJK	DEL	99975	150	150	150.7	450	15063411	0.4182	0.983809
dhs	encode_dnaaccessibility	ENCFF034CJK	DUP	99975	150	150	150.7	450	15063411	0.457079	1.02593
dhs	encode_dnaaccessibility	ENCFF034YFT	DEL	239864	50	299	394.4	21620	94594094	0.162941	0.964605
dhs	encode_dnaaccessibility	ENCFF034YFT	DUP	239864	50	299	394.4	21620	94594094	0.195992	1.03516
dhs	encode_dnaaccessibility	ENCFF035JHW	DEL	117988	50	263	302	2741	35631329	0.134018	0.960255
dhs	encode_dnaaccessibility	ENCFF035JHW	DUP	117988	50	263	302	2741	35631329	0.321723	1.01714
dhs	encode_dnaaccessibility	ENCFF036BPW	DEL	181694	50	268	428.1	15732	77779996	0.111189	0.957058
dhs	encode_dnaaccessibility	ENCFF036BPW	DUP	181694	50	268	428.1	15732	77779996	0.169163	1.03392
dhs	encode_dnaaccessibility	ENCFF036PGY	DEL	96246	69	150	155.5	718	14964333	0.150918	0.962077
dhs	encode_dnaaccessibility	ENCFF036PGY	DUP	96246	69	150	155.5	718	14964333	0.195992	1.03472
dhs	encode_dnaaccessibility	ENCFF038BJD	DEL	231496	50	308	427.6	16161	98981492	0.178821	0.965932
dhs	encode_dnaaccessibility	ENCFF038BJD	DUP	231496	50	308	427.6	16161	98981492	0.141946	1.03833
dhs	encode_dnaaccessibility	ENCFF038CYT	DEL	119199	50	263	429.3	14194	51166573	0.408451	0.995051
dhs	encode_dnaaccessibility	ENCFF038CYT	DUP	119199	50	263	429.3	14194	51166573	0.349454	1.02805
dhs	encode_dnaaccessibility	ENCFF038OMI	DEL	351446	66	150	156.5	989	54989090	0.116004	0.959252
dhs	encode_dnaaccessibility	ENCFF038OMI	DUP	351446	66	150	156.5	989	54989090	0.260946	1.02443
dhs	encode_dnaaccessibility	ENCFF038VGE	DEL	63669	55	150	158.6	750	10097343	0.328417	0.970875
dhs	encode_dnaaccessibility	ENCFF038VGE	DUP	63669	55	150	158.6	750	10097343	0.165983	1.03916
dhs	encode_dnaaccessibility	ENCFF040AJP	DEL	136961	128	150	151.4	600	20739165	0.17557	0.964808
dhs	encode_dnaaccessibility	ENCFF040AJP	DUP	136961	128	150	151.4	600	20739165	0.225254	1.03544
dhs	encode_dnaaccessibility	ENCFF040LTQ	DEL	118736	116	150	150.9	450	17917411	0.123502	0.960518
dhs	encode_dnaaccessibility	ENCFF040LTQ	DUP	118736	116	150	150.9	450	17917411	0.340111	1.01522
dhs	encode_dnaaccessibility	ENCFF040OTP	DEL	76556	50	237	306	3486	23424374	0.224474	0.970084
dhs	encode_dnaaccessibility	ENCFF040OTP	DUP	76556	50	237	306	3486	23424374	0.206685	1.03481
dhs	encode_dnaaccessibility	ENCFF041CSB	DEL	85390	130	150	151	450	12890771	0.0641806	0.953367
dhs	encode_dnaaccessibility	ENCFF041CSB	DUP	85390	130	150	151	450	12890771	0.178934	1.04111
dhs	encode_dnaaccessibility	ENCFF041XBL	DEL	139777	95	150	152.3	620	21283307	0.134018	0.959969
dhs	encode_dnaaccessibility	ENCFF041XBL	DUP	139777	95	150	152.3	620	21283307	0.139117	1.03723
dhs	encode_dnaaccessibility	ENCFF042ALK	DEL	319116	111	150	150.7	750	48083844	0.0997798	0.956962
dhs	encode_dnaaccessibility	ENCFF042ALK	DUP	319116	111	150	150.7	750	48083844	0.136325	1.03694
dhs	encode_dnaaccessibility	ENCFF043SSL	DEL	305967	50	302	373.4	16296	114258123	0.156854	0.961611
dhs	encode_dnaaccessibility	ENCFF043SSL	DUP	305967	50	302	373.4	16296	114258123	0.0750202	1.04996
dhs	encode_dnaaccessibility	ENCFF045KGY	DEL	105959	134	150	150.9	600	15992395	0.156854	0.963496
dhs	encode_dnaaccessibility	ENCFF045KGY	DUP	105959	134	150	150.9	600	15992395	0.236834	1.03309
dhs	encode_dnaaccessibility	ENCFF045UNP	DEL	124933	125	150	150.8	600	18834396	0.166041	0.964338
dhs	encode_dnaaccessibility	ENCFF045UNP	DUP	124933	125	150	150.8	600	18834396	0.290591	1.02838
dhs	encode_dnaaccessibility	ENCFF046LBO	DEL	113052	50	263	328.2	6389	37102843	0.116004	0.958121
dhs	encode_dnaaccessibility	ENCFF046LBO	DUP	113052	50	263	328.2	6389	37102843	0.141946	1.03727
dhs	encode_dnaaccessibility	ENCFF046QJY	DEL	89035	94	150	155.1	699	13810016	0.16918	0.964845
dhs	encode_dnaaccessibility	ENCFF046QJY	DUP	89035	94	150	155.1	699	13810016	0.217715	1.03289
dhs	encode_dnaaccessibility	ENCFF046SGD	DEL	62123	50	218	291.5	3664	18108972	0.0976045	0.964792
dhs	encode_dnaaccessibility	ENCFF046SGD	DUP	62123	50	218	291.5	3664	18108972	0.248734	1.03636
dhs	encode_dnaaccessibility	ENCFF046UTH	DEL	63321	50	245	369.5	6660	23398594	0.139501	0.95902
dhs	encode_dnaaccessibility	ENCFF046UTH	DUP	63321	50	245	369.5	6660	23398594	0.150669	1.03864
dhs	encode_dnaaccessibility	ENCFF049YVJ	DEL	47514	50	309	453.5	7980	21546510	0.351337	0.984199
dhs	encode_dnaaccessibility	ENCFF049YVJ	DUP	47514	50	309	453.5	7980	21546510	0.240766	1.0411
dhs	encode_dnaaccessibility	ENCFF050XEY	DEL	200301	76	150	153.3	900	30703945	0.16918	0.96419
dhs	encode_dnaaccessibility	ENCFF050XEY	DUP	200301	76	150	153.3	900	30703945	0.128182	1.04127
dhs	encode_dnaaccessibility	ENCFF051BKJ	DEL	87357	50	267	389.4	6436	34014586	0.118467	0.959549
dhs	encode_dnaaccessibility	ENCFF051BKJ	DUP	87357	50	267	389.4	6436	34014586	0.199519	1.03423
dhs	encode_dnaaccessibility	ENCFF051UGM	DEL	85076	26	150	152.3	630	12957037	0.267793	0.971138
dhs	encode_dnaaccessibility	ENCFF051UGM	DUP	85076	26	150	152.3	630	12957037	0.178934	1.03401
dhs	encode_dnaaccessibility	ENCFF053SED	DEL	57084	80	150	156.8	747	8949154	0.332953	0.980704
dhs	encode_dnaaccessibility	ENCFF053SED	DUP	57084	80	150	156.8	747	8949154	0.340111	1.02462
dhs	encode_dnaaccessibility	ENCFF055CVL	DEL	162446	50	365	499.1	17552	81069135	0.199118	0.964567
dhs	encode_dnaaccessibility	ENCFF055CVL	DUP	162446	50	365	499.1	17552	81069135	0.122945	1.04031
dhs	encode_dnaaccessibility	ENCFF055MHK	DEL	169261	50	216	313.9	10061	53126573	0.0933586	0.956951
dhs	encode_dnaaccessibility	ENCFF055MHK	DUP	169261	50	216	313.9	10061	53126573	0.175638	1.0347
dhs	encode_dnaaccessibility	ENCFF055XDU	DEL	146518	50	265	453.6	12735	66464172	0.255575	0.968737
dhs	encode_dnaaccessibility	ENCFF055XDU	DUP	146518	50	265	453.6	12735	66464172	0.169163	1.04877
dhs	encode_dnaaccessibility	ENCFF055ZSF	DEL	176564	87	150	155.5	828	27458508	0.120966	0.959629
dhs	encode_dnaaccessibility	ENCFF055ZSF	DUP	176564	87	150	155.5	828	27458508	0.199519	1.03285
dhs	encode_dnaaccessibility	ENCFF056GJN	DEL	88879	50	240	280.6	3079	24936941	0.178821	0.964216
dhs	encode_dnaaccessibility	ENCFF056GJN	DUP	88879	50	240	280.6	3079	24936941	0.150669	1.03643
dhs	encode_dnaaccessibility	ENCFF056MTI	DEL	51156	73	150	156.6	900	8009082	0.131334	0.973627
dhs	encode_dnaaccessibility	ENCFF056MTI	DUP	51156	73	150	156.6	900	8009082	0.105803	1.04984
dhs	encode_dnaaccessibility	ENCFF057CYT	DEL	106091	50	264	297.1	4419	31521911	0.36536	0.976351
dhs	encode_dnaaccessibility	ENCFF057CYT	DUP	106091	50	264	297.1	4419	31521911	0.256841	1.02765
dhs	encode_dnaaccessibility	ENCFF057PEY	DEL	89892	128	150	150.8	450	13554498	0.142299	0.962899
dhs	encode_dnaaccessibility	ENCFF057PEY	DUP	89892	128	150	150.8	450	13554498	0.0648255	1.05918
dhs	encode_dnaaccessibility	ENCFF058ACJ	DEL	71332	79	150	153.7	667	10963723	0.166041	0.967681
dhs	encode_dnaaccessibility	ENCFF058ACJ	DUP	71332	79	150	153.7	667	10963723	0.265084	1.03194
dhs	encode_dnaaccessibility	ENCFF059HII	DEL	81944	139	150	154.6	661	12669748	0.319421	0.973652
dhs	encode_dnaaccessibility	ENCFF059HII	DUP	81944	139	150	154.6	661	12669748	0.281962	1.02761
dhs	encode_dnaaccessibility	ENCFF059PPG	DEL	95272	50	237	322.8	5718	30751755	0.134018	0.960709
dhs	encode_dnaaccessibility	ENCFF059PPG	DUP	95272	50	237	322.8	5718	30751755	0.128182	1.03885
dhs	encode_dnaaccessibility	ENCFF059VUS	DEL	291518	91	150	151.2	600	44072101	0.128686	0.959434
dhs	encode_dnaaccessibility	ENCFF059VUS	DUP	291518	91	150	151.2	600	44072101	0.189054	1.0337
dhs	encode_dnaaccessibility	ENCFF059YLV	DEL	114539	50	286	350.2	9748	40106913	0.139501	0.961906
dhs	encode_dnaaccessibility	ENCFF059YLV	DUP	114539	50	286	350.2	9748	40106913	0.303761	1.02704
dhs	encode_dnaaccessibility	ENCFF061IBR	DEL	108788	50	244	336.2	7161	36579912	0.087248	0.955446
dhs	encode_dnaaccessibility	ENCFF061IBR	DUP	108788	50	244	336.2	7161	36579912	0.144815	1.03667
dhs	encode_dnaaccessibility	ENCFF061UBG	DEL	61214	150	150	151.8	671	9291787	0.251568	0.982047
dhs	encode_dnaaccessibility	ENCFF061UBG	DUP	61214	150	150	151.8	671	9291787	0.150669	1.04765
dhs	encode_dnaaccessibility	ENCFF062LRW	DEL	128723	150	150	150.6	600	19382794	0.17557	0.969362
dhs	encode_dnaaccessibility	ENCFF062LRW	DUP	128723	150	150	150.6	600	19382794	0.392557	1.02489
dhs	encode_dnaaccessibility	ENCFF063IUG	DEL	49903	149	150	150.6	450	7516830	0.162941	0.953882
dhs	encode_dnaaccessibility	ENCFF063IUG	DUP	49903	149	150	150.6	450	7516830	0.487354	1.03078
dhs	encode_dnaaccessibility	ENCFF063MTX	DEL	81847	150	150	150.6	533	12326693	0.328417	0.991507
dhs	encode_dnaaccessibility	ENCFF063MTX	DUP	81847	150	150	150.6	533	12326693	0.269255	1.03201
dhs	encode_dnaaccessibility	ENCFF063OCF	DEL	77256	89	150	152.4	600	11774289	0.16918	0.972237
dhs	encode_dnaaccessibility	ENCFF063OCF	DUP	77256	89	150	152.4	600	11774289	0.210324	1.03723
dhs	encode_dnaaccessibility	ENCFF068PVE	DEL	65950	50	261	344.6	7992	22727104	0.255575	0.970092
dhs	encode_dnaaccessibility	ENCFF068PVE	DUP	65950	50	261	344.6	7992	22727104	0.125545	1.04935
dhs	encode_dnaaccessibility	ENCFF068ZPM	DEL	124594	90	150	151.4	600	18858551	0.142299	0.965949
dhs	encode_dnaaccessibility	ENCFF068ZPM	DUP	124594	90	150	151.4	600	18858551	0.125545	1.041
dhs	encode_dnaaccessibility	ENCFF069AEP	DEL	165515	50	288	427	16286	70668819	0.178821	0.964036
dhs	encode_dnaaccessibility	ENCFF069AEP	DUP	165515	50	288	427	16286	70668819	0.139117	1.03858
dhs	encode_dnaaccessibility	ENCFF069HJW	DEL	120909	50	258	300.5	4713	36336530	0.116004	0.957772
dhs	encode_dnaaccessibility	ENCFF069HJW	DUP	120909	50	258	300.5	4713	36336530	0.185642	1.03353
dhs	encode_dnaaccessibility	ENCFF069IFV	DEL	157219	50	277	366.8	6913	57673861	0.142299	0.960272
dhs	encode_dnaaccessibility	ENCFF069IFV	DUP	157219	50	277	366.8	6913	57673861	0.195992	1.03294
dhs	encode_dnaaccessibility	ENCFF069OTU	DEL	87891	50	236	299.7	6083	26344471	0.162941	0.964097
dhs	encode_dnaaccessibility	ENCFF069OTU	DUP	87891	50	236	299.7	6083	26344471	0.225254	1.03297
dhs	encode_dnaaccessibility	ENCFF070UJB	DEL	277990	50	305	364.3	9856	101280395	0.087248	0.955649
dhs	encode_dnaaccessibility	ENCFF070UJB	DUP	277990	50	305	364.3	9856	101280395	0.308209	1.01741
dhs	encode_dnaaccessibility	ENCFF071MLJ	DEL	40732	50	234	315	4773	12830008	0.48752	0.991392
dhs	encode_dnaaccessibility	ENCFF071MLJ	DUP	40732	50	234	315	4773	12830008	0.392557	1.0336
dhs	encode_dnaaccessibility	ENCFF072PPK	DEL	137945	50	277	489.4	19028	67516675	0.145134	0.962958
dhs	encode_dnaaccessibility	ENCFF072PPK	DUP	137945	50	277	489.4	19028	67516675	0.150669	1.04415
dhs	encode_dnaaccessibility	ENCFF073LXY	DEL	96792	50	266	301.5	4720	29182442	0.0833434	0.958495
dhs	encode_dnaaccessibility	ENCFF073LXY	DUP	96792	50	266	301.5	4720	29182442	0.308209	1.02783
dhs	encode_dnaaccessibility	ENCFF073TCP	DEL	458871	100	150	155.3	945	71271552	0.113578	0.957177
dhs	encode_dnaaccessibility	ENCFF073TCP	DUP	458871	100	150	155.3	945	71271552	0.136325	1.03693
dhs	encode_dnaaccessibility	ENCFF073TWU	DEL	310048	150	150	150.5	507	46669722	0.134018	0.960433
dhs	encode_dnaaccessibility	ENCFF073TWU	DUP	310048	150	150	150.5	507	46669722	0.150669	1.03602
dhs	encode_dnaaccessibility	ENCFF075MOT	DEL	261078	50	275	447.4	10724	116802328	0.0997798	0.956319
dhs	encode_dnaaccessibility	ENCFF075MOT	DUP	261078	50	275	447.4	10724	116802328	0.141946	1.03665
dhs	encode_dnaaccessibility	ENCFF077TNH	DEL	178170	50	239	334.1	9411	59524750	0.145134	0.960056
dhs	encode_dnaaccessibility	ENCFF077TNH	DUP	178170	50	239	334.1	9411	59524750	0.150669	1.03527
dhs	encode_dnaaccessibility	ENCFF078HLD	DEL	97596	50	263	297	2497	28983374	0.374811	0.981122
dhs	encode_dnaaccessibility	ENCFF078HLD	DUP	97596	50	263	297	2497	28983374	0.432031	1.01695
dhs	encode_dnaaccessibility	ENCFF078RSH	DEL	195182	150	150	151.1	600	29483767	0.111189	0.95706
dhs	encode_dnaaccessibility	ENCFF078RSH	DUP	195182	150	150	151.1	600	29483767	0.139117	1.03684
dhs	encode_dnaaccessibility	ENCFF081GSD	DEL	75481	50	266	381.7	5690	28813067	0.293079	0.973374
dhs	encode_dnaaccessibility	ENCFF081GSD	DUP	75481	50	266	381.7	5690	28813067	0.294951	1.02664
dhs	encode_dnaaccessibility	ENCFF081UUE	DEL	79917	118	150	154	750	12310252	0.162941	0.964711
dhs	encode_dnaaccessibility	ENCFF081UUE	DUP	79917	118	150	154	750	12310252	0.136325	1.04442
dhs	encode_dnaaccessibility	ENCFF084LGH	DEL	87744	127	150	150.8	538	13228260	0.166041	0.972293
dhs	encode_dnaaccessibility	ENCFF084LGH	DUP	87744	127	150	150.8	538	13228260	0.477245	1.0159
dhs	encode_dnaaccessibility	ENCFF085SJU	DEL	77198	50	232	284	3637	21926264	0.22824	0.976068
dhs	encode_dnaaccessibility	ENCFF085SJU	DUP	77198	50	232	284	3637	21926264	0.189054	1.0383
dhs	encode_dnaaccessibility	ENCFF086KUU	DEL	78368	91	150	153.2	695	12004029	0.139501	0.966529
dhs	encode_dnaaccessibility	ENCFF086KUU	DUP	78368	91	150	153.2	695	12004029	0.206685	1.03598
dhs	encode_dnaaccessibility	ENCFF086TCM	DEL	89062	50	251	313	3973	27879616	0.126076	0.96159
dhs	encode_dnaaccessibility	ENCFF086TCM	DUP	89062	50	251	313	3973	27879616	0.172381	1.03817
dhs	encode_dnaaccessibility	ENCFF087QAV	DEL	72938	73	150	153.2	600	11174062	0.111189	0.959809
dhs	encode_dnaaccessibility	ENCFF087QAV	DUP	72938	73	150	153.2	600	11174062	0.248734	1.03047
dhs	encode_dnaaccessibility	ENCFF087URY	DEL	65754	50	267	360.2	19886	23684218	0.195642	0.970589
dhs	encode_dnaaccessibility	ENCFF087URY	DUP	65754	50	267	360.2	19886	23684218	0.299341	1.02732
dhs	encode_dnaaccessibility	ENCFF088WHP	DEL	107608	50	276	314	4482	33792923	0.0833434	0.957094
dhs	encode_dnaaccessibility	ENCFF088WHP	DUP	107608	50	276	314	4482	33792923	0.229078	1.03513
dhs	encode_dnaaccessibility	ENCFF089IWT	DEL	83393	150	150	150.8	600	12571950	0.351337	0.978171
dhs	encode_dnaaccessibility	ENCFF089IWT	DUP	83393	150	150	150.8	600	12571950	0.363638	1.02468
dhs	encode_dnaaccessibility	ENCFF089OJC	DEL	127649	50	278	491.6	15859	62751709	0.145134	0.96626
dhs	encode_dnaaccessibility	ENCFF089OJC	DUP	127649	50	278	491.6	15859	62751709	0.244732	1.0331
dhs	encode_dnaaccessibility	ENCFF090AVX	DEL	160621	50	269	345.6	10103	55503575	0.0892508	0.955999
dhs	encode_dnaaccessibility	ENCFF090AVX	DUP	160621	50	269	345.6	10103	55503575	0.153654	1.03597
dhs	encode_dnaaccessibility	ENCFF090PQC	DEL	259304	98	150	151.3	599	39224728	0.18211	0.965435
dhs	encode_dnaaccessibility	ENCFF090PQC	DUP	259304	98	150	151.3	599	39224728	0.294951	1.02097
dhs	encode_dnaaccessibility	ENCFF092IXN	DEL	100529	150	150	150.7	499	15152550	0.310529	0.983024
dhs	encode_dnaaccessibility	ENCFF092IXN	DUP	100529	150	150	150.7	499	15152550	0.229078	1.03605
dhs	encode_dnaaccessibility	ENCFF093LVZ	DEL	324781	50	257	372.7	12123	121030763	0.113578	0.95734
dhs	encode_dnaaccessibility	ENCFF093LVZ	DUP	324781	50	257	372.7	12123	121030763	0.144815	1.03575
dhs	encode_dnaaccessibility	ENCFF094AUJ	DEL	97171	115	150	151.9	727	14758526	0.142299	0.963957
dhs	encode_dnaaccessibility	ENCFF094AUJ	DUP	97171	115	150	151.9	727	14758526	0.153654	1.03807
dhs	encode_dnaaccessibility	ENCFF096NVD	DEL	67175	68	150	160.1	879	10755401	0.106518	0.957033
dhs	encode_dnaaccessibility	ENCFF096NVD	DUP	67175	68	150	160.1	879	10755401	0.147722	1.05297
dhs	encode_dnaaccessibility	ENCFF097IKA	DEL	63289	150	150	150.9	590	9552791	0.351337	0.984116
dhs	encode_dnaaccessibility	ENCFF097IKA	DUP	63289	150	150	150.9	590	9552791	0.335476	1.00145
dhs	encode_dnaaccessibility	ENCFF097KBE	DEL	206669	102	150	154.7	804	31966485	0.128686	0.964406
dhs	encode_dnaaccessibility	ENCFF097KBE	DUP	206669	102	150	154.7	804	31966485	0.378012	1.01928
dhs	encode_dnaaccessibility	ENCFF097LEF	DEL	49520	146	150	152.4	677	7545887	0.332953	0.983305
dhs	encode_dnaaccessibility	ENCFF097LEF	DUP	49520	146	150	152.4	677	7545887	0.412183	1.00692
dhs	encode_dnaaccessibility	ENCFF097SFD	DEL	66705	50	231	360.9	8812	24077010	0.342098	0.974931
dhs	encode_dnaaccessibility	ENCFF097SFD	DUP	66705	50	231	360.9	8812	24077010	0.229078	1.02934
dhs	encode_dnaaccessibility	ENCFF097XMA	DEL	56741	50	222	351.9	6233	19965871	0.27193	0.974646
dhs	encode_dnaaccessibility	ENCFF097XMA	DUP	56741	50	222	351.9	6233	19965871	0.273458	1.02836
dhs	encode_dnaaccessibility	ENCFF098EVL	DEL	286393	50	303	469.4	13559	134427134	0.123502	0.958795
dhs	encode_dnaaccessibility	ENCFF098EVL	DUP	286393	50	303	469.4	13559	134427134	0.147722	1.03573
dhs	encode_dnaaccessibility	ENCFF099MBG	DEL	153240	58	150	153.5	703	23518650	0.111189	0.957606
dhs	encode_dnaaccessibility	ENCFF099MBG	DUP	153240	58	150	153.5	703	23518650	0.147722	1.03666
dhs	encode_dnaaccessibility	ENCFF099ZBX	DEL	215287	50	285	504	19142	108501850	0.120966	0.958235
dhs	encode_dnaaccessibility	ENCFF099ZBX	DUP	215287	50	285	504	19142	108501850	0.136325	1.03737
dhs	encode_dnaaccessibility	ENCFF100ZIU	DEL	273175	50	285	416.2	32125	113684408	0.118467	0.957669
dhs	encode_dnaaccessibility	ENCFF100ZIU	DUP	273175	50	285	416.2	32125	113684408	0.130858	1.03761
dhs	encode_dnaaccessibility	ENCFF100ZSU	DEL	286303	50	301	363.2	13850	103989458	0.134018	0.960427
dhs	encode_dnaaccessibility	ENCFF100ZSU	DUP	286303	50	301	363.2	13850	103989458	0.125545	1.03995
dhs	encode_dnaaccessibility	ENCFF101NVD	DEL	105527	76	150	156.9	1019	16554207	0.35599	0.995672
dhs	encode_dnaaccessibility	ENCFF101NVD	DUP	105527	76	150	156.9	1019	16554207	0.326281	1.03265
dhs	encode_dnaaccessibility	ENCFF102DBR	DEL	78696	50	254	285.4	3005	22461393	0.306125	0.99309
dhs	encode_dnaaccessibility	ENCFF102DBR	DUP	78696	50	254	285.4	3005	22461393	0.269255	1.03216
dhs	encode_dnaaccessibility	ENCFF103API	DEL	175569	50	298	422.1	22185	74108427	0.178821	0.965384
dhs	encode_dnaaccessibility	ENCFF103API	DUP	175569	50	298	422.1	22185	74108427	0.236834	1.03124
dhs	encode_dnaaccessibility	ENCFF103OZQ	DEL	428617	71	150	155.6	865	66676834	0.10199	0.956346
dhs	encode_dnaaccessibility	ENCFF103OZQ	DUP	428617	71	150	155.6	865	66676834	0.133573	1.03828
dhs	encode_dnaaccessibility	ENCFF103UPI	DEL	89013	120	150	151.9	600	13521699	0.126076	0.959347
dhs	encode_dnaaccessibility	ENCFF103UPI	DUP	89013	120	150	151.9	600	13521699	0.120384	1.04004
dhs	encode_dnaaccessibility	ENCFF104JWY	DEL	94075	133	150	152.5	850	14343520	0.123502	0.961327
dhs	encode_dnaaccessibility	ENCFF104JWY	DUP	94075	133	150	152.5	850	14343520	0.169163	1.03852
dhs	encode_dnaaccessibility	ENCFF104PLB	DEL	44206	107	150	153.1	600	6769994	0.477544	0.991925
dhs	encode_dnaaccessibility	ENCFF104PLB	DUP	44206	107	150	153.1	600	6769994	0.358888	1.03632
dhs	encode_dnaaccessibility	ENCFF105ETE	DEL	103545	150	150	150.7	450	15600484	0.108835	0.958051
dhs	encode_dnaaccessibility	ENCFF105ETE	DUP	103545	150	150	150.7	450	15600484	0.286261	1.02306
dhs	encode_dnaaccessibility	ENCFF108CKV	DEL	44265	50	279	394.4	5055	17456221	0.178821	0.968534
dhs	encode_dnaaccessibility	ENCFF108CKV	DUP	44265	50	279	394.4	5055	17456221	0.407254	1.03409
dhs	encode_dnaaccessibility	ENCFF108GEI	DEL	63909	65	150	154.2	699	9853769	0.23975	0.971193
dhs	encode_dnaaccessibility	ENCFF108GEI	DUP	63909	65	150	154.2	699	9853769	0.273458	1.02778
dhs	encode_dnaaccessibility	ENCFF109UWD	DEL	85171	50	265	343.5	4543	29258679	0.10199	0.956283
dhs	encode_dnaaccessibility	ENCFF109UWD	DUP	85171	50	265	343.5	4543	29258679	0.252771	1.03002
dhs	encode_dnaaccessibility	ENCFF109VIJ	DEL	33080	80	150	153	600	5061323	0.393935	0.98556
dhs	encode_dnaaccessibility	ENCFF109VIJ	DUP	33080	80	150	153	600	5061323	0.382843	1.00904
dhs	encode_dnaaccessibility	ENCFF110CYC	DEL	77352	147	150	150.8	493	11661442	0.142299	0.968911
dhs	encode_dnaaccessibility	ENCFF110CYC	DUP	77352	147	150	150.8	493	11661442	0.244732	1.03236
dhs	encode_dnaaccessibility	ENCFF110PFK	DEL	184373	50	296	476.2	20264	87793242	0.116004	0.957863
dhs	encode_dnaaccessibility	ENCFF110PFK	DUP	184373	50	296	476.2	20264	87793242	0.144815	1.03597
dhs	encode_dnaaccessibility	ENCFF112PGU	DEL	89576	50	259	353.9	5042	31702541	0.159878	0.963447
dhs	encode_dnaaccessibility	ENCFF112PGU	DUP	89576	50	259	353.9	5042	31702541	0.147722	1.04022
dhs	encode_dnaaccessibility	ENCFF112TOV	DEL	345243	60	150	154.4	996	53313095	0.145134	0.964878
dhs	encode_dnaaccessibility	ENCFF112TOV	DUP	345243	60	150	154.4	996	53313095	0.277694	1.02033
dhs	encode_dnaaccessibility	ENCFF113FQC	DEL	80140	50	249	289.3	2888	23181777	0.22824	0.970859
dhs	encode_dnaaccessibility	ENCFF113FQC	DUP	80140	50	249	289.3	2888	23181777	0.349454	1.01664
dhs	encode_dnaaccessibility	ENCFF117AIB	DEL	82989	50	238	389.6	12637	32335958	0.081441	0.954631
dhs	encode_dnaaccessibility	ENCFF117AIB	DUP	82989	50	238	389.6	12637	32335958	0.217715	1.03133
dhs	encode_dnaaccessibility	ENCFF117DYZ	DEL	55041	50	220	383.6	6484	21113357	0.423094	0.980217
dhs	encode_dnaaccessibility	ENCFF117DYZ	DUP	55041	50	220	383.6	6484	21113357	0.281962	1.02989
dhs	encode_dnaaccessibility	ENCFF117HRZ	DEL	242988	50	315	448.4	18015	108959108	0.0892508	0.955115
dhs	encode_dnaaccessibility	ENCFF117HRZ	DUP	242988	50	315	448.4	18015	108959108	0.147722	1.03562
dhs	encode_dnaaccessibility	ENCFF118JFG	DEL	105219	50	287	331.4	11738	34873675	0.263688	0.980096
dhs	encode_dnaaccessibility	ENCFF118JFG	DUP	105219	50	287	331.4	11738	34873675	0.221466	1.03218
dhs	encode_dnaaccessibility	ENCFF119HGJ	DEL	81253	99	150	153	697	12428666	0.217049	0.970909
dhs	encode_dnaaccessibility	ENCFF119HGJ	DUP	81253	99	150	153	697	12428666	0.128182	1.04238
dhs	encode_dnaaccessibility	ENCFF119JNA	DEL	73099	50	228	323.9	6256	23676468	0.166041	0.965347
dhs	encode_dnaaccessibility	ENCFF119JNA	DUP	73099	50	228	323.9	6256	23676468	0.286261	1.02637
dhs	encode_dnaaccessibility	ENCFF119OCZ	DEL	45924	50	240	351.6	4325	16145911	0.18211	0.965664
dhs	encode_dnaaccessibility	ENCFF119OCZ	DUP	45924	50	240	351.6	4325	16145911	0.178934	1.04797
dhs	encode_dnaaccessibility	ENCFF121NZP	DEL	243031	88	150	154.3	858	37497974	0.123502	0.959007
dhs	encode_dnaaccessibility	ENCFF121NZP	DUP	243031	88	150	154.3	858	37497974	0.150669	1.03565
dhs	encode_dnaaccessibility	ENCFF122TCQ	DEL	36691	144	150	152.3	600	5588128	0.267793	0.977574
dhs	encode_dnaaccessibility	ENCFF122TCQ	DUP	36691	144	150	152.3	600	5588128	0.457079	1.00966
dhs	encode_dnaaccessibility	ENCFF124JDU	DEL	50591	50	206	230.6	1537	11665387	0.118467	0.95665
dhs	encode_dnaaccessibility	ENCFF124JDU	DUP	50591	50	206	230.6	1537	11665387	0.0632362	1.06039
dhs	encode_dnaaccessibility	ENCFF127UUQ	DEL	50006	50	215	350.4	6691	17522055	0.139501	0.969201
dhs	encode_dnaaccessibility	ENCFF127UUQ	DUP	50006	50	215	350.4	6691	17522055	0.189054	1.03968
dhs	encode_dnaaccessibility	ENCFF128BFZ	DEL	117063	150	150	151.1	713	17688951	0.185437	0.969989
dhs	encode_dnaaccessibility	ENCFF128BFZ	DUP	117063	150	150	151.1	713	17688951	0.286261	1.0314
dhs	encode_dnaaccessibility	ENCFF128TGS	DEL	142084	50	204	273.3	6131	38824666	0.209767	0.969182
dhs	encode_dnaaccessibility	ENCFF128TGS	DUP	142084	50	204	273.3	6131	38824666	0.172381	1.03555
dhs	encode_dnaaccessibility	ENCFF130KKE	DEL	90413	126	150	153.3	732	13861995	0.136741	0.963807
dhs	encode_dnaaccessibility	ENCFF130KKE	DUP	90413	126	150	153.3	732	13861995	0.229078	1.03104
dhs	encode_dnaaccessibility	ENCFF131FBL	DEL	121424	80	150	152.4	750	18499767	0.172356	0.962492
dhs	encode_dnaaccessibility	ENCFF131FBL	DUP	121424	80	150	152.4	750	18499767	0.144815	1.03729
dhs	encode_dnaaccessibility	ENCFF131WRC	DEL	84674	50	261	367.4	5310	31106658	0.104236	0.959704
dhs	encode_dnaaccessibility	ENCFF131WRC	DUP	84674	50	261	367.4	5310	31106658	0.221466	1.03236
dhs	encode_dnaaccessibility	ENCFF131YOA	DEL	316892	50	297	400.9	21886	127034152	0.106518	0.956876
dhs	encode_dnaaccessibility	ENCFF131YOA	DUP	316892	50	297	400.9	21886	127034152	0.141946	1.03708
dhs	encode_dnaaccessibility	ENCFF132BIV	DEL	79780	138	150	152.7	883	12178644	0.27193	0.972893
dhs	encode_dnaaccessibility	ENCFF132BIV	DUP	79780	138	150	152.7	883	12178644	0.147722	1.03716
dhs	encode_dnaaccessibility	ENCFF133GOH	DEL	68782	50	242	312.5	3846	21492204	0.113578	0.962774
dhs	encode_dnaaccessibility	ENCFF133GOH	DUP	68782	50	242	312.5	3846	21492204	0.192504	1.03657
dhs	encode_dnaaccessibility	ENCFF133OEW	DEL	97156	50	256	299.1	4336	29063486	0.126076	0.958758
dhs	encode_dnaaccessibility	ENCFF133OEW	DUP	97156	50	256	299.1	4336	29063486	0.130858	1.03883
dhs	encode_dnaaccessibility	ENCFF133YNT	DEL	158176	115	150	151.8	736	24005252	0.0976045	0.959161
dhs	encode_dnaaccessibility	ENCFF133YNT	DUP	158176	115	150	151.8	736	24005252	0.252771	1.03251
dhs	encode_dnaaccessibility	ENCFF134DFB	DEL	91629	50	250	352.4	9228	32289908	0.162941	0.963439
dhs	encode_dnaaccessibility	ENCFF134DFB	DUP	91629	50	250	352.4	9228	32289908	0.147722	1.03749
dhs	encode_dnaaccessibility	ENCFF134MPI	DEL	47569	50	259	384.4	5529	18285351	0.374811	0.98924
dhs	encode_dnaaccessibility	ENCFF134MPI	DUP	47569	50	259	384.4	5529	18285351	0.407254	1.01973
dhs	encode_dnaaccessibility	ENCFF134ZJK	DEL	125760	89	150	151	564	18993969	0.0976045	0.959438
dhs	encode_dnaaccessibility	ENCFF134ZJK	DUP	125760	89	150	151	564	18993969	0.192504	1.03345
dhs	encode_dnaaccessibility	ENCFF135TJE	DEL	179928	50	285	375.5	16270	67557201	0.150918	0.961436
dhs	encode_dnaaccessibility	ENCFF135TJE	DUP	179928	50	285	375.5	16270	67557201	0.156678	1.0381
dhs	encode_dnaaccessibility	ENCFF136FZU	DEL	70076	39	150	154.5	845	10825757	0.136741	0.962344
dhs	encode_dnaaccessibility	ENCFF136FZU	DUP	70076	39	150	154.5	845	10825757	0.265084	1.02964
dhs	encode_dnaaccessibility	ENCFF136JFN	DEL	270701	62	150	153.8	746	41629198	0.10199	0.956577
dhs	encode_dnaaccessibility	ENCFF136JFN	DUP	270701	62	150	153.8	746	41629198	0.144815	1.03612
dhs	encode_dnaaccessibility	ENCFF140DSU	DEL	64844	50	238	310.4	6174	20127760	0.162941	0.975071
dhs	encode_dnaaccessibility	ENCFF140DSU	DUP	64844	50	238	310.4	6174	20127760	0.189054	1.04357
dhs	encode_dnaaccessibility	ENCFF142WAA	DEL	158374	87	150	157.7	1050	24982291	0.351337	0.987931
dhs	encode_dnaaccessibility	ENCFF142WAA	DUP	158374	87	150	157.7	1050	24982291	0.326281	1.02942
dhs	encode_dnaaccessibility	ENCFF144EGT	DEL	138039	78	150	156.3	900	21573720	0.288789	0.975806
dhs	encode_dnaaccessibility	ENCFF144EGT	DUP	138039	78	150	156.3	900	21573720	0.165983	1.04623
dhs	encode_dnaaccessibility	ENCFF144XMY	DEL	124251	86	150	152.9	697	19002326	0.131334	0.968876
dhs	encode_dnaaccessibility	ENCFF144XMY	DUP	124251	86	150	152.9	697	19002326	0.221466	1.039
dhs	encode_dnaaccessibility	ENCFF146IFL	DEL	207034	112	150	150.9	570	31250219	0.113578	0.956751
dhs	encode_dnaaccessibility	ENCFF146IFL	DUP	207034	112	150	150.9	570	31250219	0.144815	1.03623
dhs	encode_dnaaccessibility	ENCFF147CSC	DEL	121769	112	150	150.9	600	18376753	0.118467	0.960473
dhs	encode_dnaaccessibility	ENCFF147CSC	DUP	121769	112	150	150.9	600	18376753	0.136325	1.03989
dhs	encode_dnaaccessibility	ENCFF147ELD	DEL	72699	50	259	302.1	2725	21965200	0.139501	0.968642
dhs	encode_dnaaccessibility	ENCFF147ELD	DUP	72699	50	259	302.1	2725	21965200	0.256841	1.0316
dhs	encode_dnaaccessibility	ENCFF147MZK	DEL	190315	74	150	153.3	932	29169269	0.0912876	0.956817
dhs	encode_dnaaccessibility	ENCFF147MZK	DUP	190315	74	150	153.3	932	29169269	0.178934	1.03418
dhs	encode_dnaaccessibility	ENCFF148GHO	DEL	147980	50	236	411.9	13128	60954345	0.123502	0.963595
dhs	encode_dnaaccessibility	ENCFF148GHO	DUP	147980	50	236	411.9	13128	60954345	0.156678	1.04119
dhs	encode_dnaaccessibility	ENCFF149QIW	DEL	136146	50	296	458.8	23334	62459096	0.16918	0.962804
dhs	encode_dnaaccessibility	ENCFF149QIW	DUP	136146	50	296	458.8	23334	62459096	0.110514	1.04157
dhs	encode_dnaaccessibility	ENCFF149SFE	DEL	307132	50	297	376.3	24337	115582562	0.104236	0.956082
dhs	encode_dnaaccessibility	ENCFF149SFE	DUP	307132	50	297	376.3	24337	115582562	0.125545	1.03983
dhs	encode_dnaaccessibility	ENCFF151DGI	DEL	147618	95	150	160.3	977	23665315	0.447726	0.985698
dhs	encode_dnaaccessibility	ENCFF151DGI	DUP	147618	95	150	160.3	977	23665315	0.457079	1.02081
dhs	encode_dnaaccessibility	ENCFF151MKR	DEL	220410	50	282	420.6	17558	92705503	0.142299	0.961249
dhs	encode_dnaaccessibility	ENCFF151MKR	DUP	220410	50	282	420.6	17558	92705503	0.147722	1.03612
dhs	encode_dnaaccessibility	ENCFF151YME	DEL	46568	50	212	333.6	6320	15536676	0.393935	0.985294
dhs	encode_dnaaccessibility	ENCFF151YME	DUP	46568	50	212	333.6	6320	15536676	0.269255	1.03124
dhs	encode_dnaaccessibility	ENCFF153ICH	DEL	142841	50	248	309.6	4833	44228798	0.162941	0.965415
dhs	encode_dnaaccessibility	ENCFF153ICH	DUP	142841	50	248	309.6	4833	44228798	0.422083	1.01212
dhs	encode_dnaaccessibility	ENCFF153SDP	DEL	135815	108	150	151.1	491	20520558	0.301748	0.977395
dhs	encode_dnaaccessibility	ENCFF153SDP	DUP	135815	108	150	151.1	491	20520558	0.130858	1.05036
dhs	encode_dnaaccessibility	ENCFF154RJK	DEL	247503	50	301	384.5	21638	95164031	0.136741	0.958498
dhs	encode_dnaaccessibility	ENCFF154RJK	DUP	247503	50	301	384.5	21638	95164031	0.225254	1.03047
dhs	encode_dnaaccessibility	ENCFF156RTG	DEL	301129	113	150	151	654	45462798	0.081441	0.955551
dhs	encode_dnaaccessibility	ENCFF156RTG	DUP	301129	113	150	151	654	45462798	0.150669	1.03693
dhs	encode_dnaaccessibility	ENCFF156UWS	DEL	66065	50	238	407.6	6191	26931179	0.328417	0.973274
dhs	encode_dnaaccessibility	ENCFF156UWS	DUP	66065	50	238	407.6	6191	26931179	0.136325	1.04184
dhs	encode_dnaaccessibility	ENCFF156VMM	DEL	92745	50	257	366.8	6476	34023205	0.0777348	0.962588
dhs	encode_dnaaccessibility	ENCFF156VMM	DUP	92745	50	257	366.8	6476	34023205	0.256841	1.02877
dhs	encode_dnaaccessibility	ENCFF157YIO	DEL	92768	50	262	297.8	5103	27624418	0.259615	0.973801
dhs	encode_dnaaccessibility	ENCFF157YIO	DUP	92768	50	262	297.8	5103	27624418	0.0824679	1.05757
dhs	encode_dnaaccessibility	ENCFF159HJV	DEL	39416	145	150	152.9	669	6024822	0.293079	0.973291
dhs	encode_dnaaccessibility	ENCFF159HJV	DUP	39416	145	150	152.9	669	6024822	0.482298	1.01159
dhs	encode_dnaaccessibility	ENCFF160MYO	DEL	62011	50	234	327.8	4801	20327361	0.235878	0.967452
dhs	encode_dnaaccessibility	ENCFF160MYO	DUP	62011	50	234	327.8	4801	20327361	0.344771	1.02103
dhs	encode_dnaaccessibility	ENCFF160PAB	DEL	89806	50	271	328.4	3909	29491087	0.0595999	0.955505
dhs	encode_dnaaccessibility	ENCFF160PAB	DUP	89806	50	271	328.4	3909	29491087	0.217715	1.03974
dhs	encode_dnaaccessibility	ENCFF161OXU	DEL	271745	50	274	474.1	22462	128826527	0.123502	0.95899
dhs	encode_dnaaccessibility	ENCFF161OXU	DUP	271745	50	274	474.1	22462	128826527	0.128182	1.03839
dhs	encode_dnaaccessibility	ENCFF162HDT	DEL	60183	93	150	153	564	9206643	0.232042	0.969359
dhs	encode_dnaaccessibility	ENCFF162HDT	DUP	60183	93	150	153	564	9206643	0.159741	1.03848
dhs	encode_dnaaccessibility	ENCFF163SVJ	DEL	75688	50	266	303.5	6229	22970018	0.35599	0.97995
dhs	encode_dnaaccessibility	ENCFF163SVJ	DUP	75688	50	266	303.5	6229	22970018	0.477245	1.01516
dhs	encode_dnaaccessibility	ENCFF163TAJ	DEL	292086	150	150	150.5	517	43948962	0.120966	0.960087
dhs	encode_dnaaccessibility	ENCFF163TAJ	DUP	292086	150	150	150.5	517	43948962	0.185642	1.03364
dhs	encode_dnaaccessibility	ENCFF163TWN	DEL	89521	50	241	293.1	4965	26241636	0.224474	0.964845
dhs	encode_dnaaccessibility	ENCFF163TWN	DUP	89521	50	241	293.1	4965	26241636	0.192504	1.03497
dhs	encode_dnaaccessibility	ENCFF165HGJ	DEL	140759	50	276	350.6	4864	49351539	0.0954642	0.955212
dhs	encode_dnaaccessibility	ENCFF165HGJ	DUP	140759	50	276	350.6	4864	49351539	0.169163	1.03544
dhs	encode_dnaaccessibility	ENCFF165VYY	DEL	51180	50	245	353.9	9333	18114222	0.113578	0.968196
dhs	encode_dnaaccessibility	ENCFF165VYY	DUP	51180	50	245	353.9	9333	18114222	0.229078	1.0412
dhs	encode_dnaaccessibility	ENCFF165ZIA	DEL	203947	126	150	151.4	744	30874364	0.178821	0.965338
dhs	encode_dnaaccessibility	ENCFF165ZIA	DUP	203947	126	150	151.4	744	30874364	0.232938	1.03152
dhs	encode_dnaaccessibility	ENCFF166VSZ	DEL	332478	59	150	152.9	750	50819335	0.126076	0.958852
dhs	encode_dnaaccessibility	ENCFF166VSZ	DUP	332478	59	150	152.9	750	50819335	0.147722	1.03567
dhs	encode_dnaaccessibility	ENCFF168ISN	DEL	60566	50	229	333.2	6892	20179553	0.267793	0.978628
dhs	encode_dnaaccessibility	ENCFF168ISN	DUP	60566	50	229	333.2	6892	20179553	0.203083	1.03629
dhs	encode_dnaaccessibility	ENCFF168YQF	DEL	37669	150	150	151.1	455	5693166	0.255575	0.96808
dhs	encode_dnaaccessibility	ENCFF168YQF	DUP	37669	150	150	151.1	455	5693166	0.195992	1.08277
dhs	encode_dnaaccessibility	ENCFF169QJZ	DEL	194557	70	150	153.3	823	29826428	0.153867	0.962238
dhs	encode_dnaaccessibility	ENCFF169QJZ	DUP	194557	70	150	153.3	823	29826428	0.136325	1.03747
dhs	encode_dnaaccessibility	ENCFF169SUG	DEL	89159	143	150	151.5	601	13505507	0.342098	0.977158
dhs	encode_dnaaccessibility	ENCFF169SUG	DUP	89159	143	150	151.5	601	13505507	0.422083	1.00337
dhs	encode_dnaaccessibility	ENCFF169THH	DEL	384933	138	150	151.5	935	58326087	0.139501	0.960149
dhs	encode_dnaaccessibility	ENCFF169THH	DUP	384933	138	150	151.5	935	58326087	0.130858	1.03738
dhs	encode_dnaaccessibility	ENCFF171JLD	DEL	60613	79	150	155.7	671	9439163	0.22824	0.969414
dhs	encode_dnaaccessibility	ENCFF171JLD	DUP	60613	79	150	155.7	671	9439163	0.214001	1.03691
dhs	encode_dnaaccessibility	ENCFF171LSI	DEL	110773	114	150	151.1	750	16738226	0.22824	0.964239
dhs	encode_dnaaccessibility	ENCFF171LSI	DUP	110773	114	150	151.1	750	16738226	0.185642	1.03861
dhs	encode_dnaaccessibility	ENCFF171MMF	DEL	80407	50	251	333.2	4708	26795607	0.22824	0.970706
dhs	encode_dnaaccessibility	ENCFF171MMF	DUP	80407	50	251	333.2	4708	26795607	0.203083	1.03481
dhs	encode_dnaaccessibility	ENCFF171UKD	DEL	83394	50	260	299	2703	24930640	0.16918	0.968722
dhs	encode_dnaaccessibility	ENCFF171UKD	DUP	83394	50	260	299	2703	24930640	0.378012	1.02298
dhs	encode_dnaaccessibility	ENCFF172LKJ	DEL	61826	101	150	159.1	736	9837148	0.413319	0.979641
dhs	encode_dnaaccessibility	ENCFF172LKJ	DUP	61826	101	150	159.1	736	9837148	0.286261	1.02982
dhs	encode_dnaaccessibility	ENCFF173CEG	DEL	311619	118	150	152	750	47380685	0.111189	0.957244
dhs	encode_dnaaccessibility	ENCFF173CEG	DUP	311619	118	150	152	750	47380685	0.150669	1.03527
dhs	encode_dnaaccessibility	ENCFF175RBN	DEL	76238	125	150	151	580	11508347	0.346706	0.977276
dhs	encode_dnaaccessibility	ENCFF175RBN	DUP	76238	125	150	151	580	11508347	0.206685	1.04735
dhs	encode_dnaaccessibility	ENCFF176VYP	DEL	84043	50	237	292.8	3522	24606828	0.199118	0.967725
dhs	encode_dnaaccessibility	ENCFF176VYP	DUP	84043	50	237	292.8	3522	24606828	0.206685	1.03366
dhs	encode_dnaaccessibility	ENCFF178BEG	DEL	156019	150	150	150.5	508	23480239	0.202631	0.96902
dhs	encode_dnaaccessibility	ENCFF178BEG	DUP	156019	150	150	150.5	508	23480239	0.240766	1.03412
dhs	encode_dnaaccessibility	ENCFF179WUI	DEL	323097	35	150	158.7	1019	51270273	0.128686	0.963246
dhs	encode_dnaaccessibility	ENCFF179WUI	DUP	323097	35	150	158.7	1019	51270273	0.0884092	1.05073
dhs	encode_dnaaccessibility	ENCFF180NLH	DEL	49587	50	205	234.3	3246	11616819	0.178821	0.972164
dhs	encode_dnaaccessibility	ENCFF180NLH	DUP	49587	50	205	234.3	3246	11616819	0.128182	1.04721
dhs	encode_dnaaccessibility	ENCFF180PDS	DEL	62441	50	230	383.4	5754	23938811	0.280298	0.972992
dhs	encode_dnaaccessibility	ENCFF180PDS	DUP	62441	50	230	383.4	5754	23938811	0.221466	1.03726
dhs	encode_dnaaccessibility	ENCFF180VGJ	DEL	75379	50	239	324.9	5746	24489670	0.206181	0.968033
dhs	encode_dnaaccessibility	ENCFF180VGJ	DUP	75379	50	239	324.9	5746	24489670	0.153654	1.03804
dhs	encode_dnaaccessibility	ENCFF181GIN	DEL	195657	30	150	153.3	867	30003231	0.108835	0.960288
dhs	encode_dnaaccessibility	ENCFF181GIN	DUP	195657	30	150	153.3	867	30003231	0.182269	1.03737
dhs	encode_dnaaccessibility	ENCFF184EER	DEL	267022	50	304	400.5	17096	106940636	0.0852789	0.956508
dhs	encode_dnaaccessibility	ENCFF184EER	DUP	267022	50	304	400.5	17096	106940636	0.147722	1.03713
dhs	encode_dnaaccessibility	ENCFF184TWB	DEL	116384	150	150	150.4	450	17509352	0.0852789	0.955184
dhs	encode_dnaaccessibility	ENCFF184TWB	DUP	116384	150	150	150.4	450	17509352	0.260946	1.02904
dhs	encode_dnaaccessibility	ENCFF185KFG	DEL	113636	50	249	353.6	8433	40176858	0.142299	0.962406
dhs	encode_dnaaccessibility	ENCFF185KFG	DUP	113636	50	249	353.6	8433	40176858	0.144815	1.03672
dhs	encode_dnaaccessibility	ENCFF185LPE	DEL	86737	150	150	151.2	721	13111111	0.342098	0.979112
dhs	encode_dnaaccessibility	ENCFF185LPE	DUP	86737	150	150	151.2	721	13111111	0.0946639	1.0506
dhs	encode_dnaaccessibility	ENCFF186VEE	DEL	73326	102	150	154.2	799	11307136	0.172356	0.969088
dhs	encode_dnaaccessibility	ENCFF186VEE	DUP	73326	102	150	154.2	799	11307136	0.312686	1.02514
dhs	encode_dnaaccessibility	ENCFF189LKP	DEL	178212	40	150	153.2	832	27300504	0.35599	0.977408
dhs	encode_dnaaccessibility	ENCFF189LKP	DUP	178212	40	150	153.2	832	27300504	0.317191	1.02554
dhs	encode_dnaaccessibility	ENCFF191HPU	DEL	278830	85	150	150.9	639	42080652	0.145134	0.961302
dhs	encode_dnaaccessibility	ENCFF191HPU	DUP	278830	85	150	150.9	639	42080652	0.165983	1.03473
dhs	encode_dnaaccessibility	ENCFF191JLB	DEL	60019	66	150	154.7	818	9284979	0.482531	0.984726
dhs	encode_dnaaccessibility	ENCFF191JLB	DUP	60019	66	150	154.7	818	9284979	0.214001	1.03101
dhs	encode_dnaaccessibility	ENCFF192DXB	DEL	66560	144	150	152.1	750	10123335	0.126076	0.961811
dhs	encode_dnaaccessibility	ENCFF192DXB	DUP	66560	144	150	152.1	750	10123335	0.178934	1.03557
dhs	encode_dnaaccessibility	ENCFF193NNP	DEL	49494	50	231	354.2	6481	17530284	0.10199	0.970348
dhs	encode_dnaaccessibility	ENCFF193NNP	DUP	49494	50	231	354.2	6481	17530284	0.452052	1.01461
dhs	encode_dnaaccessibility	ENCFF193PBQ	DEL	99672	69	150	151.4	878	15092047	0.136741	0.964832
dhs	encode_dnaaccessibility	ENCFF193PBQ	DUP	99672	69	150	151.4	878	15092047	0.150669	1.03767
dhs	encode_dnaaccessibility	ENCFF195KNE	DEL	121053	115	150	151.7	732	18367647	0.0954642	0.96555
dhs	encode_dnaaccessibility	ENCFF195KNE	DUP	121053	115	150	151.7	732	18367647	0.139117	1.04512
dhs	encode_dnaaccessibility	ENCFF196VQQ	DEL	78957	122	150	151.1	475	11930053	0.081441	0.96562
dhs	encode_dnaaccessibility	ENCFF196VQQ	DUP	78957	122	150	151.1	475	11930053	0.378012	1.02125
dhs	encode_dnaaccessibility	ENCFF197ZNE	DEL	232330	71	150	157.1	926	36496016	0.188802	0.962911
dhs	encode_dnaaccessibility	ENCFF197ZNE	DUP	232330	71	150	157.1	926	36496016	0.358888	1.02641
dhs	encode_dnaaccessibility	ENCFF199DDO	DEL	101881	50	256	288.9	3106	29434741	0.131334	0.962977
dhs	encode_dnaaccessibility	ENCFF199DDO	DUP	101881	50	256	288.9	3106	29434741	0.0664456	1.06262
dhs	encode_dnaaccessibility	ENCFF199RXV	DEL	51081	150	150	151.6	600	7744593	0.148007	0.970509
dhs	encode_dnaaccessibility	ENCFF199RXV	DUP	51081	150	150	151.6	600	7744593	0.128182	1.04761
dhs	encode_dnaaccessibility	ENCFF203SSC	DEL	130264	150	150	150.5	450	19608608	0.23975	0.969583
dhs	encode_dnaaccessibility	ENCFF203SSC	DUP	130264	150	150	150.5	450	19608608	0.125545	1.04586
dhs	encode_dnaaccessibility	ENCFF203UOA	DEL	116671	50	270	301.7	2315	35198956	0.136741	0.959635
dhs	encode_dnaaccessibility	ENCFF203UOA	DUP	116671	50	270	301.7	2315	35198956	0.162842	1.03626
dhs	encode_dnaaccessibility	ENCFF205DMM	DEL	59853	50	211	287	7580	17177011	0.263688	0.976534
dhs	encode_dnaaccessibility	ENCFF205DMM	DUP	59853	50	211	287	7580	17177011	0.147722	1.04327
dhs	encode_dnaaccessibility	ENCFF205KSG	DEL	253453	13	150	154.9	901	39254079	0.116004	0.957295
dhs	encode_dnaaccessibility	ENCFF205KSG	DUP	253453	13	150	154.9	901	39254079	0.144815	1.03603
dhs	encode_dnaaccessibility	ENCFF205UMC	DEL	248438	50	288	506	18075	125715670	0.111189	0.95872
dhs	encode_dnaaccessibility	ENCFF205UMC	DUP	248438	50	288	506	18075	125715670	0.0925438	1.04772
dhs	encode_dnaaccessibility	ENCFF206QJF	DEL	91878	50	239	297.2	4568	27305800	0.120966	0.95833
dhs	encode_dnaaccessibility	ENCFF206QJF	DUP	91878	50	239	297.2	4568	27305800	0.141946	1.03683
dhs	encode_dnaaccessibility	ENCFF206SZY	DEL	93953	118	150	153.1	750	14385290	0.142299	0.961315
dhs	encode_dnaaccessibility	ENCFF206SZY	DUP	93953	118	150	153.1	750	14385290	0.206685	1.03118
dhs	encode_dnaaccessibility	ENCFF207IYJ	DEL	97484	54	150	152.1	541	14823082	0.120966	0.958385
dhs	encode_dnaaccessibility	ENCFF207IYJ	DUP	97484	54	150	152.1	541	14823082	0.144815	1.03674
dhs	encode_dnaaccessibility	ENCFF207RAG	DEL	107644	50	267	325.5	5178	35033200	0.4182	0.988262
dhs	encode_dnaaccessibility	ENCFF207RAG	DUP	107644	50	267	325.5	5178	35033200	0.240766	1.033
dhs	encode_dnaaccessibility	ENCFF208QNH	DEL	63305	112	150	153.4	1006	9709015	0.288789	0.977877
dhs	encode_dnaaccessibility	ENCFF208QNH	DUP	63305	112	150	153.4	1006	9709015	0.133573	1.04516
dhs	encode_dnaaccessibility	ENCFF209BNZ	DEL	75976	50	262	388.1	7789	29487976	0.087248	0.954993
dhs	encode_dnaaccessibility	ENCFF209BNZ	DUP	75976	50	262	388.1	7789	29487976	0.210324	1.03366
dhs	encode_dnaaccessibility	ENCFF210LSD	DEL	86001	50	259	295.3	2388	25395701	0.145134	0.963328
dhs	encode_dnaaccessibility	ENCFF210LSD	DUP	86001	50	259	295.3	2388	25395701	0.0648255	1.05895
dhs	encode_dnaaccessibility	ENCFF210ODW	DEL	100473	50	268	313.5	4834	31499408	0.427999	0.980598
dhs	encode_dnaaccessibility	ENCFF210ODW	DUP	100473	50	268	313.5	4834	31499408	0.417126	1.02331
dhs	encode_dnaaccessibility	ENCFF210PZJ	DEL	94677	50	239	317.6	5042	30065537	0.145134	0.962924
dhs	encode_dnaaccessibility	ENCFF210PZJ	DUP	94677	50	239	317.6	5042	30065537	0.128182	1.03848
dhs	encode_dnaaccessibility	ENCFF211BHM	DEL	292922	50	223	358.5	12205	105014549	0.0954642	0.956426
dhs	encode_dnaaccessibility	ENCFF211BHM	DUP	292922	50	223	358.5	12205	105014549	0.156678	1.0362
dhs	encode_dnaaccessibility	ENCFF212UAE	DEL	58464	50	216	322.3	7202	18841107	0.314962	0.975924
dhs	encode_dnaaccessibility	ENCFF212UAE	DUP	58464	50	216	322.3	7202	18841107	0.286261	1.02678
dhs	encode_dnaaccessibility	ENCFF214KJH	DEL	266870	50	222	358.6	16529	95703433	0.116004	0.958501
dhs	encode_dnaaccessibility	ENCFF214KJH	DUP	266870	50	222	358.6	16529	95703433	0.141946	1.03678
dhs	encode_dnaaccessibility	ENCFF215NOD	DEL	76008	50	238	265.8	2504	20205356	0.087248	0.965831
dhs	encode_dnaaccessibility	ENCFF215NOD	DUP	76008	50	238	265.8	2504	20205356	0.387691	1.02051
dhs	encode_dnaaccessibility	ENCFF215RET	DEL	226662	94	150	155.3	1024	35201197	0.0741581	0.955179
dhs	encode_dnaaccessibility	ENCFF215RET	DUP	226662	94	150	155.3	1024	35201197	0.217715	1.03088
dhs	encode_dnaaccessibility	ENCFF215UXZ	DEL	66208	115	150	151.2	581	10008367	0.247595	0.977352
dhs	encode_dnaaccessibility	ENCFF215UXZ	DUP	66208	115	150	151.2	581	10008367	0.206685	1.03839
dhs	encode_dnaaccessibility	ENCFF216MEV	DEL	77845	50	233	322.4	6221	25098473	0.17557	0.968676
dhs	encode_dnaaccessibility	ENCFF216MEV	DUP	77845	50	233	322.4	6221	25098473	0.189054	1.03455
dhs	encode_dnaaccessibility	ENCFF216MSR	DEL	38243	50	209	280.3	3106	10720435	0.497504	1.002
dhs	encode_dnaaccessibility	ENCFF216MSR	DUP	38243	50	209	280.3	3106	10720435	0.321723	1.02825
dhs	encode_dnaaccessibility	ENCFF216NXR	DEL	46848	93	150	153.3	978	7181098	0.342098	1.00767
dhs	encode_dnaaccessibility	ENCFF216NXR	DUP	46848	93	150	153.3	978	7181098	0.349454	1.00377
dhs	encode_dnaaccessibility	ENCFF216UBC	DEL	65286	121	150	153.2	799	10000206	0.370076	0.982456
dhs	encode_dnaaccessibility	ENCFF216UBC	DUP	65286	121	150	153.2	799	10000206	0.321723	1.02125
dhs	encode_dnaaccessibility	ENCFF218CWP	DEL	105072	50	275	322.2	3714	33857787	0.243655	0.970827
dhs	encode_dnaaccessibility	ENCFF218CWP	DUP	105072	50	275	322.2	3714	33857787	0.269255	1.02997
dhs	encode_dnaaccessibility	ENCFF218MZJ	DEL	83594	143	150	151.3	557	12646518	0.22824	0.971095
dhs	encode_dnaaccessibility	ENCFF218MZJ	DUP	83594	143	150	151.3	557	12646518	0.344771	1.01698
dhs	encode_dnaaccessibility	ENCFF218WKA	DEL	112994	50	236	300.2	5279	33923395	0.192203	0.964539
dhs	encode_dnaaccessibility	ENCFF218WKA	DUP	112994	50	236	300.2	5279	33923395	0.141946	1.03745
dhs	encode_dnaaccessibility	ENCFF218ZFS	DEL	345188	113	150	151.8	687	52414339	0.113578	0.957186
dhs	encode_dnaaccessibility	ENCFF218ZFS	DUP	345188	113	150	151.8	687	52414339	0.147722	1.03549
dhs	encode_dnaaccessibility	ENCFF221ARO	DEL	79592	50	244	336.1	6631	26750578	0.148007	0.961076
dhs	encode_dnaaccessibility	ENCFF221ARO	DUP	79592	50	244	336.1	6631	26750578	0.159741	1.03534
dhs	encode_dnaaccessibility	ENCFF221FND	DEL	254698	123	150	150.8	702	38413583	0.104236	0.9574
dhs	encode_dnaaccessibility	ENCFF221FND	DUP	254698	123	150	150.8	702	38413583	0.199519	1.03199
dhs	encode_dnaaccessibility	ENCFF221FPW	DEL	86840	110	150	151.1	600	13119665	0.370076	0.982824
dhs	encode_dnaaccessibility	ENCFF221FPW	DUP	86840	110	150	151.1	600	13119665	0.36841	1.02995
dhs	encode_dnaaccessibility	ENCFF222SCR	DEL	208840	72	150	155	821	32374167	0.128686	0.960103
dhs	encode_dnaaccessibility	ENCFF222SCR	DUP	208840	72	150	155	821	32374167	0.136325	1.03748
dhs	encode_dnaaccessibility	ENCFF223IAB	DEL	124098	50	302	389.8	5002	48371681	0.159878	0.963828
dhs	encode_dnaaccessibility	ENCFF223IAB	DUP	124098	50	302	389.8	5002	48371681	0.229078	1.03522
dhs	encode_dnaaccessibility	ENCFF223UWR	DEL	445675	67	150	150.9	680	67270470	0.136741	0.959936
dhs	encode_dnaaccessibility	ENCFF223UWR	DUP	445675	67	150	150.9	680	67270470	0.256841	1.02061
dhs	encode_dnaaccessibility	ENCFF224GQJ	DEL	192097	75	150	152.2	600	29237128	0.232042	0.968284
dhs	encode_dnaaccessibility	ENCFF224GQJ	DUP	192097	75	150	152.2	600	29237128	0.178934	1.03573
dhs	encode_dnaaccessibility	ENCFF224NMM	DEL	101808	128	150	151	586	15372400	0.280298	0.973592
dhs	encode_dnaaccessibility	ENCFF224NMM	DUP	101808	128	150	151	586	15372400	0.317191	1.02763
dhs	encode_dnaaccessibility	ENCFF225ELC	DEL	57262	50	239	289.3	3903	16568652	0.351337	0.974096
dhs	encode_dnaaccessibility	ENCFF225ELC	DUP	57262	50	239	289.3	3903	16568652	0.240766	1.03353
dhs	encode_dnaaccessibility	ENCFF228TLA	DEL	46709	50	256	302.2	2212	14117059	0.166041	0.954584
dhs	encode_dnaaccessibility	ENCFF228TLA	DUP	46709	50	256	302.2	2212	14117059	0.492411	1.02878
dhs	encode_dnaaccessibility	ENCFF228YKV	DEL	78335	150	150	151	581	11829909	0.342098	0.971861
dhs	encode_dnaaccessibility	ENCFF228YKV	DUP	78335	150	150	151	581	11829909	0.0884092	1.05903
dhs	encode_dnaaccessibility	ENCFF229RBJ	DEL	199690	66	150	158.3	954	31602115	0.136741	0.971882
dhs	encode_dnaaccessibility	ENCFF229RBJ	DUP	199690	66	150	158.3	954	31602115	0.335476	1.03048
dhs	encode_dnaaccessibility	ENCFF229SGL	DEL	43518	50	261	345.6	5218	15040414	0.178821	0.966206
dhs	encode_dnaaccessibility	ENCFF229SGL	DUP	43518	50	261	345.6	5218	15040414	0.462112	1.00951
dhs	encode_dnaaccessibility	ENCFF230CHA	DEL	116424	113	150	152.2	571	17720818	0.136741	0.960547
dhs	encode_dnaaccessibility	ENCFF230CHA	DUP	116424	113	150	152.2	571	17720818	0.281962	1.02818
dhs	encode_dnaaccessibility	ENCFF230IMJ	DEL	176126	64	150	166.2	1071	29271766	0.166041	0.963907
dhs	encode_dnaaccessibility	ENCFF230IMJ	DUP	176126	64	150	166.2	1071	29271766	0.225254	1.03069
dhs	encode_dnaaccessibility	ENCFF230SPN	DEL	256329	95	150	151.3	600	38770443	0.113578	0.957272
dhs	encode_dnaaccessibility	ENCFF230SPN	DUP	256329	95	150	151.3	600	38770443	0.136325	1.03715
dhs	encode_dnaaccessibility	ENCFF230WCV	DEL	102778	130	150	151.1	813	15530302	0.126076	0.95874
dhs	encode_dnaaccessibility	ENCFF230WCV	DUP	102778	130	150	151.1	813	15530302	0.128182	1.03893
dhs	encode_dnaaccessibility	ENCFF230WVU	DEL	122057	84	150	152.5	600	18612150	0.139501	0.962044
dhs	encode_dnaaccessibility	ENCFF230WVU	DUP	122057	84	150	152.5	600	18612150	0.159741	1.03456
dhs	encode_dnaaccessibility	ENCFF231GLQ	DEL	93465	78	150	151.7	600	14177351	0.159878	0.962366
dhs	encode_dnaaccessibility	ENCFF231GLQ	DUP	93465	78	150	151.7	600	14177351	0.252771	1.02211
dhs	encode_dnaaccessibility	ENCFF231PPP	DEL	138005	150	150	150.6	547	20785720	0.178821	0.964144
dhs	encode_dnaaccessibility	ENCFF231PPP	DUP	138005	150	150	150.6	547	20785720	0.156678	1.03912
dhs	encode_dnaaccessibility	ENCFF233ISC	DEL	65507	50	228	332.6	4877	21784709	0.472561	0.981491
dhs	encode_dnaaccessibility	ENCFF233ISC	DUP	65507	50	228	332.6	4877	21784709	0.136325	1.03883
dhs	encode_dnaaccessibility	ENCFF233TRB	DEL	134775	132	150	151.3	583	20394842	0.116004	0.960442
dhs	encode_dnaaccessibility	ENCFF233TRB	DUP	134775	132	150	151.3	583	20394842	0.147722	1.03759
dhs	encode_dnaaccessibility	ENCFF234YQN	DEL	46106	50	230	356.5	6559	16437891	0.145134	0.965067
dhs	encode_dnaaccessibility	ENCFF234YQN	DUP	46106	50	230	356.5	6559	16437891	0.477245	1.02403
dhs	encode_dnaaccessibility	ENCFF235KUD	DEL	65968	50	281	336.3	3057	22185060	0.192203	0.974022
dhs	encode_dnaaccessibility	ENCFF235KUD	DUP	65968	50	281	336.3	3057	22185060	0.269255	1.03595
dhs	encode_dnaaccessibility	ENCFF235XLW	DEL	172747	50	277	409.2	12067	70680620	0.156854	0.962418
dhs	encode_dnaaccessibility	ENCFF235XLW	DUP	172747	50	277	409.2	12067	70680620	0.133573	1.03781
dhs	encode_dnaaccessibility	ENCFF236NXB	DEL	50976	50	231	374.5	6624	19089016	0.4182	0.990674
dhs	encode_dnaaccessibility	ENCFF236NXB	DUP	50976	50	231	374.5	6624	19089016	0.294951	1.03119
dhs	encode_dnaaccessibility	ENCFF237UWD	DEL	92160	50	263	357.5	6054	32946579	0.314962	0.975127
dhs	encode_dnaaccessibility	ENCFF237UWD	DUP	92160	50	263	357.5	6054	32946579	0.199519	1.03274
dhs	encode_dnaaccessibility	ENCFF238GMN	DEL	156270	124	150	150.8	600	23572827	0.118467	0.959742
dhs	encode_dnaaccessibility	ENCFF238GMN	DUP	156270	124	150	150.8	600	23572827	0.221466	1.03075
dhs	encode_dnaaccessibility	ENCFF238YWY	DEL	95005	150	150	150.8	450	14322700	0.251568	0.966871
dhs	encode_dnaaccessibility	ENCFF238YWY	DUP	95005	150	150	150.8	450	14322700	0.49747	1.00623
dhs	encode_dnaaccessibility	ENCFF239OQJ	DEL	141243	50	279	356.5	4230	50358871	0.166041	0.962066
dhs	encode_dnaaccessibility	ENCFF239OQJ	DUP	141243	50	279	356.5	4230	50358871	0.128182	1.03884
dhs	encode_dnaaccessibility	ENCFF241GBQ	DEL	157030	80	150	151.8	642	23834424	0.0657669	0.952235
dhs	encode_dnaaccessibility	ENCFF241GBQ	DUP	157030	80	150	151.8	642	23834424	0.232938	1.02914
dhs	encode_dnaaccessibility	ENCFF242XRR	DEL	255332	50	266	448.7	36643	114567175	0.116004	0.957285
dhs	encode_dnaaccessibility	ENCFF242XRR	DUP	255332	50	266	448.7	36643	114567175	0.139117	1.0369
dhs	encode_dnaaccessibility	ENCFF243LFH	DEL	375050	67	150	151.5	750	56822544	0.111189	0.957206
dhs	encode_dnaaccessibility	ENCFF243LFH	DUP	375050	67	150	151.5	750	56822544	0.144815	1.03603
dhs	encode_dnaaccessibility	ENCFF244NCR	DEL	121101	50	287	413.3	11592	50052203	0.0997798	0.95875
dhs	encode_dnaaccessibility	ENCFF244NCR	DUP	121101	50	287	413.3	11592	50052203	0.178934	1.03382
dhs	encode_dnaaccessibility	ENCFF245DKR	DEL	74879	50	252	281.4	2800	21067215	0.319421	0.975065
dhs	encode_dnaaccessibility	ENCFF245DKR	DUP	74879	50	252	281.4	2800	21067215	0.417126	1.01833
dhs	encode_dnaaccessibility	ENCFF245TMF	DEL	102255	28	150	152.9	702	15633637	0.280298	0.973023
dhs	encode_dnaaccessibility	ENCFF245TMF	DUP	102255	28	150	152.9	702	15633637	0.139117	1.04111
dhs	encode_dnaaccessibility	ENCFF248RWN	DEL	128319	79	150	150.7	583	19338801	0.113578	0.957855
dhs	encode_dnaaccessibility	ENCFF248RWN	DUP	128319	79	150	150.7	583	19338801	0.10814	1.0417
dhs	encode_dnaaccessibility	ENCFF248VSR	DEL	62492	64	150	156.5	736	9780652	0.284528	0.97196
dhs	encode_dnaaccessibility	ENCFF248VSR	DUP	62492	64	150	156.5	736	9780652	0.240766	1.02345
dhs	encode_dnaaccessibility	ENCFF249KKJ	DEL	74662	50	228	312.8	6546	23352251	0.23975	0.973287
dhs	encode_dnaaccessibility	ENCFF249KKJ	DUP	74662	50	228	312.8	6546	23352251	0.128182	1.0423
dhs	encode_dnaaccessibility	ENCFF250FRA	DEL	171106	116	150	151.8	652	25970789	0.159878	0.962964
dhs	encode_dnaaccessibility	ENCFF250FRA	DUP	171106	116	150	151.8	652	25970789	0.169163	1.03404
dhs	encode_dnaaccessibility	ENCFF251NTZ	DEL	80496	96	150	153.3	635	12343639	0.16918	0.965238
dhs	encode_dnaaccessibility	ENCFF251NTZ	DUP	80496	96	150	153.3	635	12343639	0.290591	1.02591
dhs	encode_dnaaccessibility	ENCFF251ZXX	DEL	96207	72	150	154.1	600	14825662	0.134018	0.960846
dhs	encode_dnaaccessibility	ENCFF251ZXX	DUP	96207	72	150	154.1	600	14825662	0.139117	1.04085
dhs	encode_dnaaccessibility	ENCFF254ICV	DEL	96386	94	150	152.8	709	14729389	0.192203	0.967139
dhs	encode_dnaaccessibility	ENCFF254ICV	DUP	96386	94	150	152.8	709	14729389	0.165983	1.03519
dhs	encode_dnaaccessibility	ENCFF254WCU	DEL	153175	140	150	150.6	580	23065995	0.35599	0.976661
dhs	encode_dnaaccessibility	ENCFF254WCU	DUP	153175	140	150	150.6	580	23065995	0.281962	1.02371
dhs	encode_dnaaccessibility	ENCFF255DDC	DEL	97833	50	256	346.2	6735	33873868	0.18211	0.968547
dhs	encode_dnaaccessibility	ENCFF255DDC	DUP	97833	50	256	346.2	6735	33873868	0.165983	1.03634
dhs	encode_dnaaccessibility	ENCFF255KQL	DEL	178654	50	242	461.7	21477	82489379	0.0759304	0.955417
dhs	encode_dnaaccessibility	ENCFF255KQL	DUP	178654	50	242	461.7	21477	82489379	0.217715	1.03085
dhs	encode_dnaaccessibility	ENCFF259BDR	DEL	260870	50	323	433.1	26209	112995695	0.0626243	0.956359
dhs	encode_dnaaccessibility	ENCFF259BDR	DUP	260870	50	323	433.1	26209	112995695	0.221466	1.02488
dhs	encode_dnaaccessibility	ENCFF259KDP	DEL	314575	125	150	151.9	626	47788087	0.118467	0.957591
dhs	encode_dnaaccessibility	ENCFF259KDP	DUP	314575	125	150	151.9	626	47788087	0.130858	1.03761
dhs	encode_dnaaccessibility	ENCFF260PQV	DEL	111010	75	150	153.3	749	17019866	0.0626243	0.960422
dhs	encode_dnaaccessibility	ENCFF260PQV	DUP	111010	75	150	153.3	749	17019866	0.214001	1.04077
dhs	encode_dnaaccessibility	ENCFF261BTV	DEL	58214	110	150	155.1	924	9028240	0.323906	0.973953
dhs	encode_dnaaccessibility	ENCFF261BTV	DUP	58214	110	150	155.1	924	9028240	0.363638	1.01874
dhs	encode_dnaaccessibility	ENCFF262UAQ	DEL	38708	50	261	299.7	4541	11601826	0.306125	0.977842
dhs	encode_dnaaccessibility	ENCFF262UAQ	DUP	38708	50	261	299.7	4541	11601826	0.412183	1.00995
dhs	encode_dnaaccessibility	ENCFF263YRO	DEL	53673	78	150	153.5	741	8238309	0.35599	0.984423
dhs	encode_dnaaccessibility	ENCFF263YRO	DUP	53673	78	150	153.5	741	8238309	0.225254	1.04347
dhs	encode_dnaaccessibility	ENCFF264TEC	DEL	56211	50	223	340.7	13389	19151387	0.374811	0.983167
dhs	encode_dnaaccessibility	ENCFF264TEC	DUP	56211	50	223	340.7	13389	19151387	0.482298	1.01594
dhs	encode_dnaaccessibility	ENCFF267VKD	DEL	201268	78	150	151.3	600	30449928	0.148007	0.961701
dhs	encode_dnaaccessibility	ENCFF267VKD	DUP	201268	78	150	151.3	600	30449928	0.159741	1.03799
dhs	encode_dnaaccessibility	ENCFF267VWJ	DEL	253023	50	301	383.1	21621	96930445	0.116004	0.960884
dhs	encode_dnaaccessibility	ENCFF267VWJ	DUP	253023	50	301	383.1	21621	96930445	0.162842	1.03767
dhs	encode_dnaaccessibility	ENCFF268DQH	DEL	71725	50	256	348.7	5427	25009904	0.178821	0.963675
dhs	encode_dnaaccessibility	ENCFF268DQH	DUP	71725	50	256	348.7	5427	25009904	0.210324	1.03188
dhs	encode_dnaaccessibility	ENCFF268UJI	DEL	72127	90	150	152	939	10963431	0.217049	0.969774
dhs	encode_dnaaccessibility	ENCFF268UJI	DUP	72127	90	150	152	939	10963431	0.185642	1.04348
dhs	encode_dnaaccessibility	ENCFF269PWT	DEL	122335	50	276	314.6	21585	38483978	0.172356	0.969132
dhs	encode_dnaaccessibility	ENCFF269PWT	DUP	122335	50	276	314.6	21585	38483978	0.387691	1.02536
dhs	encode_dnaaccessibility	ENCFF270BAF	DEL	51729	150	150	151.5	450	7834886	0.126076	0.95741
dhs	encode_dnaaccessibility	ENCFF270BAF	DUP	51729	150	150	151.5	450	7834886	0.0648255	1.06051
dhs	encode_dnaaccessibility	ENCFF271JAF	DEL	318407	70	150	158.8	1021	50563638	0.0997798	0.955977
dhs	encode_dnaaccessibility	ENCFF271JAF	DUP	318407	70	150	158.8	1021	50563638	0.162842	1.03485
dhs	encode_dnaaccessibility	ENCFF272AFT	DEL	97853	131	150	150.7	450	14742956	0.255575	0.973825
dhs	encode_dnaaccessibility	ENCFF272AFT	DUP	97853	131	150	150.7	450	14742956	0.0863943	1.05623
dhs	encode_dnaaccessibility	ENCFF272LQP	DEL	327868	99	150	150.9	706	49462584	0.116004	0.957851
dhs	encode_dnaaccessibility	ENCFF272LQP	DUP	327868	99	150	150.9	706	49462584	0.125545	1.03896
dhs	encode_dnaaccessibility	ENCFF273MVV	DEL	69112	120	150	152.9	735	10568991	0.188802	0.973633
dhs	encode_dnaaccessibility	ENCFF273MVV	DUP	69112	120	150	152.9	735	10568991	0.265084	1.03652
dhs	encode_dnaaccessibility	ENCFF274FLT	DEL	60259	129	150	152.8	600	9209213	0.360665	0.974727
dhs	encode_dnaaccessibility	ENCFF274FLT	DUP	60259	129	150	152.8	600	9209213	0.232938	1.03443
dhs	encode_dnaaccessibility	ENCFF275GVO	DEL	38222	50	246	412.2	8159	15755273	0.492511	0.998522
dhs	encode_dnaaccessibility	ENCFF275GVO	DUP	38222	50	246	412.2	8159	15755273	0.165983	1.05347
dhs	encode_dnaaccessibility	ENCFF275SJD	DEL	60623	50	236	303.2	3127	18380325	0.195642	0.973066
dhs	encode_dnaaccessibility	ENCFF275SJD	DUP	60623	50	236	303.2	3127	18380325	0.221466	1.04032
dhs	encode_dnaaccessibility	ENCFF276FKY	DEL	294035	80	150	155.2	863	45619917	0.0997798	0.956319
dhs	encode_dnaaccessibility	ENCFF276FKY	DUP	294035	80	150	155.2	863	45619917	0.141946	1.03665
dhs	encode_dnaaccessibility	ENCFF276TVG	DEL	63185	118	150	156.9	870	9913465	0.306125	0.976231
dhs	encode_dnaaccessibility	ENCFF276TVG	DUP	63185	118	150	156.9	870	9913465	0.269255	1.02851
dhs	encode_dnaaccessibility	ENCFF276XHO	DEL	58699	90	150	155.5	751	9126146	0.224474	0.972668
dhs	encode_dnaaccessibility	ENCFF276XHO	DUP	58699	90	150	155.5	751	9126146	0.229078	1.03139
dhs	encode_dnaaccessibility	ENCFF278TKQ	DEL	86416	50	242	342.6	5747	29603716	0.172356	0.966019
dhs	encode_dnaaccessibility	ENCFF278TKQ	DUP	86416	50	242	342.6	5747	29603716	0.182269	1.03338
dhs	encode_dnaaccessibility	ENCFF278YBC	DEL	73183	50	244	344.5	6156	25215080	0.166041	0.965469
dhs	encode_dnaaccessibility	ENCFF278YBC	DUP	73183	50	244	344.5	6156	25215080	0.133573	1.04444
dhs	encode_dnaaccessibility	ENCFF281ASO	DEL	160839	81	150	156.2	947	25125163	0.106518	0.962611
dhs	encode_dnaaccessibility	ENCFF281ASO	DUP	160839	81	150	156.2	947	25125163	0.214001	1.03205
dhs	encode_dnaaccessibility	ENCFF281ASX	DEL	102728	50	211	309.8	8145	31825691	0.166041	0.972555
dhs	encode_dnaaccessibility	ENCFF281ASX	DUP	102728	50	211	309.8	8145	31825691	0.35416	1.02799
dhs	encode_dnaaccessibility	ENCFF284MUO	DEL	101496	109	150	152.8	750	15513232	0.172356	0.964053
dhs	encode_dnaaccessibility	ENCFF284MUO	DUP	101496	109	150	152.8	750	15513232	0.147722	1.03777
dhs	encode_dnaaccessibility	ENCFF284QST	DEL	95229	127	150	152.3	703	14505034	0.22824	0.96739
dhs	encode_dnaaccessibility	ENCFF284QST	DUP	95229	127	150	152.3	703	14505034	0.133573	1.04174
dhs	encode_dnaaccessibility	ENCFF285ORJ	DEL	77882	50	262	328.6	6316	25591457	0.0626243	0.951896
dhs	encode_dnaaccessibility	ENCFF285ORJ	DUP	77882	50	262	328.6	6316	25591457	0.189054	1.03921
dhs	encode_dnaaccessibility	ENCFF286LLG	DEL	102912	64	150	152.7	666	15718735	0.153867	0.962069
dhs	encode_dnaaccessibility	ENCFF286LLG	DUP	102912	64	150	152.7	666	15718735	0.125545	1.03897
dhs	encode_dnaaccessibility	ENCFF286LYP	DEL	99374	92	150	154.9	900	15392592	0.104236	0.973086
dhs	encode_dnaaccessibility	ENCFF286LYP	DUP	99374	92	150	154.9	900	15392592	0.340111	1.0364
dhs	encode_dnaaccessibility	ENCFF286TDQ	DEL	101816	50	278	332.5	6570	33856363	0.342098	0.979153
dhs	encode_dnaaccessibility	ENCFF286TDQ	DUP	101816	50	278	332.5	6570	33856363	0.49747	1.01378
dhs	encode_dnaaccessibility	ENCFF287SCA	DEL	119051	129	150	150.9	600	17963275	0.153867	0.960831
dhs	encode_dnaaccessibility	ENCFF287SCA	DUP	119051	129	150	150.9	600	17963275	0.39744	1.01697
dhs	encode_dnaaccessibility	ENCFF288KFZ	DEL	264902	50	290	349.8	12734	92659013	0.131334	0.96022
dhs	encode_dnaaccessibility	ENCFF288KFZ	DUP	264902	50	290	349.8	12734	92659013	0.199519	1.03615
dhs	encode_dnaaccessibility	ENCFF288VDM	DEL	209558	76	150	152.9	724	32032640	0.116004	0.957971
dhs	encode_dnaaccessibility	ENCFF288VDM	DUP	209558	76	150	152.9	724	32032640	0.165983	1.03416
dhs	encode_dnaaccessibility	ENCFF288YEN	DEL	373508	50	257	448.5	22091	167516618	0.113578	0.957239
dhs	encode_dnaaccessibility	ENCFF288YEN	DUP	373508	50	257	448.5	22091	167516618	0.136325	1.03693
dhs	encode_dnaaccessibility	ENCFF289DPD	DEL	34177	50	201	306.6	3092	10478413	0.477544	0.991888
dhs	encode_dnaaccessibility	ENCFF289DPD	DUP	34177	50	201	306.6	3092	10478413	0.40234	1.03667
dhs	encode_dnaaccessibility	ENCFF289XNF	DEL	185957	115	150	151.5	750	28164763	0.142299	0.959715
dhs	encode_dnaaccessibility	ENCFF289XNF	DUP	185957	115	150	151.5	750	28164763	0.214001	1.03104
dhs	encode_dnaaccessibility	ENCFF289XSM	DEL	101113	130	150	150.9	600	15256854	0.423094	0.987016
dhs	encode_dnaaccessibility	ENCFF289XSM	DUP	101113	130	150	150.9	600	15256854	0.277694	1.03465
dhs	encode_dnaaccessibility	ENCFF290ISC	DEL	49511	50	201	269.2	3155	13328334	0.136741	0.974742
dhs	encode_dnaaccessibility	ENCFF290ISC	DUP	49511	50	201	269.2	3155	13328334	0.0990111	1.05053
dhs	encode_dnaaccessibility	ENCFF291TWA	DEL	109337	50	261	293	2302	32032352	0.232042	0.969657
dhs	encode_dnaaccessibility	ENCFF291TWA	DUP	109337	50	261	293	2302	32032352	0.162842	1.04568
dhs	encode_dnaaccessibility	ENCFF293PGI	DEL	98311	35	150	152.9	746	15028957	0.284528	0.971309
dhs	encode_dnaaccessibility	ENCFF293PGI	DUP	98311	35	150	152.9	746	15028957	0.125545	1.04198
dhs	encode_dnaaccessibility	ENCFF293VEG	DEL	68566	50	242	288.7	3646	19795433	0.243655	0.976925
dhs	encode_dnaaccessibility	ENCFF293VEG	DUP	68566	50	242	288.7	3646	19795433	0.294951	1.03302
dhs	encode_dnaaccessibility	ENCFF294ICM	DEL	72070	50	241	333	5784	24001775	0.384338	0.980998
dhs	encode_dnaaccessibility	ENCFF294ICM	DUP	72070	50	241	333	5784	24001775	0.236834	1.03102
dhs	encode_dnaaccessibility	ENCFF294SAT	DEL	101927	50	273	313.3	3019	31930759	0.131334	0.959184
dhs	encode_dnaaccessibility	ENCFF294SAT	DUP	101927	50	273	313.3	3019	31930759	0.286261	1.02649
dhs	encode_dnaaccessibility	ENCFF295UQG	DEL	91207	91	150	152.8	672	13937638	0.172356	0.963652
dhs	encode_dnaaccessibility	ENCFF295UQG	DUP	91207	91	150	152.8	672	13937638	0.210324	1.03139
dhs	encode_dnaaccessibility	ENCFF296SLF	DEL	61639	50	222	304.1	5080	18746860	0.45268	0.985081
dhs	encode_dnaaccessibility	ENCFF296SLF	DUP	61639	50	222	304.1	5080	18746860	0.344771	1.01611
dhs	encode_dnaaccessibility	ENCFF297CKS	DEL	74547	50	247	275.2	5781	20518030	0.22824	0.974073
dhs	encode_dnaaccessibility	ENCFF297CKS	DUP	74547	50	247	275.2	5781	20518030	0.447034	1.00824
dhs	encode_dnaaccessibility	ENCFF301AUO	DEL	105342	50	278	417.8	14996	44010729	0.0795716	0.955955
dhs	encode_dnaaccessibility	ENCFF301AUO	DUP	105342	50	278	417.8	14996	44010729	0.162842	1.03644
dhs	encode_dnaaccessibility	ENCFF302DUL	DEL	57605	50	226	306.9	4028	17676609	0.142299	0.969905
dhs	encode_dnaaccessibility	ENCFF302DUL	DUP	57605	50	226	306.9	4028	17676609	0.299341	1.03313
dhs	encode_dnaaccessibility	ENCFF303THQ	DEL	288446	69	150	152.3	750	43928668	0.113578	0.957149
dhs	encode_dnaaccessibility	ENCFF303THQ	DUP	288446	69	150	152.3	750	43928668	0.139117	1.03678
dhs	encode_dnaaccessibility	ENCFF303ZMY	DEL	123909	50	259	291.3	5667	36097259	0.467582	0.985416
dhs	encode_dnaaccessibility	ENCFF303ZMY	DUP	123909	50	259	291.3	5667	36097259	0.286261	1.02449
dhs	encode_dnaaccessibility	ENCFF304GVP	DEL	115471	139	150	151	598	17430670	0.0912876	0.958849
dhs	encode_dnaaccessibility	ENCFF304GVP	DUP	115471	139	150	151	598	17430670	0.169163	1.03581
dhs	encode_dnaaccessibility	ENCFF304NJX	DEL	137630	150	150	150.4	600	20696333	0.145134	0.954431
dhs	encode_dnaaccessibility	ENCFF304NJX	DUP	137630	150	150	150.4	600	20696333	0.128182	1.0537
dhs	encode_dnaaccessibility	ENCFF305USG	DEL	48057	50	205	328.3	4881	15774997	0.159878	0.969195
dhs	encode_dnaaccessibility	ENCFF305USG	DUP	48057	50	205	328.3	4881	15774997	0.382843	1.03017
dhs	encode_dnaaccessibility	ENCFF306WIQ	DEL	79523	50	261	297.8	4636	23685476	0.36536	0.979349
dhs	encode_dnaaccessibility	ENCFF306WIQ	DUP	79523	50	261	297.8	4636	23685476	0.36841	1.02421
dhs	encode_dnaaccessibility	ENCFF307VFD	DEL	97657	102	150	152.9	614	14932208	0.17557	0.963662
dhs	encode_dnaaccessibility	ENCFF307VFD	DUP	97657	102	150	152.9	614	14932208	0.147722	1.03734
dhs	encode_dnaaccessibility	ENCFF307XDO	DEL	74430	106	150	155.1	742	11547117	0.342098	0.975012
dhs	encode_dnaaccessibility	ENCFF307XDO	DUP	74430	106	150	155.1	742	11547117	0.225254	1.02969
dhs	encode_dnaaccessibility	ENCFF308QOO	DEL	80759	150	150	150.8	555	12175487	0.21339	0.966801
dhs	encode_dnaaccessibility	ENCFF308QOO	DUP	80759	150	150	150.8	555	12175487	0.387691	1.02051
dhs	encode_dnaaccessibility	ENCFF308UGR	DEL	76621	50	238	337	6343	25824312	0.263688	0.970809
dhs	encode_dnaaccessibility	ENCFF308UGR	DUP	76621	50	238	337	6343	25824312	0.182269	1.0338
dhs	encode_dnaaccessibility	ENCFF311ACF	DEL	57343	84	150	155.1	740	8892753	0.447726	0.989953
dhs	encode_dnaaccessibility	ENCFF311ACF	DUP	57343	84	150	155.1	740	8892753	0.248734	1.03267
dhs	encode_dnaaccessibility	ENCFF311LCN	DEL	63447	128	150	155.2	649	9849601	0.188802	0.961067
dhs	encode_dnaaccessibility	ENCFF311LCN	DUP	63447	128	150	155.2	649	9849601	0.225254	1.03493
dhs	encode_dnaaccessibility	ENCFF311UAO	DEL	298350	127	150	151.3	870	45129972	0.136741	0.960267
dhs	encode_dnaaccessibility	ENCFF311UAO	DUP	298350	127	150	151.3	870	45129972	0.0990111	1.04777
dhs	encode_dnaaccessibility	ENCFF313UXI	DEL	116350	107	150	154.1	750	17930417	0.17557	0.963687
dhs	encode_dnaaccessibility	ENCFF313UXI	DUP	116350	107	150	154.1	750	17930417	0.133573	1.03749
dhs	encode_dnaaccessibility	ENCFF314TNS	DEL	89904	150	150	150.6	450	13541425	0.374811	0.977348
dhs	encode_dnaaccessibility	ENCFF314TNS	DUP	89904	150	150	150.6	450	13541425	0.229078	1.05324
dhs	encode_dnaaccessibility	ENCFF315TTX	DEL	78402	50	244	271.5	5630	21285555	0.224474	0.967976
dhs	encode_dnaaccessibility	ENCFF315TTX	DUP	78402	50	244	271.5	5630	21285555	0.373201	1.0218
dhs	encode_dnaaccessibility	ENCFF316LBU	DEL	336191	62	150	150.8	735	50683485	0.156854	0.961608
dhs	encode_dnaaccessibility	ENCFF316LBU	DUP	336191	62	150	150.8	735	50683485	0.0768322	1.0498
dhs	encode_dnaaccessibility	ENCFF317MYH	DEL	117321	50	278	340.7	20194	39967128	0.120966	0.959262
dhs	encode_dnaaccessibility	ENCFF317MYH	DUP	117321	50	278	340.7	20194	39967128	0.162842	1.03985
dhs	encode_dnaaccessibility	ENCFF318LGB	DEL	266592	50	201	362.3	19662	96593071	0.0997798	0.955944
dhs	encode_dnaaccessibility	ENCFF318LGB	DUP	266592	50	201	362.3	19662	96593071	0.162842	1.03491
dhs	encode_dnaaccessibility	ENCFF318VRA	DEL	85863	50	209	247	2654	21211933	0.195642	0.97416
dhs	encode_dnaaccessibility	ENCFF318VRA	DUP	85863	50	209	247	2654	21211933	0.317191	1.02722
dhs	encode_dnaaccessibility	ENCFF319CPJ	DEL	97108	117	150	152.2	809	14775063	0.104236	0.960585
dhs	encode_dnaaccessibility	ENCFF319CPJ	DUP	97108	117	150	152.2	809	14775063	0.178934	1.03609
dhs	encode_dnaaccessibility	ENCFF319ZSH	DEL	93803	114	150	152.5	645	14307098	0.0933586	0.957358
dhs	encode_dnaaccessibility	ENCFF319ZSH	DUP	93803	114	150	152.5	645	14307098	0.210324	1.03479
dhs	encode_dnaaccessibility	ENCFF321LTV	DEL	73588	138	150	151.5	631	11150857	0.159878	0.974686
dhs	encode_dnaaccessibility	ENCFF321LTV	DUP	73588	138	150	151.5	631	11150857	0.273458	1.0313
dhs	encode_dnaaccessibility	ENCFF322ZNH	DEL	115671	77	150	152.8	684	17674754	0.118467	0.958809
dhs	encode_dnaaccessibility	ENCFF322ZNH	DUP	115671	77	150	152.8	684	17674754	0.150669	1.03659
dhs	encode_dnaaccessibility	ENCFF326MTR	DEL	218081	50	317	503.6	18141	109821076	0.108835	0.960204
dhs	encode_dnaaccessibility	ENCFF326MTR	DUP	218081	50	317	503.6	18141	109821076	0.156678	1.0347
dhs	encode_dnaaccessibility	ENCFF326SOJ	DEL	147687	150	150	150.9	749	22287035	0.106518	0.959722
dhs	encode_dnaaccessibility	ENCFF326SOJ	DUP	147687	150	150	150.9	749	22287035	0.175638	1.03341
dhs	encode_dnaaccessibility	ENCFF326SSU	DEL	90853	76	150	152.6	660	13862204	0.243655	0.969326
dhs	encode_dnaaccessibility	ENCFF326SSU	DUP	90853	76	150	152.6	660	13862204	0.229078	1.03008
dhs	encode_dnaaccessibility	ENCFF327FAX	DEL	61019	50	223	251.1	2265	15319333	0.209767	0.981077
dhs	encode_dnaaccessibility	ENCFF327FAX	DUP	61019	50	223	251.1	2265	15319333	0.387691	1.02388
dhs	encode_dnaaccessibility	ENCFF327HDP	DEL	72855	128	150	152.6	630	11118592	0.17557	0.965581
dhs	encode_dnaaccessibility	ENCFF327HDP	DUP	72855	128	150	152.6	630	11118592	0.303761	1.0313
dhs	encode_dnaaccessibility	ENCFF329APP	DEL	109210	120	150	150.8	450	16473536	0.21339	0.973051
dhs	encode_dnaaccessibility	ENCFF329APP	DUP	109210	120	150	150.8	450	16473536	0.335476	1.02449
dhs	encode_dnaaccessibility	ENCFF329NAZ	DEL	81834	50	239	341.3	6392	27927183	0.192203	0.965897
dhs	encode_dnaaccessibility	ENCFF329NAZ	DUP	81834	50	239	341.3	6392	27927183	0.214001	1.03134
dhs	encode_dnaaccessibility	ENCFF330CNE	DEL	76468	150	150	151.5	534	11586451	0.310529	0.979134
dhs	encode_dnaaccessibility	ENCFF330CNE	DUP	76468	150	150	151.5	534	11586451	0.206685	1.03265
dhs	encode_dnaaccessibility	ENCFF330HEK	DEL	74824	150	150	151.5	506	11339112	0.413319	0.98278
dhs	encode_dnaaccessibility	ENCFF330HEK	DUP	74824	150	150	151.5	506	11339112	0.159741	1.04727
dhs	encode_dnaaccessibility	ENCFF331KXA	DEL	238941	111	150	151.4	600	36184036	0.113578	0.957148
dhs	encode_dnaaccessibility	ENCFF331KXA	DUP	238941	111	150	151.4	600	36184036	0.150669	1.03528
dhs	encode_dnaaccessibility	ENCFF331ODX	DEL	141335	150	150	151	584	21346255	0.123502	0.961863
dhs	encode_dnaaccessibility	ENCFF331ODX	DUP	141335	150	150	151	584	21346255	0.128182	1.04087
dhs	encode_dnaaccessibility	ENCFF331SCZ	DEL	111945	128	150	152.3	653	17052312	0.0852789	0.95425
dhs	encode_dnaaccessibility	ENCFF331SCZ	DUP	111945	128	150	152.3	653	17052312	0.349454	1.01967
dhs	encode_dnaaccessibility	ENCFF331SJU	DEL	65148	50	261	303.4	2636	19762881	0.145134	0.96473
dhs	encode_dnaaccessibility	ENCFF331SJU	DUP	65148	50	261	303.4	2636	19762881	0.299341	1.03494
dhs	encode_dnaaccessibility	ENCFF331SYD	DEL	354747	127	150	150.9	600	53542649	0.123502	0.958362
dhs	encode_dnaaccessibility	ENCFF331SYD	DUP	354747	127	150	150.9	600	53542649	0.147722	1.03621
dhs	encode_dnaaccessibility	ENCFF332PJE	DEL	126665	50	295	329.2	9578	41696990	0.142299	0.974345
dhs	encode_dnaaccessibility	ENCFF332PJE	DUP	126665	50	295	329.2	9578	41696990	0.273458	1.0386
dhs	encode_dnaaccessibility	ENCFF332PPZ	DEL	82090	125	150	152.6	739	12529228	0.185437	0.961672
dhs	encode_dnaaccessibility	ENCFF332PPZ	DUP	82090	125	150	152.6	739	12529228	0.195992	1.032
dhs	encode_dnaaccessibility	ENCFF333MBN	DEL	88549	50	283	336.9	17713	29835781	0.379565	0.98765
dhs	encode_dnaaccessibility	ENCFF333MBN	DUP	88549	50	283	336.9	17713	29835781	0.482298	1.01531
dhs	encode_dnaaccessibility	ENCFF333PCF	DEL	118787	50	269	338.4	6325	40194695	0.118467	0.957532
dhs	encode_dnaaccessibility	ENCFF333PCF	DUP	118787	50	269	338.4	6325	40194695	0.150669	1.03542
dhs	encode_dnaaccessibility	ENCFF333PMR	DEL	110398	50	294	349.2	6663	38549334	0.259615	0.978461
dhs	encode_dnaaccessibility	ENCFF333PMR	DUP	110398	50	294	349.2	6663	38549334	0.447034	1.0075
dhs	encode_dnaaccessibility	ENCFF334QDM	DEL	223501	81	150	154.5	817	34528090	0.126076	0.959853
dhs	encode_dnaaccessibility	ENCFF334QDM	DUP	223501	81	150	154.5	817	34528090	0.189054	1.03258
dhs	encode_dnaaccessibility	ENCFF334RSR	DEL	111222	147	150	150.9	900	16784492	0.259615	0.971678
dhs	encode_dnaaccessibility	ENCFF334RSR	DUP	111222	147	150	150.9	900	16784492	0.273458	1.02938
dhs	encode_dnaaccessibility	ENCFF334ZON	DEL	77059	50	243	299.9	3712	23107241	0.166041	0.970611
dhs	encode_dnaaccessibility	ENCFF334ZON	DUP	77059	50	243	299.9	3712	23107241	0.244732	1.03363
dhs	encode_dnaaccessibility	ENCFF335YTK	DEL	91854	50	247	284.5	3148	26130223	0.276098	0.976443
dhs	encode_dnaaccessibility	ENCFF335YTK	DUP	91854	50	247	284.5	3148	26130223	0.340111	1.02383
dhs	encode_dnaaccessibility	ENCFF336CAH	DEL	137283	50	276	363.9	6294	49958302	0.113578	0.958096
dhs	encode_dnaaccessibility	ENCFF336CAH	DUP	137283	50	276	363.9	6294	49958302	0.128182	1.03884
dhs	encode_dnaaccessibility	ENCFF336MQK	DEL	112465	150	150	150.8	585	16960644	0.0707085	0.955708
dhs	encode_dnaaccessibility	ENCFF336MQK	DUP	112465	150	150	150.8	585	16960644	0.229078	1.03503
dhs	encode_dnaaccessibility	ENCFF337KCP	DEL	95291	50	258	287	2728	27349352	0.332953	0.977288
dhs	encode_dnaaccessibility	ENCFF337KCP	DUP	95291	50	258	287	2728	27349352	0.340111	1.01844
dhs	encode_dnaaccessibility	ENCFF338GII	DEL	92283	150	150	150.9	538	13928749	0.199118	0.967107
dhs	encode_dnaaccessibility	ENCFF338GII	DUP	92283	150	150	150.9	538	13928749	0.317191	1.0286
dhs	encode_dnaaccessibility	ENCFF338NUC	DEL	88735	115	150	152.9	616	13566921	0.172356	0.967144
dhs	encode_dnaaccessibility	ENCFF338NUC	DUP	88735	115	150	152.9	616	13566921	0.153654	1.04082
dhs	encode_dnaaccessibility	ENCFF338UFC	DEL	42315	123	150	155.1	600	6563719	0.492511	0.997798
dhs	encode_dnaaccessibility	ENCFF338UFC	DUP	42315	123	150	155.1	600	6563719	0.165983	1.05329
dhs	encode_dnaaccessibility	ENCFF339DCZ	DEL	84677	50	256	299.3	3371	25340930	0.150918	0.971519
dhs	encode_dnaaccessibility	ENCFF339DCZ	DUP	84677	50	256	299.3	3371	25340930	0.358888	1.02644
dhs	encode_dnaaccessibility	ENCFF339QTZ	DEL	265607	50	327	450.3	21360	119596445	0.0954642	0.952729
dhs	encode_dnaaccessibility	ENCFF339QTZ	DUP	265607	50	327	450.3	21360	119596445	0.221466	1.025
dhs	encode_dnaaccessibility	ENCFF340EIT	DEL	313300	50	248	348.7	10595	109262896	0.104236	0.956593
dhs	encode_dnaaccessibility	ENCFF340EIT	DUP	313300	50	248	348.7	10595	109262896	0.120384	1.04197
dhs	encode_dnaaccessibility	ENCFF341ZYC	DEL	81455	136	150	151.9	600	12374648	0.263688	0.971345
dhs	encode_dnaaccessibility	ENCFF341ZYC	DUP	81455	136	150	151.9	600	12374648	0.217715	1.03128
dhs	encode_dnaaccessibility	ENCFF342HLU	DEL	202051	50	296	406.6	10126	82144938	0.150918	0.95989
dhs	encode_dnaaccessibility	ENCFF342HLU	DUP	202051	50	296	406.6	10126	82144938	0.178934	1.03278
dhs	encode_dnaaccessibility	ENCFF344HTH	DEL	73104	50	270	312.9	2695	22875267	0.136741	0.961866
dhs	encode_dnaaccessibility	ENCFF344HTH	DUP	73104	50	270	312.9	2695	22875267	0.40234	1.02689
dhs	encode_dnaaccessibility	ENCFF344IND	DEL	117712	75	150	153.6	668	18077392	0.081441	0.956162
dhs	encode_dnaaccessibility	ENCFF344IND	DUP	117712	75	150	153.6	668	18077392	0.165983	1.03594
dhs	encode_dnaaccessibility	ENCFF347LAG	DEL	72488	50	272	325.6	4149	23600332	0.35599	0.973669
dhs	encode_dnaaccessibility	ENCFF347LAG	DUP	72488	50	272	325.6	4149	23600332	0.0884092	1.05909
dhs	encode_dnaaccessibility	ENCFF347YCV	DEL	91958	140	150	152.2	689	13994296	0.131334	0.960786
dhs	encode_dnaaccessibility	ENCFF347YCV	DUP	91958	140	150	152.2	689	13994296	0.199519	1.03395
dhs	encode_dnaaccessibility	ENCFF348UUN	DEL	115658	50	270	321.3	5897	37163119	0.139501	0.956391
dhs	encode_dnaaccessibility	ENCFF348UUN	DUP	115658	50	270	321.3	5897	37163119	0.244732	1.03215
dhs	encode_dnaaccessibility	ENCFF350BMO	DEL	311974	50	274	391.6	13347	122169884	0.116004	0.957307
dhs	encode_dnaaccessibility	ENCFF350BMO	DUP	311974	50	274	391.6	13347	122169884	0.150669	1.03535
dhs	encode_dnaaccessibility	ENCFF350UBA	DEL	103629	50	257	326.7	4800	33858020	0.136741	0.970091
dhs	encode_dnaaccessibility	ENCFF350UBA	DUP	103629	50	257	326.7	4800	33858020	0.232938	1.03588
dhs	encode_dnaaccessibility	ENCFF352EVQ	DEL	67970	123	150	153.3	722	10416891	0.23975	0.969692
dhs	encode_dnaaccessibility	ENCFF352EVQ	DUP	67970	123	150	153.3	722	10416891	0.210324	1.03403
dhs	encode_dnaaccessibility	ENCFF352HSZ	DEL	66665	80	150	151.9	600	10123829	0.199118	0.967427
dhs	encode_dnaaccessibility	ENCFF352HSZ	DUP	66665	80	150	151.9	600	10123829	0.128182	1.04448
dhs	encode_dnaaccessibility	ENCFF352QYO	DEL	83701	50	249	303.8	5243	25425658	0.128686	0.95945
dhs	encode_dnaaccessibility	ENCFF352QYO	DUP	83701	50	249	303.8	5243	25425658	0.122945	1.03973
dhs	encode_dnaaccessibility	ENCFF354AEP	DEL	84764	98	150	152	737	12886142	0.139501	0.963121
dhs	encode_dnaaccessibility	ENCFF354AEP	DUP	84764	98	150	152	737	12886142	0.189054	1.03342
dhs	encode_dnaaccessibility	ENCFF355JBS	DEL	166425	90	150	153	738	25461640	0.162941	0.96246
dhs	encode_dnaaccessibility	ENCFF355JBS	DUP	166425	90	150	153	738	25461640	0.141946	1.03682
dhs	encode_dnaaccessibility	ENCFF355NXD	DEL	55892	50	230	336.9	6451	18831805	0.0892508	0.968771
dhs	encode_dnaaccessibility	ENCFF355NXD	DUP	55892	50	230	336.9	6451	18831805	0.178934	1.04309
dhs	encode_dnaaccessibility	ENCFF356SBS	DEL	264378	50	315	415.7	29963	109888870	0.150918	0.961714
dhs	encode_dnaaccessibility	ENCFF356SBS	DUP	264378	50	315	415.7	29963	109888870	0.0968196	1.04782
dhs	encode_dnaaccessibility	ENCFF357EZI	DEL	116600	150	150	151.1	547	17622025	0.126076	0.958463
dhs	encode_dnaaccessibility	ENCFF357EZI	DUP	116600	150	150	151.1	547	17622025	0.159741	1.03544
dhs	encode_dnaaccessibility	ENCFF357OWW	DEL	157214	50	262	387.4	11404	60900533	0.156854	0.967488
dhs	encode_dnaaccessibility	ENCFF357OWW	DUP	157214	50	262	387.4	11404	60900533	0.248734	1.02848
dhs	encode_dnaaccessibility	ENCFF358AXI	DEL	53607	50	217	339	4981	18173499	0.202631	0.972377
dhs	encode_dnaaccessibility	ENCFF358AXI	DUP	53607	50	217	339	4981	18173499	0.206685	1.03361
dhs	encode_dnaaccessibility	ENCFF358CBP	DEL	92481	136	150	150.8	450	13943288	0.195642	0.968223
dhs	encode_dnaaccessibility	ENCFF358CBP	DUP	92481	136	150	150.8	450	13943288	0.206685	1.02668
dhs	encode_dnaaccessibility	ENCFF358DVP	DEL	140338	50	264	298.5	3265	41894107	0.267793	0.973449
dhs	encode_dnaaccessibility	ENCFF358DVP	DUP	140338	50	264	298.5	3265	41894107	0.192504	1.03735
dhs	encode_dnaaccessibility	ENCFF358KZB	DEL	39131	50	205	246.1	2170	9630952	0.276098	0.981696
dhs	encode_dnaaccessibility	ENCFF358KZB	DUP	39131	50	205	246.1	2170	9630952	0.269255	1.03198
dhs	encode_dnaaccessibility	ENCFF358VDV	DEL	290047	96	150	151.9	750	44051642	0.131334	0.959141
dhs	encode_dnaaccessibility	ENCFF358VDV	DUP	290047	96	150	151.9	750	44051642	0.172381	1.03336
dhs	encode_dnaaccessibility	ENCFF360CCE	DEL	97325	75	150	154.5	1023	15034215	0.202631	0.971896
dhs	encode_dnaaccessibility	ENCFF360CCE	DUP	97325	75	150	154.5	1023	15034215	0.199519	1.03412
dhs	encode_dnaaccessibility	ENCFF360OCL	DEL	80599	130	150	153.3	750	12357153	0.202631	0.970052
dhs	encode_dnaaccessibility	ENCFF360OCL	DUP	80599	130	150	153.3	750	12357153	0.172381	1.03479
dhs	encode_dnaaccessibility	ENCFF360YZY	DEL	65377	100	150	158.1	720	10337255	0.398759	0.981499
dhs	encode_dnaaccessibility	ENCFF360YZY	DUP	65377	100	150	158.1	720	10337255	0.210324	1.03638
dhs	encode_dnaaccessibility	ENCFF361IUG	DEL	140765	50	302	384.9	11506	54177850	0.0892508	0.954636
dhs	encode_dnaaccessibility	ENCFF361IUG	DUP	140765	50	302	384.9	11506	54177850	0.206685	1.03068
dhs	encode_dnaaccessibility	ENCFF362PAJ	DEL	123620	150	150	151.1	450	18675523	0.131334	0.960054
dhs	encode_dnaaccessibility	ENCFF362PAJ	DUP	123620	150	150	151.1	450	18675523	0.321723	1.01694
dhs	encode_dnaaccessibility	ENCFF363QEV	DEL	179586	50	261	423.9	14397	76120464	0.131334	0.960461
dhs	encode_dnaaccessibility	ENCFF363QEV	DUP	179586	50	261	423.9	14397	76120464	0.139117	1.03721
dhs	encode_dnaaccessibility	ENCFF363XGK	DEL	115362	99	150	155.9	1200	17979860	0.162941	0.972407
dhs	encode_dnaaccessibility	ENCFF363XGK	DUP	115362	99	150	155.9	1200	17979860	0.326281	1.02999
dhs	encode_dnaaccessibility	ENCFF364JLT	DEL	209447	50	274	325.8	4999	68244718	0.0538955	0.95219
dhs	encode_dnaaccessibility	ENCFF364JLT	DUP	209447	50	274	325.8	4999	68244718	0.172381	1.03703
dhs	encode_dnaaccessibility	ENCFF364KSH	DEL	62880	50	217	304.9	5173	19170925	0.263688	0.972404
dhs	encode_dnaaccessibility	ENCFF364KSH	DUP	62880	50	217	304.9	5173	19170925	0.225254	1.0329
dhs	encode_dnaaccessibility	ENCFF364RGE	DEL	230477	64	150	155.2	873	35760219	0.0741581	0.955206
dhs	encode_dnaaccessibility	ENCFF364RGE	DUP	230477	64	150	155.2	873	35760219	0.105803	1.04478
dhs	encode_dnaaccessibility	ENCFF365IGK	DEL	68971	142	150	150.7	450	10396458	0.159878	0.965762
dhs	encode_dnaaccessibility	ENCFF365IGK	DUP	68971	142	150	150.7	450	10396458	0.299341	1.03529
dhs	encode_dnaaccessibility	ENCFF365XCB	DEL	123321	131	150	152.2	950	18766770	0.111189	0.962106
dhs	encode_dnaaccessibility	ENCFF365XCB	DUP	123321	131	150	152.2	950	18766770	0.182269	1.03771
dhs	encode_dnaaccessibility	ENCFF366PCT	DEL	282239	50	318	397.1	12479	112085033	0.113578	0.957461
dhs	encode_dnaaccessibility	ENCFF366PCT	DUP	282239	50	318	397.1	12479	112085033	0.144815	1.03606
dhs	encode_dnaaccessibility	ENCFF366TAR	DEL	153522	74	150	157.2	995	24140742	0.360665	0.980574
dhs	encode_dnaaccessibility	ENCFF366TAR	DUP	153522	74	150	157.2	995	24140742	0.462112	1.01679
dhs	encode_dnaaccessibility	ENCFF366UHV	DEL	109678	150	150	150.8	881	16539677	0.351337	0.979576
dhs	encode_dnaaccessibility	ENCFF366UHV	DUP	109678	150	150	150.8	881	16539677	0.477245	1.01562
dhs	encode_dnaaccessibility	ENCFF366XFZ	DEL	64520	150	150	151.1	746	9751985	0.255575	0.96773
dhs	encode_dnaaccessibility	ENCFF366XFZ	DUP	64520	150	150	151.1	746	9751985	0.130858	1.0418
dhs	encode_dnaaccessibility	ENCFF367WMG	DEL	55065	63	150	153.6	600	8455726	0.162941	0.964278
dhs	encode_dnaaccessibility	ENCFF367WMG	DUP	55065	63	150	153.6	600	8455726	0.294951	1.02414
dhs	encode_dnaaccessibility	ENCFF369ALL	DEL	80299	150	150	150.8	622	12108087	0.389128	0.973749
dhs	encode_dnaaccessibility	ENCFF369ALL	DUP	80299	150	150	150.8	622	12108087	0.382843	1.03583
dhs	encode_dnaaccessibility	ENCFF369GLM	DEL	211033	111	150	154.7	1026	32650681	0.162941	0.962542
dhs	encode_dnaaccessibility	ENCFF369GLM	DUP	211033	111	150	154.7	1026	32650681	0.133573	1.03878
dhs	encode_dnaaccessibility	ENCFF371GVV	DEL	85747	50	304	336.5	6976	28852350	0.323906	0.976073
dhs	encode_dnaaccessibility	ENCFF371GVV	DUP	85747	50	304	336.5	6976	28852350	0.422083	1.0033
dhs	encode_dnaaccessibility	ENCFF371HWS	DEL	153500	50	273	461.7	17846	70865907	0.351337	0.977246
dhs	encode_dnaaccessibility	ENCFF371HWS	DUP	153500	50	273	461.7	17846	70865907	0.312686	1.02588
dhs	encode_dnaaccessibility	ENCFF371XBL	DEL	34014	50	219	291.5	3180	9915864	0.284528	0.980335
dhs	encode_dnaaccessibility	ENCFF371XBL	DUP	34014	50	219	291.5	3180	9915864	0.457079	1.00962
dhs	encode_dnaaccessibility	ENCFF372BBC	DEL	60121	50	239	276.8	2793	16642405	0.35599	0.984046
dhs	encode_dnaaccessibility	ENCFF372BBC	DUP	60121	50	239	276.8	2793	16642405	0.312686	0.998699
dhs	encode_dnaaccessibility	ENCFF372NZP	DEL	73590	93	150	153.3	600	11278401	0.17557	0.972721
dhs	encode_dnaaccessibility	ENCFF372NZP	DUP	73590	93	150	153.3	600	11278401	0.185642	1.03386
dhs	encode_dnaaccessibility	ENCFF372TKT	DEL	75885	50	235	287.5	4449	21813594	0.467582	0.992494
dhs	encode_dnaaccessibility	ENCFF372TKT	DUP	75885	50	235	287.5	4449	21813594	0.358888	1.02493
dhs	encode_dnaaccessibility	ENCFF373XQC	DEL	238512	50	242	305.9	5699	72951610	0.139501	0.959147
dhs	encode_dnaaccessibility	ENCFF373XQC	DUP	238512	50	242	305.9	5699	72951610	0.0824679	1.04743
dhs	encode_dnaaccessibility	ENCFF374BCD	DEL	76447	148	150	152.4	600	11652769	0.332953	0.975082
dhs	encode_dnaaccessibility	ENCFF374BCD	DUP	76447	148	150	152.4	600	11652769	0.277694	1.02598
dhs	encode_dnaaccessibility	ENCFF374VNS	DEL	93352	50	246	368.3	12388	34385150	0.172356	0.964441
dhs	encode_dnaaccessibility	ENCFF374VNS	DUP	93352	50	246	368.3	12388	34385150	0.203083	1.03126
dhs	encode_dnaaccessibility	ENCFF375QCS	DEL	47760	50	226	314.8	6251	15035223	0.134018	0.967521
dhs	encode_dnaaccessibility	ENCFF375QCS	DUP	47760	50	226	314.8	6251	15035223	0.172381	1.04642
dhs	encode_dnaaccessibility	ENCFF375XEP	DEL	142121	137	150	151.4	600	21511277	0.113578	0.957731
dhs	encode_dnaaccessibility	ENCFF375XEP	DUP	142121	137	150	151.4	600	21511277	0.136325	1.03784
dhs	encode_dnaaccessibility	ENCFF376AWH	DEL	96814	50	259	301.2	2708	29164769	0.255575	0.972503
dhs	encode_dnaaccessibility	ENCFF376AWH	DUP	96814	50	259	301.2	2708	29164769	0.312686	1.02783
dhs	encode_dnaaccessibility	ENCFF376RLJ	DEL	149263	94	150	156.6	1023	23367631	0.0197591	0.951251
dhs	encode_dnaaccessibility	ENCFF376RLJ	DUP	149263	94	150	156.6	1023	23367631	0.335476	1.02782
dhs	encode_dnaaccessibility	ENCFF376SFV	DEL	128012	50	282	326.9	4904	41844882	0.108835	0.96293
dhs	encode_dnaaccessibility	ENCFF376SFV	DUP	128012	50	282	326.9	4904	41844882	0.162842	1.03744
dhs	encode_dnaaccessibility	ENCFF378BUF	DEL	274846	14	150	160.7	1510	44167442	0.136741	0.957793
dhs	encode_dnaaccessibility	ENCFF378BUF	DUP	274846	14	150	160.7	1510	44167442	0.141946	1.03883
dhs	encode_dnaaccessibility	ENCFF379UIY	DEL	79695	50	268	357.7	7222	28503364	0.23975	0.963349
dhs	encode_dnaaccessibility	ENCFF379UIY	DUP	79695	50	268	357.7	7222	28503364	0.472196	1.01758
dhs	encode_dnaaccessibility	ENCFF382NHI	DEL	316666	94	150	150.6	600	47703308	0.104236	0.956218
dhs	encode_dnaaccessibility	ENCFF382NHI	DUP	316666	94	150	150.6	600	47703308	0.133573	1.03818
dhs	encode_dnaaccessibility	ENCFF384AQH	DEL	180683	73	150	154.4	902	27895408	0.195642	0.964026
dhs	encode_dnaaccessibility	ENCFF384AQH	DUP	180683	73	150	154.4	902	27895408	0.159741	1.0357
dhs	encode_dnaaccessibility	ENCFF384BVW	DEL	174726	50	270	371.3	11029	64884395	0.108835	0.960267
dhs	encode_dnaaccessibility	ENCFF384BVW	DUP	174726	50	270	371.3	11029	64884395	0.189054	1.03697
dhs	encode_dnaaccessibility	ENCFF384POM	DEL	217724	50	258	324.6	12279	70669888	0.0673835	0.954996
dhs	encode_dnaaccessibility	ENCFF384POM	DUP	217724	50	258	324.6	12279	70669888	0.103503	1.04513
dhs	encode_dnaaccessibility	ENCFF384SLZ	DEL	61603	123	150	155.4	724	9574211	0.319421	0.976841
dhs	encode_dnaaccessibility	ENCFF384SLZ	DUP	61603	123	150	155.4	724	9574211	0.36841	1.01555
dhs	encode_dnaaccessibility	ENCFF385QSE	DEL	88958	50	246	339.3	5213	30180832	0.185437	0.964291
dhs	encode_dnaaccessibility	ENCFF385QSE	DUP	88958	50	246	339.3	5213	30180832	0.150669	1.03717
dhs	encode_dnaaccessibility	ENCFF385XEN	DEL	122880	50	257	292	2788	35875732	0.111189	0.957518
dhs	encode_dnaaccessibility	ENCFF385XEN	DUP	122880	50	257	292	2788	35875732	0.10814	1.04196
dhs	encode_dnaaccessibility	ENCFF385ZNB	DEL	273851	141	150	151	600	41349064	0.128686	0.957424
dhs	encode_dnaaccessibility	ENCFF385ZNB	DUP	273851	141	150	151	600	41349064	0.214001	1.03139
dhs	encode_dnaaccessibility	ENCFF386RDS	DEL	85954	96	150	152.2	600	13085588	0.16918	0.966459
dhs	encode_dnaaccessibility	ENCFF386RDS	DUP	85954	96	150	152.2	600	13085588	0.175638	1.03591
dhs	encode_dnaaccessibility	ENCFF387KBT	DEL	66175	50	238	324.5	5142	21475559	0.142299	0.965725
dhs	encode_dnaaccessibility	ENCFF387KBT	DUP	66175	50	238	324.5	5142	21475559	0.244732	1.03376
dhs	encode_dnaaccessibility	ENCFF387KMX	DEL	116111	125	150	150.5	542	17472588	0.370076	0.980152
dhs	encode_dnaaccessibility	ENCFF387KMX	DUP	116111	125	150	150.5	542	17472588	0.221466	1.03639
dhs	encode_dnaaccessibility	ENCFF388FUA	DEL	82643	147	150	150.9	450	12466757	0.276098	0.97361
dhs	encode_dnaaccessibility	ENCFF388FUA	DUP	82643	147	150	150.9	450	12466757	0.303761	1.02959
dhs	encode_dnaaccessibility	ENCFF390FLO	DEL	55383	50	221	323.5	4091	17917865	0.482531	0.983392
dhs	encode_dnaaccessibility	ENCFF390FLO	DUP	55383	50	221	323.5	4091	17917865	0.214001	1.03114
dhs	encode_dnaaccessibility	ENCFF390QSZ	DEL	55273	50	214	312.5	6411	17275214	0.217049	0.972134
dhs	encode_dnaaccessibility	ENCFF390QSZ	DUP	55273	50	214	312.5	6411	17275214	0.244732	1.0308
dhs	encode_dnaaccessibility	ENCFF391BRB	DEL	90834	101	150	153.6	630	13951612	0.0912876	0.953998
dhs	encode_dnaaccessibility	ENCFF391BRB	DUP	90834	101	150	153.6	630	13951612	0.248734	1.0302
dhs	encode_dnaaccessibility	ENCFF391DOP	DEL	74184	50	226	296.7	5147	22013331	0.27193	0.97314
dhs	encode_dnaaccessibility	ENCFF391DOP	DUP	74184	50	226	296.7	5147	22013331	0.150669	1.03699
dhs	encode_dnaaccessibility	ENCFF391ICE	DEL	100786	50	265	297.5	2581	29982420	0.224474	0.966761
dhs	encode_dnaaccessibility	ENCFF391ICE	DUP	100786	50	265	297.5	2581	29982420	0.189054	1.03755
dhs	encode_dnaaccessibility	ENCFF391VLP	DEL	78614	117	150	154.4	812	12140733	0.202631	0.968536
dhs	encode_dnaaccessibility	ENCFF391VLP	DUP	78614	117	150	154.4	812	12140733	0.265084	1.03116
dhs	encode_dnaaccessibility	ENCFF393CAW	DEL	66781	150	150	150.8	579	10068155	0.276098	0.978574
dhs	encode_dnaaccessibility	ENCFF393CAW	DUP	66781	150	150	150.8	579	10068155	0.335476	1.02876
dhs	encode_dnaaccessibility	ENCFF396NXM	DEL	98887	50	235	283.5	4685	28038651	0.120966	0.963378
dhs	encode_dnaaccessibility	ENCFF396NXM	DUP	98887	50	235	283.5	4685	28038651	0.156678	1.03517
dhs	encode_dnaaccessibility	ENCFF397QTB	DEL	174381	117	150	151.8	583	26477875	0.087248	0.955889
dhs	encode_dnaaccessibility	ENCFF397QTB	DUP	174381	117	150	151.8	583	26477875	0.153654	1.03575
dhs	encode_dnaaccessibility	ENCFF398KMR	DEL	84282	50	267	317.7	12546	26775500	0.199118	0.976027
dhs	encode_dnaaccessibility	ENCFF398KMR	DUP	84282	50	267	317.7	12546	26775500	0.417126	1.01992
dhs	encode_dnaaccessibility	ENCFF399NGG	DEL	48505	50	216	284	3839	13774404	0.288789	0.982147
dhs	encode_dnaaccessibility	ENCFF399NGG	DUP	48505	50	216	284	3839	13774404	0.214001	1.03219
dhs	encode_dnaaccessibility	ENCFF399UZY	DEL	269977	107	150	151	600	40772213	0.120966	0.958861
dhs	encode_dnaaccessibility	ENCFF399UZY	DUP	269977	107	150	151	600	40772213	0.105803	1.04345
dhs	encode_dnaaccessibility	ENCFF400AJN	DEL	228594	50	250	318.7	11886	72844609	0.126076	0.959222
dhs	encode_dnaaccessibility	ENCFF400AJN	DUP	228594	50	250	318.7	11886	72844609	0.147722	1.03574
dhs	encode_dnaaccessibility	ENCFF400IDE	DEL	82498	50	255	351.2	6430	28970512	0.142299	0.97373
dhs	encode_dnaaccessibility	ENCFF400IDE	DUP	82498	50	255	351.2	6430	28970512	0.382843	1.01583
dhs	encode_dnaaccessibility	ENCFF401SKP	DEL	57418	118	150	155.6	771	8936715	0.332953	0.973168
dhs	encode_dnaaccessibility	ENCFF401SKP	DUP	57418	118	150	155.6	771	8936715	0.214001	1.03561
dhs	encode_dnaaccessibility	ENCFF402DMO	DEL	151689	125	150	151.3	600	22948908	0.108835	0.957829
dhs	encode_dnaaccessibility	ENCFF402DMO	DUP	151689	125	150	151.3	600	22948908	0.128182	1.03894
dhs	encode_dnaaccessibility	ENCFF403LQM	DEL	177820	130	150	153.1	900	27226679	0.162941	0.967757
dhs	encode_dnaaccessibility	ENCFF403LQM	DUP	177820	130	150	153.1	900	27226679	0.244732	1.02871
dhs	encode_dnaaccessibility	ENCFF403PJS	DEL	41202	140	150	153	565	6303020	0.427999	0.996397
dhs	encode_dnaaccessibility	ENCFF403PJS	DUP	41202	140	150	153	565	6303020	0.457079	1.03267
dhs	encode_dnaaccessibility	ENCFF404OAT	DEL	57255	50	219	344.1	5867	19703596	0.306125	0.974473
dhs	encode_dnaaccessibility	ENCFF404OAT	DUP	57255	50	219	344.1	5867	19703596	0.240766	1.02332
dhs	encode_dnaaccessibility	ENCFF404OOW	DEL	125788	50	243	317.8	6961	39973973	0.16918	0.967659
dhs	encode_dnaaccessibility	ENCFF404OOW	DUP	125788	50	243	317.8	6961	39973973	0.0968196	1.04671
dhs	encode_dnaaccessibility	ENCFF405VKI	DEL	170657	50	281	401.9	15580	68592337	0.16918	0.963008
dhs	encode_dnaaccessibility	ENCFF405VKI	DUP	170657	50	281	401.9	15580	68592337	0.133573	1.03791
dhs	encode_dnaaccessibility	ENCFF407GRH	DEL	44187	41	150	152.1	723	6722962	0.497504	0.995301
dhs	encode_dnaaccessibility	ENCFF407GRH	DUP	44187	41	150	152.1	723	6722962	0.457079	1.00891
dhs	encode_dnaaccessibility	ENCFF408VAK	DEL	84039	50	229	291.4	4948	24490106	0.188802	0.971342
dhs	encode_dnaaccessibility	ENCFF408VAK	DUP	84039	50	229	291.4	4948	24490106	0.206685	1.03189
dhs	encode_dnaaccessibility	ENCFF409BRL	DEL	123049	50	245	313	5838	38516884	0.159878	0.961938
dhs	encode_dnaaccessibility	ENCFF409BRL	DUP	123049	50	245	313	5838	38516884	0.139117	1.03727
dhs	encode_dnaaccessibility	ENCFF409PTH	DEL	65810	109	150	154.9	791	10192362	0.284528	0.97117
dhs	encode_dnaaccessibility	ENCFF409PTH	DUP	65810	109	150	154.9	791	10192362	0.10814	1.04456
dhs	encode_dnaaccessibility	ENCFF409QXF	DEL	191997	80	150	153.3	900	29433267	0.18211	0.964218
dhs	encode_dnaaccessibility	ENCFF409QXF	DUP	191997	80	150	153.3	900	29433267	0.144815	1.03772
dhs	encode_dnaaccessibility	ENCFF413EUN	DEL	43249	50	208	302.1	5906	13064499	0.162941	0.974379
dhs	encode_dnaaccessibility	ENCFF413EUN	DUP	43249	50	208	302.1	5906	13064499	0.437022	1.02331
dhs	encode_dnaaccessibility	ENCFF413NVW	DEL	52227	49	150	158.4	750	8270745	0.159878	0.969269
dhs	encode_dnaaccessibility	ENCFF413NVW	DUP	52227	49	150	158.4	750	8270745	0.40234	1.02851
dhs	encode_dnaaccessibility	ENCFF413SVK	DEL	83063	150	150	150.7	450	12517605	0.27193	0.979016
dhs	encode_dnaaccessibility	ENCFF413SVK	DUP	83063	150	150	150.7	450	12517605	0.467152	1.0127
dhs	encode_dnaaccessibility	ENCFF414BFO	DEL	82132	77	150	152.9	640	12561942	0.18211	0.967002
dhs	encode_dnaaccessibility	ENCFF414BFO	DUP	82132	77	150	152.9	640	12561942	0.150669	1.0384
dhs	encode_dnaaccessibility	ENCFF415JOZ	DEL	324725	50	236	497.4	25134	161510629	0.118467	0.957887
dhs	encode_dnaaccessibility	ENCFF415JOZ	DUP	324725	50	236	497.4	25134	161510629	0.147722	1.03601
dhs	encode_dnaaccessibility	ENCFF416JUZ	DEL	46286	93	150	154.4	747	7147728	0.178821	0.974464
dhs	encode_dnaaccessibility	ENCFF416JUZ	DUP	46286	93	150	154.4	747	7147728	0.427051	1.02406
dhs	encode_dnaaccessibility	ENCFF416OSE	DEL	35875	50	209	302.5	3832	10850912	0.457641	0.98048
dhs	encode_dnaaccessibility	ENCFF416OSE	DUP	35875	50	209	302.5	3832	10850912	0.378012	1.01982
dhs	encode_dnaaccessibility	ENCFF416VOW	DEL	222463	50	239	362.2	15447	80567803	0.172356	0.967618
dhs	encode_dnaaccessibility	ENCFF416VOW	DUP	222463	50	239	362.2	15447	80567803	0.240766	1.03047
dhs	encode_dnaaccessibility	ENCFF417VBX	DEL	104533	144	150	150.7	577	15751513	0.206181	0.967574
dhs	encode_dnaaccessibility	ENCFF417VBX	DUP	104533	144	150	150.7	577	15751513	0.265084	1.03235
dhs	encode_dnaaccessibility	ENCFF419NYS	DEL	228229	85	150	151.1	600	34486858	0.0777348	0.955344
dhs	encode_dnaaccessibility	ENCFF419NYS	DUP	228229	85	150	151.1	600	34486858	0.189054	1.03531
dhs	encode_dnaaccessibility	ENCFF420GCL	DEL	178078	50	283	397.7	10369	70814404	0.172356	0.962507
dhs	encode_dnaaccessibility	ENCFF420GCL	DUP	178078	50	283	397.7	10369	70814404	0.120384	1.04366
dhs	encode_dnaaccessibility	ENCFF420UQF	DEL	38194	128	150	154.5	706	5901711	0.48752	0.993806
dhs	encode_dnaaccessibility	ENCFF420UQF	DUP	38194	128	150	154.5	706	5901711	0.221466	0.989046
dhs	encode_dnaaccessibility	ENCFF421EQO	DEL	150357	94	150	153.4	750	23064818	0.156854	0.964972
dhs	encode_dnaaccessibility	ENCFF421EQO	DUP	150357	94	150	153.4	750	23064818	0.422083	1.01211
dhs	encode_dnaaccessibility	ENCFF422GYH	DEL	246234	49	150	155.3	823	38230850	0.153867	0.962115
dhs	encode_dnaaccessibility	ENCFF422GYH	DUP	246234	49	150	155.3	823	38230850	0.147722	1.0361
dhs	encode_dnaaccessibility	ENCFF423FXQ	DEL	56044	50	233	306.3	3871	17167733	0.224474	0.969122
dhs	encode_dnaaccessibility	ENCFF423FXQ	DUP	56044	50	233	306.3	3871	17167733	0.165983	1.03784
dhs	encode_dnaaccessibility	ENCFF424BYY	DEL	341082	44	150	160	1020	54572334	0.131334	0.957591
dhs	encode_dnaaccessibility	ENCFF424BYY	DUP	341082	44	150	160	1020	54572334	0.141946	1.0408
dhs	encode_dnaaccessibility	ENCFF424GPY	DEL	181740	123	150	151.3	750	27491943	0.142299	0.962469
dhs	encode_dnaaccessibility	ENCFF424GPY	DUP	181740	123	150	151.3	750	27491943	0.178934	1.03581
dhs	encode_dnaaccessibility	ENCFF426UUP	DEL	66351	50	263	403.5	6389	26769461	0.267793	0.970916
dhs	encode_dnaaccessibility	ENCFF426UUP	DUP	66351	50	263	403.5	6389	26769461	0.221466	1.03393
dhs	encode_dnaaccessibility	ENCFF426WFY	DEL	112589	50	276	323.4	10363	36416044	0.351337	0.986536
dhs	encode_dnaaccessibility	ENCFF426WFY	DUP	112589	50	276	323.4	10363	36416044	0.312686	1.03106
dhs	encode_dnaaccessibility	ENCFF428ENG	DEL	98341	50	286	401.4	14016	39474749	0.148007	0.962638
dhs	encode_dnaaccessibility	ENCFF428ENG	DUP	98341	50	286	401.4	14016	39474749	0.189054	1.03465
dhs	encode_dnaaccessibility	ENCFF428OZI	DEL	133518	88	150	153.9	750	20544840	0.0997798	0.95879
dhs	encode_dnaaccessibility	ENCFF428OZI	DUP	133518	88	150	153.9	750	20544840	0.175638	1.03411
dhs	encode_dnaaccessibility	ENCFF429DTY	DEL	91039	50	257	291.7	2657	26554265	0.195642	0.969306
dhs	encode_dnaaccessibility	ENCFF429DTY	DUP	91039	50	257	291.7	2657	26554265	0.122945	1.05413
dhs	encode_dnaaccessibility	ENCFF429HIH	DEL	87576	50	241	303	5108	26531288	0.220744	0.968226
dhs	encode_dnaaccessibility	ENCFF429HIH	DUP	87576	50	241	303	5108	26531288	0.175638	1.03685
dhs	encode_dnaaccessibility	ENCFF432UZB	DEL	61584	50	233	337.8	5828	20803508	0.44278	0.98082
dhs	encode_dnaaccessibility	ENCFF432UZB	DUP	61584	50	233	337.8	5828	20803508	0.236834	1.03211
dhs	encode_dnaaccessibility	ENCFF433TAY	DEL	290308	50	268	386.9	14268	112319685	0.142299	0.964813
dhs	encode_dnaaccessibility	ENCFF433TAY	DUP	290308	50	268	386.9	14268	112319685	0.277694	1.02038
dhs	encode_dnaaccessibility	ENCFF433ZSH	DEL	52332	50	212	306.6	3553	16043904	0.259615	0.975601
dhs	encode_dnaaccessibility	ENCFF433ZSH	DUP	52332	50	212	306.6	3553	16043904	0.217715	1.03498
dhs	encode_dnaaccessibility	ENCFF434CHK	DEL	44849	50	215	325.3	5075	14588800	0.447726	0.979483
dhs	encode_dnaaccessibility	ENCFF434CHK	DUP	44849	50	215	325.3	5075	14588800	0.277694	1.03615
dhs	encode_dnaaccessibility	ENCFF434XNT	DEL	159020	50	270	365.9	8685	58190154	0.156854	0.964297
dhs	encode_dnaaccessibility	ENCFF434XNT	DUP	159020	50	270	365.9	8685	58190154	0.175638	1.03427
dhs	encode_dnaaccessibility	ENCFF436EPI	DEL	55803	126	150	154.8	776	8640996	0.220744	0.973155
dhs	encode_dnaaccessibility	ENCFF436EPI	DUP	55803	126	150	154.8	776	8640996	0.225254	1.03414
dhs	encode_dnaaccessibility	ENCFF437IAA	DEL	65766	33	150	151.1	599	9937619	0.447726	0.982879
dhs	encode_dnaaccessibility	ENCFF437IAA	DUP	65766	33	150	151.1	599	9937619	0.141946	1.04502
dhs	encode_dnaaccessibility	ENCFF437WGA	DEL	36944	50	289	422.7	4342	15614734	0.482531	0.993845
dhs	encode_dnaaccessibility	ENCFF437WGA	DUP	36944	50	289	422.7	4342	15614734	0.452052	1.03319
dhs	encode_dnaaccessibility	ENCFF437XCJ	DEL	74345	50	294	328	3081	24386406	0.0912876	0.951356
dhs	encode_dnaaccessibility	ENCFF437XCJ	DUP	74345	50	294	328	3081	24386406	0.210324	1.037
dhs	encode_dnaaccessibility	ENCFF442AYJ	DEL	61239	114	150	153.9	712	9425748	0.0833434	0.966748
dhs	encode_dnaaccessibility	ENCFF442AYJ	DUP	61239	114	150	153.9	712	9425748	0.182269	1.04288
dhs	encode_dnaaccessibility	ENCFF443TMM	DEL	247291	50	296	455	32593	112506729	0.113578	0.957149
dhs	encode_dnaaccessibility	ENCFF443TMM	DUP	247291	50	296	455	32593	112506729	0.139117	1.03678
dhs	encode_dnaaccessibility	ENCFF444ESJ	DEL	136563	50	252	367.7	12624	50217606	0.142299	0.962492
dhs	encode_dnaaccessibility	ENCFF444ESJ	DUP	136563	50	252	367.7	12624	50217606	0.378012	1.02522
dhs	encode_dnaaccessibility	ENCFF444FTB	DEL	144481	50	269	310	5646	44782053	0.342098	0.975996
dhs	encode_dnaaccessibility	ENCFF444FTB	DUP	144481	50	269	310	5646	44782053	0.281962	1.02419
dhs	encode_dnaaccessibility	ENCFF445GCV	DEL	348544	126	150	150.6	600	52503077	0.150918	0.962361
dhs	encode_dnaaccessibility	ENCFF445GCV	DUP	348544	126	150	150.6	600	52503077	0.203083	1.03277
dhs	encode_dnaaccessibility	ENCFF445UFF	DEL	197633	44	150	155.4	1033	30718446	0.328417	0.981212
dhs	encode_dnaaccessibility	ENCFF445UFF	DUP	197633	44	150	155.4	1033	30718446	0.256841	1.03362
dhs	encode_dnaaccessibility	ENCFF446FTN	DEL	107111	86	150	150.7	600	16139240	0.45268	0.981756
dhs	encode_dnaaccessibility	ENCFF446FTN	DUP	107111	86	150	150.7	600	16139240	0.417126	1.02343
dhs	encode_dnaaccessibility	ENCFF446MLI	DEL	267458	50	300	369.4	13936	98794958	0.106518	0.959253
dhs	encode_dnaaccessibility	ENCFF446MLI	DUP	267458	50	300	369.4	13936	98794958	0.144815	1.03795
dhs	encode_dnaaccessibility	ENCFF447BXK	DEL	271408	50	281	416.4	32310	113020792	0.113578	0.95735
dhs	encode_dnaaccessibility	ENCFF447BXK	DUP	271408	50	281	416.4	32310	113020792	0.150669	1.03527
dhs	encode_dnaaccessibility	ENCFF447CTH	DEL	87859	50	275	406	6587	35673625	0.159878	0.973056
dhs	encode_dnaaccessibility	ENCFF447CTH	DUP	87859	50	275	406	6587	35673625	0.317191	1.02768
dhs	encode_dnaaccessibility	ENCFF447FHF	DEL	246243	50	289	533.6	21893	131390751	0.131334	0.963493
dhs	encode_dnaaccessibility	ENCFF447FHF	DUP	246243	50	289	533.6	21893	131390751	0.0863943	1.05098
dhs	encode_dnaaccessibility	ENCFF447UPF	DEL	78031	69	150	152.9	750	11928004	0.323906	0.975166
dhs	encode_dnaaccessibility	ENCFF447UPF	DUP	78031	69	150	152.9	750	11928004	0.256841	1.02891
dhs	encode_dnaaccessibility	ENCFF448DSH	DEL	99316	97	150	152.6	650	15153614	0.145134	0.961827
dhs	encode_dnaaccessibility	ENCFF448DSH	DUP	99316	97	150	152.6	650	15153614	0.136325	1.04198
dhs	encode_dnaaccessibility	ENCFF448UEP	DEL	147398	50	260	389.3	9086	57380676	0.156854	0.962375
dhs	encode_dnaaccessibility	ENCFF448UEP	DUP	147398	50	260	389.3	9086	57380676	0.141946	1.03683
dhs	encode_dnaaccessibility	ENCFF448WYU	DEL	40648	50	214	295.6	3616	12016497	0.462609	0.997398
dhs	encode_dnaaccessibility	ENCFF448WYU	DUP	40648	50	214	295.6	3616	12016497	0.467152	1.00938
dhs	encode_dnaaccessibility	ENCFF449PAL	DEL	86762	115	150	152	600	13184114	0.206181	0.964999
dhs	encode_dnaaccessibility	ENCFF449PAL	DUP	86762	115	150	152	600	13184114	0.147722	1.03724
dhs	encode_dnaaccessibility	ENCFF450BGX	DEL	75013	138	150	151.2	558	11343350	0.0777348	0.958275
dhs	encode_dnaaccessibility	ENCFF450BGX	DUP	75013	138	150	151.2	558	11343350	0.349454	1.02455
dhs	encode_dnaaccessibility	ENCFF451MEW	DEL	90344	50	245	312.7	5347	28247517	0.104236	0.960584
dhs	encode_dnaaccessibility	ENCFF451MEW	DUP	90344	50	245	312.7	5347	28247517	0.175638	1.03697
dhs	encode_dnaaccessibility	ENCFF451NYW	DEL	49528	50	235	374.3	6405	18538069	0.243655	0.974176
dhs	encode_dnaaccessibility	ENCFF451NYW	DUP	49528	50	235	374.3	6405	18538069	0.199519	1.03769
dhs	encode_dnaaccessibility	ENCFF452BSD	DEL	68226	114	150	157	850	10709848	0.259615	0.970126
dhs	encode_dnaaccessibility	ENCFF452BSD	DUP	68226	114	150	157	850	10709848	0.128182	1.04918
dhs	encode_dnaaccessibility	ENCFF452EGS	DEL	122155	150	150	150.7	450	18403877	0.139501	0.959757
dhs	encode_dnaaccessibility	ENCFF452EGS	DUP	122155	150	150	150.7	450	18403877	0.165983	1.03601
dhs	encode_dnaaccessibility	ENCFF452WOT	DEL	110672	40	150	151.6	600	16777549	0.255575	0.97964
dhs	encode_dnaaccessibility	ENCFF452WOT	DUP	110672	40	150	151.6	600	16777549	0.225254	1.03188
dhs	encode_dnaaccessibility	ENCFF454CDN	DEL	133448	50	251	273	5745	36427648	0.17557	0.963997
dhs	encode_dnaaccessibility	ENCFF454CDN	DUP	133448	50	251	273	5745	36427648	0.159741	1.03878
dhs	encode_dnaaccessibility	ENCFF454GBZ	DEL	110139	50	267	303.8	2838	33455945	0.36536	0.979947
dhs	encode_dnaaccessibility	ENCFF454GBZ	DUP	110139	50	267	303.8	2838	33455945	0.225254	1.0361
dhs	encode_dnaaccessibility	ENCFF455RWD	DEL	71622	50	228	282.5	3565	20235055	0.27193	0.977961
dhs	encode_dnaaccessibility	ENCFF455RWD	DUP	71622	50	228	282.5	3565	20235055	0.195992	1.03355
dhs	encode_dnaaccessibility	ENCFF455ZGC	DEL	144032	36	150	155.4	942	22382410	0.44278	0.991732
dhs	encode_dnaaccessibility	ENCFF455ZGC	DUP	144032	36	150	155.4	942	22382410	0.344771	1.02862
dhs	encode_dnaaccessibility	ENCFF456UDH	DEL	96210	50	248	275.4	2530	26492546	0.188802	0.966612
dhs	encode_dnaaccessibility	ENCFF456UDH	DUP	96210	50	248	275.4	2530	26492546	0.175638	1.0363
dhs	encode_dnaaccessibility	ENCFF456VYF	DEL	368653	97	150	151.4	660	55820881	0.113578	0.957271
dhs	encode_dnaaccessibility	ENCFF456VYF	DUP	368653	97	150	151.4	660	55820881	0.147722	1.03573
dhs	encode_dnaaccessibility	ENCFF457XYZ	DEL	79675	93	150	155.2	729	12363580	0.172356	0.964196
dhs	encode_dnaaccessibility	ENCFF457XYZ	DUP	79675	93	150	155.2	729	12363580	0.105803	1.04373
dhs	encode_dnaaccessibility	ENCFF458LLH	DEL	67141	50	229	272.6	3870	18299921	0.342098	0.974852
dhs	encode_dnaaccessibility	ENCFF458LLH	DUP	67141	50	229	272.6	3870	18299921	0.217715	1.03342
dhs	encode_dnaaccessibility	ENCFF458SMC	DEL	184916	50	278	320.3	12025	59234779	0.116004	0.957722
dhs	encode_dnaaccessibility	ENCFF458SMC	DUP	184916	50	278	320.3	12025	59234779	0.136325	1.03707
dhs	encode_dnaaccessibility	ENCFF459BUQ	DEL	91573	50	285	364	5803	33332217	0.427999	0.987338
dhs	encode_dnaaccessibility	ENCFF459BUQ	DUP	91573	50	285	364	5803	33332217	0.277694	1.03444
dhs	encode_dnaaccessibility	ENCFF459ENG	DEL	154315	77	150	159.2	900	24560028	0.232042	0.97238
dhs	encode_dnaaccessibility	ENCFF459ENG	DUP	154315	77	150	159.2	900	24560028	0.192504	1.03444
dhs	encode_dnaaccessibility	ENCFF460ZFL	DEL	87966	150	150	150.6	450	13248994	0.17557	0.96677
dhs	encode_dnaaccessibility	ENCFF460ZFL	DUP	87966	150	150	150.6	450	13248994	0.457079	1.01706
dhs	encode_dnaaccessibility	ENCFF461VKA	DEL	84853	50	255	409.6	11694	34752815	0.087248	0.970418
dhs	encode_dnaaccessibility	ENCFF461VKA	DUP	84853	50	255	409.6	11694	34752815	0.349454	1.03547
dhs	encode_dnaaccessibility	ENCFF463KFI	DEL	171726	82	150	158.4	866	27209125	0.118467	0.963384
dhs	encode_dnaaccessibility	ENCFF463KFI	DUP	171726	82	150	158.4	866	27209125	0.153654	1.04146
dhs	encode_dnaaccessibility	ENCFF464NYS	DEL	237015	50	314	417.3	12909	98903717	0.111189	0.959185
dhs	encode_dnaaccessibility	ENCFF464NYS	DUP	237015	50	314	417.3	12909	98903717	0.162842	1.03633
dhs	encode_dnaaccessibility	ENCFF468OWC	DEL	63684	83	150	156.9	859	9993946	0.243655	0.971971
dhs	encode_dnaaccessibility	ENCFF468OWC	DUP	63684	83	150	156.9	859	9993946	0.199519	1.03494
dhs	encode_dnaaccessibility	ENCFF468VRI	DEL	108559	50	272	319.3	5270	34665057	0.0833434	0.957775
dhs	encode_dnaaccessibility	ENCFF468VRI	DUP	108559	50	272	319.3	5270	34665057	0.165983	1.03606
dhs	encode_dnaaccessibility	ENCFF469AJE	DEL	104951	147	150	150.8	450	15822083	0.217049	0.966067
dhs	encode_dnaaccessibility	ENCFF469AJE	DUP	104951	147	150	150.8	450	15822083	0.189054	1.03775
dhs	encode_dnaaccessibility	ENCFF469JHM	DEL	46221	50	219	375.6	11762	17360773	0.432916	0.987614
dhs	encode_dnaaccessibility	ENCFF469JHM	DUP	46221	50	219	375.6	11762	17360773	0.182269	1.04279
dhs	encode_dnaaccessibility	ENCFF469VCN	DEL	127137	50	284	328.5	4588	41765111	0.118467	0.958778
dhs	encode_dnaaccessibility	ENCFF469VCN	DUP	127137	50	284	328.5	4588	41765111	0.199519	1.03497
dhs	encode_dnaaccessibility	ENCFF470PEB	DEL	29395	50	306	399.1	3440	11731618	0.156854	0.968051
dhs	encode_dnaaccessibility	ENCFF470PEB	DUP	29395	50	306	399.1	3440	11731618	0.321723	1.00126
dhs	encode_dnaaccessibility	ENCFF470QNA	DEL	38238	79	150	155.2	792	5933689	0.423094	0.978956
dhs	encode_dnaaccessibility	ENCFF470QNA	DUP	38238	79	150	155.2	792	5933689	0.39744	1.0186
dhs	encode_dnaaccessibility	ENCFF470VZX	DEL	77576	111	150	150.8	569	11697165	0.297399	0.977895
dhs	encode_dnaaccessibility	ENCFF470VZX	DUP	77576	111	150	150.8	569	11697165	0.128182	1.05469
dhs	encode_dnaaccessibility	ENCFF470XCN	DEL	328231	50	276	370.6	15073	121656221	0.113578	0.957271
dhs	encode_dnaaccessibility	ENCFF470XCN	DUP	328231	50	276	370.6	15073	121656221	0.147722	1.03573
dhs	encode_dnaaccessibility	ENCFF471JTO	DEL	133457	50	269	431.3	19700	57562658	0.374811	0.98939
dhs	encode_dnaaccessibility	ENCFF471JTO	DUP	133457	50	269	431.3	19700	57562658	0.335476	1.02872
dhs	encode_dnaaccessibility	ENCFF474MZJ	DEL	66362	141	150	154.6	780	10262180	0.232042	0.967589
dhs	encode_dnaaccessibility	ENCFF474MZJ	DUP	66362	141	150	154.6	780	10262180	0.344771	1.02126
dhs	encode_dnaaccessibility	ENCFF474NNR	DEL	87716	50	235	268.7	2472	23571050	0.120966	0.958666
dhs	encode_dnaaccessibility	ENCFF474NNR	DUP	87716	50	235	268.7	2472	23571050	0.0946639	1.04572
dhs	encode_dnaaccessibility	ENCFF474QAJ	DEL	134942	150	150	150.8	450	20350553	0.108835	0.962917
dhs	encode_dnaaccessibility	ENCFF474QAJ	DUP	134942	150	150	150.8	450	20350553	0.162842	1.0373
dhs	encode_dnaaccessibility	ENCFF475BVB	DEL	177632	144	150	150.9	653	26808000	0.156854	0.964383
dhs	encode_dnaaccessibility	ENCFF475BVB	DUP	177632	144	150	150.9	653	26808000	0.178934	1.03403
dhs	encode_dnaaccessibility	ENCFF476LDM	DEL	126048	92	150	153.3	600	19319257	0.145134	0.962315
dhs	encode_dnaaccessibility	ENCFF476LDM	DUP	126048	92	150	153.3	600	19319257	0.139117	1.03729
dhs	encode_dnaaccessibility	ENCFF477LYI	DEL	65655	50	244	288.9	3053	18967346	0.156854	0.964813
dhs	encode_dnaaccessibility	ENCFF477LYI	DUP	65655	50	244	288.9	3053	18967346	0.373201	1.02159
dhs	encode_dnaaccessibility	ENCFF479AQG	DEL	105193	50	287	497.9	11648	52371930	0.139501	0.963562
dhs	encode_dnaaccessibility	ENCFF479AQG	DUP	105193	50	287	497.9	11648	52371930	0.252771	1.02457
dhs	encode_dnaaccessibility	ENCFF479KXR	DEL	328373	57	150	151	668	49571889	0.0626243	0.952339
dhs	encode_dnaaccessibility	ENCFF479KXR	DUP	328373	57	150	151	668	49571889	0.265084	1.02106
dhs	encode_dnaaccessibility	ENCFF479WSR	DEL	76018	50	242	312.3	4569	23739229	0.10199	0.963247
dhs	encode_dnaaccessibility	ENCFF479WSR	DUP	76018	50	242	312.3	4569	23739229	0.269255	1.0298
dhs	encode_dnaaccessibility	ENCFF481KKG	DEL	51162	150	150	151.2	450	7735411	0.389128	0.984306
dhs	encode_dnaaccessibility	ENCFF481KKG	DUP	51162	150	150	151.2	450	7735411	0.437022	1.0196
dhs	encode_dnaaccessibility	ENCFF483RJF	DEL	94227	97	150	152.1	699	14328547	0.379565	0.981339
dhs	encode_dnaaccessibility	ENCFF483RJF	DUP	94227	97	150	152.1	699	14328547	0.378012	1.0321
dhs	encode_dnaaccessibility	ENCFF486BHM	DEL	119956	37	150	150.8	537	18085728	0.35599	0.986754
dhs	encode_dnaaccessibility	ENCFF486BHM	DUP	119956	37	150	150.8	537	18085728	0.317191	1.03084
dhs	encode_dnaaccessibility	ENCFF488SRU	DEL	133906	109	150	150.9	485	20201246	0.116004	0.958624
dhs	encode_dnaaccessibility	ENCFF488SRU	DUP	133906	109	150	150.9	485	20201246	0.199519	1.03488
dhs	encode_dnaaccessibility	ENCFF490IRX	DEL	112543	50	252	275.6	3586	31020665	0.087248	0.955219
dhs	encode_dnaaccessibility	ENCFF490IRX	DUP	112543	50	252	275.6	3586	31020665	0.260946	1.02883
dhs	encode_dnaaccessibility	ENCFF490OSX	DEL	135388	50	265	402.4	10134	54484181	0.108835	0.957393
dhs	encode_dnaaccessibility	ENCFF490OSX	DUP	135388	50	265	402.4	10134	54484181	0.147722	1.03667
dhs	encode_dnaaccessibility	ENCFF490TJL	DEL	52537	85	150	156	900	8193493	0.384338	0.984592
dhs	encode_dnaaccessibility	ENCFF490TJL	DUP	52537	85	150	156	900	8193493	0.156678	1.04494
dhs	encode_dnaaccessibility	ENCFF491BOT	DEL	45595	50	241	321.2	4735	14643227	0.346706	0.984584
dhs	encode_dnaaccessibility	ENCFF491BOT	DUP	45595	50	241	321.2	4735	14643227	0.407254	1.00693
dhs	encode_dnaaccessibility	ENCFF491XUW	DEL	270971	50	351	486.7	32437	131872639	0.118467	0.957531
dhs	encode_dnaaccessibility	ENCFF491XUW	DUP	270971	50	351	486.7	32437	131872639	0.144815	1.03601
dhs	encode_dnaaccessibility	ENCFF494DMS	DEL	90954	50	269	323.4	3584	29418123	0.106518	0.961952
dhs	encode_dnaaccessibility	ENCFF494DMS	DUP	90954	50	269	323.4	3584	29418123	0.206685	1.03847
dhs	encode_dnaaccessibility	ENCFF494EIC	DEL	69934	115	150	153	723	10699445	0.178821	0.975471
dhs	encode_dnaaccessibility	ENCFF494EIC	DUP	69934	115	150	153	723	10699445	0.175638	1.04504
dhs	encode_dnaaccessibility	ENCFF495FOW	DEL	74428	50	225	310.5	5060	23110551	0.199118	0.970514
dhs	encode_dnaaccessibility	ENCFF495FOW	DUP	74428	50	225	310.5	5060	23110551	0.175638	1.03457
dhs	encode_dnaaccessibility	ENCFF495VYL	DEL	206536	50	274	411.8	31705	85058666	0.113578	0.957168
dhs	encode_dnaaccessibility	ENCFF495VYL	DUP	206536	50	274	411.8	31705	85058666	0.150669	1.0353
dhs	encode_dnaaccessibility	ENCFF498QCJ	DEL	369255	85	150	154.6	934	57088929	0.0641806	0.954399
dhs	encode_dnaaccessibility	ENCFF498QCJ	DUP	369255	85	150	154.6	934	57088929	0.144815	1.03844
dhs	encode_dnaaccessibility	ENCFF498QOJ	DEL	55955	77	150	154	652	8615563	0.251568	0.974814
dhs	encode_dnaaccessibility	ENCFF498QOJ	DUP	55955	77	150	154	652	8615563	0.206685	1.03679
dhs	encode_dnaaccessibility	ENCFF499HUD	DEL	143443	93	150	150.6	593	21596775	0.202631	0.966944
dhs	encode_dnaaccessibility	ENCFF499HUD	DUP	143443	93	150	150.6	593	21596775	0.195992	1.03396
dhs	encode_dnaaccessibility	ENCFF501AHF	DEL	104731	50	256	369.7	9297	38717105	0.172356	0.963412
dhs	encode_dnaaccessibility	ENCFF501AHF	DUP	104731	50	256	369.7	9297	38717105	0.130858	1.03762
dhs	encode_dnaaccessibility	ENCFF502NLS	DEL	100503	50	241	263.5	2115	26480960	0.113578	0.958107
dhs	encode_dnaaccessibility	ENCFF502NLS	DUP	100503	50	241	263.5	2115	26480960	0.273458	1.02391
dhs	encode_dnaaccessibility	ENCFF502POZ	DEL	182828	137	150	151.2	651	27636325	0.172356	0.966349
dhs	encode_dnaaccessibility	ENCFF502POZ	DUP	182828	137	150	151.2	651	27636325	0.147722	1.04422
dhs	encode_dnaaccessibility	ENCFF504EOC	DEL	60200	84	150	153.3	600	9226838	0.45268	0.988337
dhs	encode_dnaaccessibility	ENCFF504EOC	DUP	60200	84	150	153.3	600	9226838	0.277694	1.02865
dhs	encode_dnaaccessibility	ENCFF505KHS	DEL	72883	136	150	152	677	11077092	0.224474	0.972318
dhs	encode_dnaaccessibility	ENCFF505KHS	DUP	72883	136	150	152	677	11077092	0.290591	1.02826
dhs	encode_dnaaccessibility	ENCFF505LUE	DEL	56673	50	217	365.3	7084	20700331	0.251568	0.973588
dhs	encode_dnaaccessibility	ENCFF505LUE	DUP	56673	50	217	365.3	7084	20700331	0.206685	1.03464
dhs	encode_dnaaccessibility	ENCFF505OXZ	DEL	174570	50	269	332.6	5016	58069144	0.106518	0.95793
dhs	encode_dnaaccessibility	ENCFF505OXZ	DUP	174570	50	269	332.6	5016	58069144	0.130858	1.03856
dhs	encode_dnaaccessibility	ENCFF505SLJ	DEL	275521	50	281	386.4	16096	106462089	0.111189	0.95779
dhs	encode_dnaaccessibility	ENCFF505SLJ	DUP	275521	50	281	386.4	16096	106462089	0.156678	1.03607
dhs	encode_dnaaccessibility	ENCFF506ARS	DEL	251515	50	280	408.6	11726	102774455	0.131334	0.959055
dhs	encode_dnaaccessibility	ENCFF506ARS	DUP	251515	50	280	408.6	11726	102774455	0.172381	1.03355
dhs	encode_dnaaccessibility	ENCFF506LZG	DEL	86976	50	239	363.2	11367	31589856	0.202631	0.972205
dhs	encode_dnaaccessibility	ENCFF506LZG	DUP	86976	50	239	363.2	11367	31589856	0.203083	1.03377
dhs	encode_dnaaccessibility	ENCFF506YRM	DEL	93737	150	150	151.5	600	14199357	0.162941	0.961926
dhs	encode_dnaaccessibility	ENCFF506YRM	DUP	93737	150	150	151.5	600	14199357	0.150669	1.03646
dhs	encode_dnaaccessibility	ENCFF507FBF	DEL	79157	150	150	150.8	496	11934610	0.346706	0.979805
dhs	encode_dnaaccessibility	ENCFF507FBF	DUP	79157	150	150	150.8	496	11934610	0.467152	1.01616
dhs	encode_dnaaccessibility	ENCFF509PPA	DEL	233617	50	290	447.3	18848	104497135	0.104236	0.956812
dhs	encode_dnaaccessibility	ENCFF509PPA	DUP	233617	50	290	447.3	18848	104497135	0.144815	1.03612
dhs	encode_dnaaccessibility	ENCFF511GCW	DEL	316716	50	315	404.7	9475	128167613	0.123502	0.958146
dhs	encode_dnaaccessibility	ENCFF511GCW	DUP	316716	50	315	404.7	9475	128167613	0.147722	1.03627
dhs	encode_dnaaccessibility	ENCFF511GVB	DEL	166080	50	223	365.9	14255	60769415	0.120966	0.958748
dhs	encode_dnaaccessibility	ENCFF511GVB	DUP	166080	50	223	365.9	14255	60769415	0.175638	1.03369
dhs	encode_dnaaccessibility	ENCFF512IML	DEL	145470	90	150	152.3	927	22161567	0.081441	0.955974
dhs	encode_dnaaccessibility	ENCFF512IML	DUP	145470	90	150	152.3	927	22161567	0.090459	1.0463
dhs	encode_dnaaccessibility	ENCFF512IPA	DEL	106718	150	150	150.6	530	16074289	0.134018	0.963179
dhs	encode_dnaaccessibility	ENCFF512IPA	DUP	106718	150	150	150.6	530	16074289	0.0680968	1.06205
dhs	encode_dnaaccessibility	ENCFF513DVK	DEL	265260	75	150	150.9	600	40032637	0.18211	0.966245
dhs	encode_dnaaccessibility	ENCFF513DVK	DUP	265260	75	150	150.9	600	40032637	0.144815	1.03816
dhs	encode_dnaaccessibility	ENCFF515FKC	DEL	357030	83	150	151.4	737	54063448	0.116004	0.957328
dhs	encode_dnaaccessibility	ENCFF515FKC	DUP	357030	83	150	151.4	737	54063448	0.150669	1.03535
dhs	encode_dnaaccessibility	ENCFF516KID	DEL	53201	88	150	156	704	8299224	0.139501	0.965508
dhs	encode_dnaaccessibility	ENCFF516KID	DUP	53201	88	150	156	704	8299224	0.156678	1.04367
dhs	encode_dnaaccessibility	ENCFF516WZH	DEL	254375	50	312	394.1	21348	100238978	0.148007	0.961312
dhs	encode_dnaaccessibility	ENCFF516WZH	DUP	254375	50	312	394.1	21348	100238978	0.159741	1.03561
dhs	encode_dnaaccessibility	ENCFF517NSV	DEL	133770	50	285	333.1	5017	44560398	0.202631	0.967052
dhs	encode_dnaaccessibility	ENCFF517NSV	DUP	133770	50	285	333.1	5017	44560398	0.199519	1.0337
dhs	encode_dnaaccessibility	ENCFF519LXY	DEL	32143	50	295	449.8	6210	14456556	0.306125	0.976231
dhs	encode_dnaaccessibility	ENCFF519LXY	DUP	32143	50	295	449.8	6210	14456556	0.447034	1.03184
dhs	encode_dnaaccessibility	ENCFF519NOL	DEL	104462	50	254	287.2	2783	29997432	0.0997798	0.954675
dhs	encode_dnaaccessibility	ENCFF519NOL	DUP	104462	50	254	287.2	2783	29997432	0.169163	1.03504
dhs	encode_dnaaccessibility	ENCFF520HKD	DEL	136865	99	150	151.7	599	20763752	0.172356	0.967606
dhs	encode_dnaaccessibility	ENCFF520HKD	DUP	136865	99	150	151.7	599	20763752	0.0968196	1.04648
dhs	encode_dnaaccessibility	ENCFF520HRA	DEL	423987	109	150	150.8	600	63923002	0.113578	0.957271
dhs	encode_dnaaccessibility	ENCFF520HRA	DUP	423987	109	150	150.8	600	63923002	0.144815	1.03588
dhs	encode_dnaaccessibility	ENCFF520MND	DEL	224849	111	150	152	600	34170644	0.0525391	0.951662
dhs	encode_dnaaccessibility	ENCFF520MND	DUP	224849	111	150	152	600	34170644	0.172381	1.03691
dhs	encode_dnaaccessibility	ENCFF520PGG	DEL	77700	50	273	416.3	6004	32350285	0.150918	0.963954
dhs	encode_dnaaccessibility	ENCFF520PGG	DUP	77700	50	273	416.3	6004	32350285	0.090459	1.05025
dhs	encode_dnaaccessibility	ENCFF520RMC	DEL	59000	50	217	299.8	5043	17690426	0.251568	0.975033
dhs	encode_dnaaccessibility	ENCFF520RMC	DUP	59000	50	217	299.8	5043	17690426	0.344771	1.02604
dhs	encode_dnaaccessibility	ENCFF523BCF	DEL	226607	66	150	151.8	712	34388830	0.224474	0.966449
dhs	encode_dnaaccessibility	ENCFF523BCF	DUP	226607	66	150	151.8	712	34388830	0.192504	1.03273
dhs	encode_dnaaccessibility	ENCFF523TKA	DEL	48641	140	150	155.5	750	7564228	0.48752	0.981431
dhs	encode_dnaaccessibility	ENCFF523TKA	DUP	48641	140	150	155.5	750	7564228	0.281962	1.03595
dhs	encode_dnaaccessibility	ENCFF523XDC	DEL	76507	50	261	296.9	3426	22716547	0.393935	0.973765
dhs	encode_dnaaccessibility	ENCFF523XDC	DUP	76507	50	261	296.9	3426	22716547	0.382843	1.03675
dhs	encode_dnaaccessibility	ENCFF523ZGF	DEL	51525	64	150	152.8	676	7874974	0.162941	0.970998
dhs	encode_dnaaccessibility	ENCFF523ZGF	DUP	51525	64	150	152.8	676	7874974	0.172381	1.04617
dhs	encode_dnaaccessibility	ENCFF525FRH	DEL	112038	150	150	151.4	600	16959922	0.111189	0.961322
dhs	encode_dnaaccessibility	ENCFF525FRH	DUP	112038	150	150	151.4	600	16959922	0.214001	1.03162
dhs	encode_dnaaccessibility	ENCFF526FDA	DEL	289615	50	300	372.5	12995	107888350	0.10199	0.957037
dhs	encode_dnaaccessibility	ENCFF526FDA	DUP	289615	50	300	372.5	12995	107888350	0.141946	1.03641
dhs	encode_dnaaccessibility	ENCFF526VFR	DEL	72737	146	150	153.3	735	11150883	0.199118	0.958797
dhs	encode_dnaaccessibility	ENCFF526VFR	DUP	72737	146	150	153.3	735	11150883	0.125545	1.04987
dhs	encode_dnaaccessibility	ENCFF527EJQ	DEL	344376	97	150	150.8	622	51931683	0.118467	0.957611
dhs	encode_dnaaccessibility	ENCFF527EJQ	DUP	344376	97	150	150.8	622	51931683	0.144815	1.0361
dhs	encode_dnaaccessibility	ENCFF527UBW	DEL	110107	50	253	298.2	3846	32837543	0.166041	0.968511
dhs	encode_dnaaccessibility	ENCFF527UBW	DUP	110107	50	253	298.2	3846	32837543	0.299341	1.03002
dhs	encode_dnaaccessibility	ENCFF528GDM	DEL	318534	150	150	151.1	600	48120316	0.113578	0.957311
dhs	encode_dnaaccessibility	ENCFF528GDM	DUP	318534	150	150	151.1	600	48120316	0.144815	1.03602
dhs	encode_dnaaccessibility	ENCFF528ZJQ	DEL	327014	92	150	151.2	610	49454701	0.148007	0.961195
dhs	encode_dnaaccessibility	ENCFF528ZJQ	DUP	327014	92	150	151.2	610	49454701	0.11786	1.04237
dhs	encode_dnaaccessibility	ENCFF529GTE	DEL	271178	50	251	427.9	18091	116023735	0.113578	0.959182
dhs	encode_dnaaccessibility	ENCFF529GTE	DUP	271178	50	251	427.9	18091	116023735	0.273458	1.02329
dhs	encode_dnaaccessibility	ENCFF529WLE	DEL	98643	50	225	392.3	14609	38696749	0.374811	0.989302
dhs	encode_dnaaccessibility	ENCFF529WLE	DUP	98643	50	225	392.3	14609	38696749	0.294951	1.03183
dhs	encode_dnaaccessibility	ENCFF529ZNC	DEL	246624	50	307	381.1	6155	93977462	0.118467	0.958595
dhs	encode_dnaaccessibility	ENCFF529ZNC	DUP	246624	50	307	381.1	6155	93977462	0.101239	1.04412
dhs	encode_dnaaccessibility	ENCFF530BVP	DEL	60259	138	150	151.4	710	9124468	0.18211	0.965067
dhs	encode_dnaaccessibility	ENCFF530BVP	DUP	60259	138	150	151.4	710	9124468	0.120384	1.0464
dhs	encode_dnaaccessibility	ENCFF530CGM	DEL	121818	150	150	151.6	600	18469009	0.116004	0.958093
dhs	encode_dnaaccessibility	ENCFF530CGM	DUP	121818	150	150	151.6	600	18469009	0.139117	1.0374
dhs	encode_dnaaccessibility	ENCFF531MUA	DEL	82712	50	248	285.7	3008	23629558	0.16918	0.964994
dhs	encode_dnaaccessibility	ENCFF531MUA	DUP	82712	50	248	285.7	3008	23629558	0.269255	1.03024
dhs	encode_dnaaccessibility	ENCFF531SWI	DEL	51630	73	150	154.4	887	7974028	0.370076	0.982782
dhs	encode_dnaaccessibility	ENCFF531SWI	DUP	51630	73	150	154.4	887	7974028	0.269255	1.03123
dhs	encode_dnaaccessibility	ENCFF531TDX	DEL	117957	50	266	300	3257	35389586	0.220744	0.968746
dhs	encode_dnaaccessibility	ENCFF531TDX	DUP	117957	50	266	300	3257	35389586	0.192504	1.03586
dhs	encode_dnaaccessibility	ENCFF531XHH	DEL	50821	96	150	155	893	7875619	0.206181	0.97602
dhs	encode_dnaaccessibility	ENCFF531XHH	DUP	50821	96	150	155	893	7875619	0.217715	1.03218
dhs	encode_dnaaccessibility	ENCFF533MFM	DEL	425582	108	150	151.3	750	64394617	0.116004	0.957458
dhs	encode_dnaaccessibility	ENCFF533MFM	DUP	425582	108	150	151.3	750	64394617	0.153654	1.03527
dhs	encode_dnaaccessibility	ENCFF533VZF	DEL	133034	50	217	340.2	17330	45252024	0.351337	0.980091
dhs	encode_dnaaccessibility	ENCFF533VZF	DUP	133034	50	217	340.2	17330	45252024	0.467152	1.01633
dhs	encode_dnaaccessibility	ENCFF535KCZ	DEL	67348	62	150	152.4	675	10261170	0.310529	0.97868
dhs	encode_dnaaccessibility	ENCFF535KCZ	DUP	67348	62	150	152.4	675	10261170	0.299341	1.02808
dhs	encode_dnaaccessibility	ENCFF536QQX	DEL	62304	50	237	335.8	4953	20921624	0.288789	0.97375
dhs	encode_dnaaccessibility	ENCFF536QQX	DUP	62304	50	237	335.8	4953	20921624	0.172381	1.03813
dhs	encode_dnaaccessibility	ENCFF537ALH	DEL	188125	50	247	316.7	5444	59572214	0.113578	0.956745
dhs	encode_dnaaccessibility	ENCFF537ALH	DUP	188125	50	247	316.7	5444	59572214	0.144815	1.03623
dhs	encode_dnaaccessibility	ENCFF538ASZ	DEL	184484	80	150	159.3	1050	29383573	0.259615	0.968864
dhs	encode_dnaaccessibility	ENCFF538ASZ	DUP	184484	80	150	159.3	1050	29383573	0.172381	1.04842
dhs	encode_dnaaccessibility	ENCFF538GXB	DEL	60207	50	236	381.4	6898	22960852	0.351337	0.979923
dhs	encode_dnaaccessibility	ENCFF538GXB	DUP	60207	50	236	381.4	6898	22960852	0.244732	1.02952
dhs	encode_dnaaccessibility	ENCFF540HZS	DEL	74254	111	150	157	750	11660697	0.27193	0.96835
dhs	encode_dnaaccessibility	ENCFF540HZS	DUP	74254	111	150	157	750	11660697	0.11786	1.04605
dhs	encode_dnaaccessibility	ENCFF540NJO	DEL	368726	69	150	155.2	1130	57225831	0.0741581	0.954547
dhs	encode_dnaaccessibility	ENCFF540NJO	DUP	368726	69	150	155.2	1130	57225831	0.084414	1.04948
dhs	encode_dnaaccessibility	ENCFF541GPX	DEL	33343	104	150	152.6	600	5088177	0.116004	0.961419
dhs	encode_dnaaccessibility	ENCFF541GPX	DUP	33343	104	150	152.6	600	5088177	0.317191	1.00057
dhs	encode_dnaaccessibility	ENCFF541JWD	DEL	71358	50	261	302.7	6420	21602395	0.393935	0.981795
dhs	encode_dnaaccessibility	ENCFF541JWD	DUP	71358	50	261	302.7	6420	21602395	0.169163	1.04645
dhs	encode_dnaaccessibility	ENCFF542BYK	DEL	126997	50	249	335.2	6478	42572981	0.128686	0.959632
dhs	encode_dnaaccessibility	ENCFF542BYK	DUP	126997	50	249	335.2	6478	42572981	0.139117	1.03727
dhs	encode_dnaaccessibility	ENCFF542RWT	DEL	89414	147	150	152	668	13587994	0.195642	0.967621
dhs	encode_dnaaccessibility	ENCFF542RWT	DUP	89414	147	150	152	668	13587994	0.206685	1.03401
dhs	encode_dnaaccessibility	ENCFF542ZUL	DEL	34551	50	274	343.5	3477	11869859	0.247595	0.967322
dhs	encode_dnaaccessibility	ENCFF542ZUL	DUP	34551	50	274	343.5	3477	11869859	0.195992	1.08211
dhs	encode_dnaaccessibility	ENCFF543NNF	DEL	255287	99	150	156	900	39832668	0.120966	0.958264
dhs	encode_dnaaccessibility	ENCFF543NNF	DUP	255287	99	150	156	900	39832668	0.136325	1.03737
dhs	encode_dnaaccessibility	ENCFF544ADS	DEL	177356	50	274	374	9535	66326616	0.0759304	0.953835
dhs	encode_dnaaccessibility	ENCFF544ADS	DUP	177356	50	274	374	9535	66326616	0.156678	1.03647
dhs	encode_dnaaccessibility	ENCFF544BKW	DEL	287559	50	308	385.6	21391	110870238	0.0997798	0.955787
dhs	encode_dnaaccessibility	ENCFF544BKW	DUP	287559	50	308	385.6	21391	110870238	0.136325	1.03797
dhs	encode_dnaaccessibility	ENCFF546QUZ	DEL	310965	137	150	151.1	600	46985457	0.113578	0.957419
dhs	encode_dnaaccessibility	ENCFF546QUZ	DUP	310965	137	150	151.1	600	46985457	0.144815	1.03624
dhs	encode_dnaaccessibility	ENCFF547MHR	DEL	102080	92	150	150.6	600	15378060	0.384338	0.981688
dhs	encode_dnaaccessibility	ENCFF547MHR	DUP	102080	92	150	150.6	600	15378060	0.447034	1.01591
dhs	encode_dnaaccessibility	ENCFF547UCK	DEL	130116	82	150	152.1	741	19785693	0.0707085	0.958647
dhs	encode_dnaaccessibility	ENCFF547UCK	DUP	130116	82	150	152.1	741	19785693	0.303761	1.0294
dhs	encode_dnaaccessibility	ENCFF547ZRE	DEL	146901	94	150	154.4	775	22684338	0.16918	0.96417
dhs	encode_dnaaccessibility	ENCFF547ZRE	DUP	146901	94	150	154.4	775	22684338	0.150669	1.03791
dhs	encode_dnaaccessibility	ENCFF548KXH	DEL	226386	50	236	403.5	13566	91337761	0.142299	0.958125
dhs	encode_dnaaccessibility	ENCFF548KXH	DUP	226386	50	236	403.5	13566	91337761	0.144815	1.03858
dhs	encode_dnaaccessibility	ENCFF550HCZ	DEL	95534	50	263	300.9	11465	28745925	0.306125	0.982903
dhs	encode_dnaaccessibility	ENCFF550HCZ	DUP	95534	50	263	300.9	11465	28745925	0.244732	1.03458
dhs	encode_dnaaccessibility	ENCFF550WHJ	DEL	387155	50	267	334.4	9020	129448357	0.113578	0.957271
dhs	encode_dnaaccessibility	ENCFF550WHJ	DUP	387155	50	267	334.4	9020	129448357	0.144815	1.03588
dhs	encode_dnaaccessibility	ENCFF552CLE	DEL	166854	50	264	389.1	12913	64930911	0.23975	0.968635
dhs	encode_dnaaccessibility	ENCFF552CLE	DUP	166854	50	264	389.1	12913	64930911	0.178934	1.0357
dhs	encode_dnaaccessibility	ENCFF553BVO	DEL	58825	50	259	287.5	1966	16912935	0.423094	0.98541
dhs	encode_dnaaccessibility	ENCFF553BVO	DUP	58825	50	259	287.5	1966	16912935	0.392557	1.03884
dhs	encode_dnaaccessibility	ENCFF553BZD	DEL	81788	143	150	152.2	600	12449703	0.472561	0.988261
dhs	encode_dnaaccessibility	ENCFF553BZD	DUP	81788	143	150	152.2	600	12449703	0.422083	1.01499
dhs	encode_dnaaccessibility	ENCFF553HKA	DEL	358549	81	150	154.7	990	55474449	0.106518	0.956727
dhs	encode_dnaaccessibility	ENCFF553HKA	DUP	358549	81	150	154.7	990	55474449	0.11786	1.04207
dhs	encode_dnaaccessibility	ENCFF553KCA	DEL	158933	50	282	383.5	9908	60943325	0.136741	0.962077
dhs	encode_dnaaccessibility	ENCFF553KCA	DUP	158933	50	282	383.5	9908	60943325	0.182269	1.03549
dhs	encode_dnaaccessibility	ENCFF553OYG	DEL	46856	150	150	154.1	634	7220056	0.172356	0.966056
dhs	encode_dnaaccessibility	ENCFF553OYG	DUP	46856	150	150	154.1	634	7220056	0.457079	1.00899
dhs	encode_dnaaccessibility	ENCFF555ZGP	DEL	102147	59	150	153.6	735	15687066	0.0833434	0.963179
dhs	encode_dnaaccessibility	ENCFF555ZGP	DUP	102147	59	150	153.6	735	15687066	0.269255	1.02768
dhs	encode_dnaaccessibility	ENCFF557HFW	DEL	186035	120	150	151.4	750	28159366	0.188802	0.965603
dhs	encode_dnaaccessibility	ENCFF557HFW	DUP	186035	120	150	151.4	750	28159366	0.265084	1.02452
dhs	encode_dnaaccessibility	ENCFF557XXB	DEL	94694	50	286	453.2	13472	42919885	0.0610974	0.960129
dhs	encode_dnaaccessibility	ENCFF557XXB	DUP	94694	50	286	453.2	13472	42919885	0.229078	1.03946
dhs	encode_dnaaccessibility	ENCFF558OSP	DEL	93727	50	240	263.5	2150	24698967	0.087248	0.956805
dhs	encode_dnaaccessibility	ENCFF558OSP	DUP	93727	50	240	263.5	2150	24698967	0.335476	1.02023
dhs	encode_dnaaccessibility	ENCFF559HGO	DEL	82056	117	150	151.6	600	12435743	0.139501	0.966483
dhs	encode_dnaaccessibility	ENCFF559HGO	DUP	82056	117	150	151.6	600	12435743	0.240766	1.03411
dhs	encode_dnaaccessibility	ENCFF560YBU	DEL	129332	117	150	151.1	573	19546615	0.118467	0.95757
dhs	encode_dnaaccessibility	ENCFF560YBU	DUP	129332	117	150	151.1	573	19546615	0.153654	1.03522
dhs	encode_dnaaccessibility	ENCFF561NPX	DEL	46605	50	220	347	6604	16172867	0.360665	0.982549
dhs	encode_dnaaccessibility	ENCFF561NPX	DUP	46605	50	220	347	6604	16172867	0.277694	1.03303
dhs	encode_dnaaccessibility	ENCFF562NMD	DEL	346311	53	150	153.1	839	53012202	0.116004	0.957351
dhs	encode_dnaaccessibility	ENCFF562NMD	DUP	346311	53	150	153.1	839	53012202	0.136325	1.03727
dhs	encode_dnaaccessibility	ENCFF563KBU	DEL	308427	50	257	384.3	16385	118536067	0.0641806	0.954413
dhs	encode_dnaaccessibility	ENCFF563KBU	DUP	308427	50	257	384.3	16385	118536067	0.144815	1.03845
dhs	encode_dnaaccessibility	ENCFF563ORF	DEL	53738	50	222	325.9	4802	17512735	0.346706	0.974719
dhs	encode_dnaaccessibility	ENCFF563ORF	DUP	53738	50	222	325.9	4802	17512735	0.349454	1.01974
dhs	encode_dnaaccessibility	ENCFF563VYB	DEL	130677	50	275	342.7	11658	44784290	0.113578	0.957696
dhs	encode_dnaaccessibility	ENCFF563VYB	DUP	130677	50	275	342.7	11658	44784290	0.136325	1.03773
dhs	encode_dnaaccessibility	ENCFF564ATY	DEL	62444	50	236	363.5	4715	22698776	0.188802	0.966941
dhs	encode_dnaaccessibility	ENCFF564ATY	DUP	62444	50	236	363.5	4715	22698776	0.217715	1.03369
dhs	encode_dnaaccessibility	ENCFF564CAL	DEL	64187	50	249	359.8	5739	23091835	0.145134	0.964057
dhs	encode_dnaaccessibility	ENCFF564CAL	DUP	64187	50	249	359.8	5739	23091835	0.265084	1.02986
dhs	encode_dnaaccessibility	ENCFF564SMU	DEL	79701	66	150	154.5	656	12313077	0.120966	0.9642
dhs	encode_dnaaccessibility	ENCFF564SMU	DUP	79701	66	150	154.5	656	12313077	0.248734	1.03229
dhs	encode_dnaaccessibility	ENCFF564THM	DEL	70893	50	239	327.9	5086	23246501	0.156854	0.97127
dhs	encode_dnaaccessibility	ENCFF564THM	DUP	70893	50	239	327.9	5086	23246501	0.217715	1.0364
dhs	encode_dnaaccessibility	ENCFF564VUG	DEL	141965	116	150	151.5	599	21513189	0.21339	0.969197
dhs	encode_dnaaccessibility	ENCFF564VUG	DUP	141965	116	150	151.5	599	21513189	0.252771	1.031
dhs	encode_dnaaccessibility	ENCFF565URE	DEL	79224	50	232	293.2	4736	23231653	0.128686	0.963093
dhs	encode_dnaaccessibility	ENCFF565URE	DUP	79224	50	232	293.2	4736	23231653	0.192504	1.03285
dhs	encode_dnaaccessibility	ENCFF566HZU	DEL	133442	50	253	304.9	5195	40692665	0.209767	0.968994
dhs	encode_dnaaccessibility	ENCFF566HZU	DUP	133442	50	253	304.9	5195	40692665	0.260946	1.03045
dhs	encode_dnaaccessibility	ENCFF566JBQ	DEL	69918	76	150	151	571	10559326	0.21339	0.971695
dhs	encode_dnaaccessibility	ENCFF566JBQ	DUP	69918	76	150	151	571	10559326	0.49747	1.01669
dhs	encode_dnaaccessibility	ENCFF567LLQ	DEL	91096	43	150	151.4	628	13789569	0.16918	0.969144
dhs	encode_dnaaccessibility	ENCFF567LLQ	DUP	91096	43	150	151.4	628	13789569	0.203083	1.03198
dhs	encode_dnaaccessibility	ENCFF568XYI	DEL	169415	50	256	312	4706	52853008	0.178821	0.966419
dhs	encode_dnaaccessibility	ENCFF568XYI	DUP	169415	50	256	312	4706	52853008	0.153654	1.04368
dhs	encode_dnaaccessibility	ENCFF569UYX	DEL	67565	50	244	273	5534	18443293	0.206181	0.971357
dhs	encode_dnaaccessibility	ENCFF569UYX	DUP	67565	50	244	273	5534	18443293	0.49747	1.0164
dhs	encode_dnaaccessibility	ENCFF570PDT	DEL	111250	113	150	151.4	719	16844993	0.172356	0.964036
dhs	encode_dnaaccessibility	ENCFF570PDT	DUP	111250	113	150	151.4	719	16844993	0.185642	1.03533
dhs	encode_dnaaccessibility	ENCFF570VDZ	DEL	259055	50	271	496.9	17473	128733125	0.131334	0.95757
dhs	encode_dnaaccessibility	ENCFF570VDZ	DUP	259055	50	271	496.9	17473	128733125	0.141946	1.04107
dhs	encode_dnaaccessibility	ENCFF572AAL	DEL	196815	88	150	153.7	750	30244948	0.139501	0.959592
dhs	encode_dnaaccessibility	ENCFF572AAL	DUP	196815	88	150	153.7	750	30244948	0.153654	1.03499
dhs	encode_dnaaccessibility	ENCFF572RTJ	DEL	76530	120	150	153.7	880	11762827	0.247595	0.967288
dhs	encode_dnaaccessibility	ENCFF572RTJ	DUP	76530	120	150	153.7	880	11762827	0.159741	1.03791
dhs	encode_dnaaccessibility	ENCFF572ULW	DEL	336815	50	287	397.3	13115	133806327	0.139501	0.960235
dhs	encode_dnaaccessibility	ENCFF572ULW	DUP	336815	50	287	397.3	13115	133806327	0.133573	1.03718
dhs	encode_dnaaccessibility	ENCFF573RTG	DEL	178443	50	283	388.3	14538	69298208	0.0997798	0.955479
dhs	encode_dnaaccessibility	ENCFF573RTG	DUP	178443	50	283	388.3	14538	69298208	0.159741	1.03573
dhs	encode_dnaaccessibility	ENCFF574GNO	DEL	91928	50	250	305.3	3031	28063633	0.145134	0.972238
dhs	encode_dnaaccessibility	ENCFF574GNO	DUP	91928	50	250	305.3	3031	28063633	0.340111	1.02275
dhs	encode_dnaaccessibility	ENCFF575WRL	DEL	296098	50	288	359	10160	106313220	0.118467	0.958006
dhs	encode_dnaaccessibility	ENCFF575WRL	DUP	296098	50	288	359	10160	106313220	0.125545	1.03885
dhs	encode_dnaaccessibility	ENCFF576VYG	DEL	248705	50	302	450.7	18213	112081801	0.128686	0.959432
dhs	encode_dnaaccessibility	ENCFF576VYG	DUP	248705	50	302	450.7	18213	112081801	0.156678	1.03578
dhs	encode_dnaaccessibility	ENCFF578PHR	DEL	81589	50	258	372	11559	30351321	0.145134	0.96406
dhs	encode_dnaaccessibility	ENCFF578PHR	DUP	81589	50	258	372	11559	30351321	0.240766	1.03018
dhs	encode_dnaaccessibility	ENCFF579QTP	DEL	69916	84	150	157.2	800	10990268	0.319421	0.97499
dhs	encode_dnaaccessibility	ENCFF579QTP	DUP	69916	84	150	157.2	800	10990268	0.232938	1.0362
dhs	encode_dnaaccessibility	ENCFF579XKT	DEL	63225	50	201	327.7	8938	20718891	0.104236	0.956922
dhs	encode_dnaaccessibility	ENCFF579XKT	DUP	63225	50	201	327.7	8938	20718891	0.150669	1.05258
dhs	encode_dnaaccessibility	ENCFF581DDB	DEL	36187	50	281	377.1	4217	13647789	0.337513	0.976151
dhs	encode_dnaaccessibility	ENCFF581DDB	DUP	36187	50	281	377.1	4217	13647789	0.49747	1.0129
dhs	encode_dnaaccessibility	ENCFF581UTE	DEL	124010	64	150	153.9	786	19081239	0.126076	0.962355
dhs	encode_dnaaccessibility	ENCFF581UTE	DUP	124010	64	150	153.9	786	19081239	0.236834	1.0255
dhs	encode_dnaaccessibility	ENCFF582VIH	DEL	63477	76	150	153.8	668	9764966	0.267793	0.975575
dhs	encode_dnaaccessibility	ENCFF582VIH	DUP	63477	76	150	153.8	668	9764966	0.344771	1.02602
dhs	encode_dnaaccessibility	ENCFF583HUF	DEL	79688	119	150	153.2	708	12207603	0.332953	0.975946
dhs	encode_dnaaccessibility	ENCFF583HUF	DUP	79688	119	150	153.2	708	12207603	0.103503	1.04561
dhs	encode_dnaaccessibility	ENCFF583YED	DEL	98800	150	150	150.7	450	14887474	0.337513	0.977219
dhs	encode_dnaaccessibility	ENCFF583YED	DUP	98800	150	150	150.7	450	14887474	0.344771	1.01802
dhs	encode_dnaaccessibility	ENCFF584QVZ	DEL	230214	50	291	391.3	21434	90073033	0.16918	0.964426
dhs	encode_dnaaccessibility	ENCFF584QVZ	DUP	230214	50	291	391.3	21434	90073033	0.294951	1.02105
dhs	encode_dnaaccessibility	ENCFF585XKV	DEL	58297	75	150	156.9	685	9145174	0.389128	0.981571
dhs	encode_dnaaccessibility	ENCFF585XKV	DUP	58297	75	150	156.9	685	9145174	0.349454	1.02027
dhs	encode_dnaaccessibility	ENCFF587YNA	DEL	60417	145	150	153.3	707	9259255	0.337513	0.977922
dhs	encode_dnaaccessibility	ENCFF587YNA	DUP	60417	145	150	153.3	707	9259255	0.112926	1.04771
dhs	encode_dnaaccessibility	ENCFF588SBI	DEL	46010	83	150	153.5	870	7062961	0.374811	0.991213
dhs	encode_dnaaccessibility	ENCFF588SBI	DUP	46010	83	150	153.5	870	7062961	0.248734	1.03573
dhs	encode_dnaaccessibility	ENCFF590FZJ	DEL	56865	90	150	154.3	690	8772089	0.150918	0.970106
dhs	encode_dnaaccessibility	ENCFF590FZJ	DUP	56865	90	150	154.3	690	8772089	0.256841	1.03675
dhs	encode_dnaaccessibility	ENCFF593AXW	DEL	352554	50	264	429.8	18280	151532674	0.10199	0.956339
dhs	encode_dnaaccessibility	ENCFF593AXW	DUP	352554	50	264	429.8	18280	151532674	0.133573	1.03828
dhs	encode_dnaaccessibility	ENCFF594OFO	DEL	101419	138	150	150.6	465	15276871	0.0795716	0.958117
dhs	encode_dnaaccessibility	ENCFF594OFO	DUP	101419	138	150	150.6	465	15276871	0.299341	1.02823
dhs	encode_dnaaccessibility	ENCFF599BMR	DEL	97345	54	150	152.1	612	14810467	0.134018	0.970257
dhs	encode_dnaaccessibility	ENCFF599BMR	DUP	97345	54	150	152.1	612	14810467	0.344771	1.02254
dhs	encode_dnaaccessibility	ENCFF599YOY	DEL	62664	50	223	253.1	1672	15857404	0.288789	0.969992
dhs	encode_dnaaccessibility	ENCFF599YOY	DUP	62664	50	223	253.1	1672	15857404	0.136325	1.04112
dhs	encode_dnaaccessibility	ENCFF600JNF	DEL	83569	150	150	151.1	600	12624348	0.293079	0.972426
dhs	encode_dnaaccessibility	ENCFF600JNF	DUP	83569	150	150	151.1	600	12624348	0.103503	1.04608
dhs	encode_dnaaccessibility	ENCFF600YFF	DEL	301407	103	150	153.5	877	46271752	0.116004	0.957285
dhs	encode_dnaaccessibility	ENCFF600YFF	DUP	301407	103	150	153.5	877	46271752	0.139117	1.0369
dhs	encode_dnaaccessibility	ENCFF601PAY	DEL	99544	145	150	152.4	732	15173452	0.148007	0.971612
dhs	encode_dnaaccessibility	ENCFF601PAY	DUP	99544	145	150	152.4	732	15173452	0.303761	1.02892
dhs	encode_dnaaccessibility	ENCFF602BHS	DEL	148300	150	150	150.8	600	22370168	0.323906	0.976261
dhs	encode_dnaaccessibility	ENCFF602BHS	DUP	148300	150	150	150.8	600	22370168	0.195992	1.03697
dhs	encode_dnaaccessibility	ENCFF602XCK	DEL	104725	123	150	153	709	16027017	0.0415164	0.957698
dhs	encode_dnaaccessibility	ENCFF602XCK	DUP	104725	123	150	153	709	16027017	0.442023	1.01609
dhs	encode_dnaaccessibility	ENCFF604ZYT	DEL	290222	50	289	438.8	39685	127355084	0.111189	0.957247
dhs	encode_dnaaccessibility	ENCFF604ZYT	DUP	290222	50	289	438.8	39685	127355084	0.144815	1.03604
dhs	encode_dnaaccessibility	ENCFF606JSS	DEL	78730	50	264	299.9	2655	23608265	0.323906	0.97358
dhs	encode_dnaaccessibility	ENCFF606JSS	DUP	78730	50	264	299.9	2655	23608265	0.105803	1.04962
dhs	encode_dnaaccessibility	ENCFF606XQS	DEL	211293	102	150	151.2	680	31941139	0.188802	0.969519
dhs	encode_dnaaccessibility	ENCFF606XQS	DUP	211293	102	150	151.2	680	31941139	0.330866	1.01933
dhs	encode_dnaaccessibility	ENCFF607GQF	DEL	57763	50	214	246.4	2199	14235627	0.199118	0.974547
dhs	encode_dnaaccessibility	ENCFF607GQF	DUP	57763	50	214	246.4	2199	14235627	0.136325	1.04295
dhs	encode_dnaaccessibility	ENCFF608WCU	DEL	96396	143	150	150.7	600	14527652	0.0833434	0.956568
dhs	encode_dnaaccessibility	ENCFF608WCU	DUP	96396	143	150	150.7	600	14527652	0.340111	1.0199
dhs	encode_dnaaccessibility	ENCFF609KNI	DEL	107096	125	150	152.2	750	16296326	0.150918	0.962885
dhs	encode_dnaaccessibility	ENCFF609KNI	DUP	107096	125	150	152.2	750	16296326	0.147722	1.03792
dhs	encode_dnaaccessibility	ENCFF610JVS	DEL	62301	128	150	153.5	737	9564223	0.259615	0.976627
dhs	encode_dnaaccessibility	ENCFF610JVS	DUP	62301	128	150	153.5	737	9564223	0.199519	1.03175
dhs	encode_dnaaccessibility	ENCFF610PLU	DEL	67599	50	226	311.3	5293	21046025	0.16918	0.972521
dhs	encode_dnaaccessibility	ENCFF610PLU	DUP	67599	50	226	311.3	5293	21046025	0.178934	1.03431
dhs	encode_dnaaccessibility	ENCFF611CTG	DEL	73770	89	150	153.3	782	11305998	0.134018	0.959381
dhs	encode_dnaaccessibility	ENCFF611CTG	DUP	73770	89	150	153.3	782	11305998	0.189054	1.03341
dhs	encode_dnaaccessibility	ENCFF612KCS	DEL	68352	50	235	322.5	5151	22042427	0.18211	0.970799
dhs	encode_dnaaccessibility	ENCFF612KCS	DUP	68352	50	235	322.5	5151	22042427	0.308209	1.02548
dhs	encode_dnaaccessibility	ENCFF613SWG	DEL	91065	50	244	331.2	6218	30162883	0.142299	0.961485
dhs	encode_dnaaccessibility	ENCFF613SWG	DUP	91065	50	244	331.2	6218	30162883	0.133573	1.04195
dhs	encode_dnaaccessibility	ENCFF614FYH	DEL	232486	84	150	151.7	771	35259753	0.206181	0.967296
dhs	encode_dnaaccessibility	ENCFF614FYH	DUP	232486	84	150	151.7	771	35259753	0.214001	1.03217
dhs	encode_dnaaccessibility	ENCFF614ZJX	DEL	120080	93	150	152.7	707	18341933	0.0912876	0.955715
dhs	encode_dnaaccessibility	ENCFF614ZJX	DUP	120080	93	150	152.7	707	18341933	0.141946	1.03693
dhs	encode_dnaaccessibility	ENCFF615DUM	DEL	98205	50	278	309.3	2413	30374753	0.202631	0.967009
dhs	encode_dnaaccessibility	ENCFF615DUM	DUP	98205	50	278	309.3	2413	30374753	0.308209	1.0269
dhs	encode_dnaaccessibility	ENCFF620HKT	DEL	294456	106	150	151.4	717	44576809	0.0641806	0.956474
dhs	encode_dnaaccessibility	ENCFF620HKT	DUP	294456	106	150	151.4	717	44576809	0.221466	1.02475
dhs	encode_dnaaccessibility	ENCFF620LVB	DEL	70451	50	272	327.4	3463	23066784	0.370076	0.978756
dhs	encode_dnaaccessibility	ENCFF620LVB	DUP	70451	50	272	327.4	3463	23066784	0.206685	1.04731
dhs	encode_dnaaccessibility	ENCFF621KSO	DEL	92584	50	239	263.4	1968	24388743	0.259615	0.967128
dhs	encode_dnaaccessibility	ENCFF621KSO	DUP	92584	50	239	263.4	1968	24388743	0.49747	1.00635
dhs	encode_dnaaccessibility	ENCFF624QFR	DEL	195830	50	315	460.3	22102	90131902	0.188802	0.966387
dhs	encode_dnaaccessibility	ENCFF624QFR	DUP	195830	50	315	460.3	22102	90131902	0.217715	1.03173
dhs	encode_dnaaccessibility	ENCFF625XNX	DEL	298071	60	150	153.8	1050	45844499	0.113578	0.957532
dhs	encode_dnaaccessibility	ENCFF625XNX	DUP	298071	60	150	153.8	1050	45844499	0.156678	1.03494
dhs	encode_dnaaccessibility	ENCFF626ZGS	DEL	351562	67	150	154.7	885	54403137	0.0833434	0.955327
dhs	encode_dnaaccessibility	ENCFF626ZGS	DUP	351562	67	150	154.7	885	54403137	0.273458	1.03231
dhs	encode_dnaaccessibility	ENCFF628ZJZ	DEL	79401	50	253	322.6	18035	25614064	0.306125	0.97737
dhs	encode_dnaaccessibility	ENCFF628ZJZ	DUP	79401	50	253	322.6	18035	25614064	0.0968196	1.04984
dhs	encode_dnaaccessibility	ENCFF629LQR	DEL	64389	123	150	157.5	804	10138642	0.310529	0.979222
dhs	encode_dnaaccessibility	ENCFF629LQR	DUP	64389	123	150	157.5	804	10138642	0.162842	1.03838
dhs	encode_dnaaccessibility	ENCFF629SKL	DEL	166675	50	272	366	7170	60999564	0.145134	0.959764
dhs	encode_dnaaccessibility	ENCFF629SKL	DUP	166675	50	272	366	7170	60999564	0.210324	1.03117
dhs	encode_dnaaccessibility	ENCFF630VNL	DEL	82897	137	150	151.5	649	12560390	0.217049	0.970187
dhs	encode_dnaaccessibility	ENCFF630VNL	DUP	82897	137	150	151.5	649	12560390	0.221466	1.03328
dhs	encode_dnaaccessibility	ENCFF632ZAZ	DEL	172921	50	297	410.8	11198	71039104	0.145134	0.959764
dhs	encode_dnaaccessibility	ENCFF632ZAZ	DUP	172921	50	297	410.8	11198	71039104	0.133573	1.03973
dhs	encode_dnaaccessibility	ENCFF634HED	DEL	70851	50	237	323	4642	22886814	0.255575	0.968053
dhs	encode_dnaaccessibility	ENCFF634HED	DUP	70851	50	237	323	4642	22886814	0.159741	1.03811
dhs	encode_dnaaccessibility	ENCFF635CAL	DEL	82196	50	247	292.1	5918	24006157	0.351337	0.981173
dhs	encode_dnaaccessibility	ENCFF635CAL	DUP	82196	50	247	292.1	5918	24006157	0.358888	1.03101
dhs	encode_dnaaccessibility	ENCFF635PFA	DEL	82894	50	279	327.3	5801	27128681	0.323906	0.978761
dhs	encode_dnaaccessibility	ENCFF635PFA	DUP	82894	50	279	327.3	5801	27128681	0.452052	1.00799
dhs	encode_dnaaccessibility	ENCFF635VMY	DEL	283107	50	251	432.9	18893	122563442	0.0690305	0.953711
dhs	encode_dnaaccessibility	ENCFF635VMY	DUP	283107	50	251	432.9	18893	122563442	0.084414	1.04945
dhs	encode_dnaaccessibility	ENCFF636TFL	DEL	64711	50	251	284.7	4620	18425393	0.153867	0.965293
dhs	encode_dnaaccessibility	ENCFF636TFL	DUP	64711	50	251	284.7	4620	18425393	0.221466	1.06119
dhs	encode_dnaaccessibility	ENCFF637CAJ	DEL	312837	72	150	152.2	730	47615053	0.118467	0.957498
dhs	encode_dnaaccessibility	ENCFF637CAJ	DUP	312837	72	150	152.2	730	47615053	0.144815	1.03601
dhs	encode_dnaaccessibility	ENCFF637ZID	DEL	94626	74	150	155.2	873	14681811	0.0954642	0.955175
dhs	encode_dnaaccessibility	ENCFF637ZID	DUP	94626	74	150	155.2	873	14681811	0.221466	1.03093
dhs	encode_dnaaccessibility	ENCFF638EMV	DEL	111345	50	274	327.4	11794	36451823	0.142299	0.959991
dhs	encode_dnaaccessibility	ENCFF638EMV	DUP	111345	50	274	327.4	11794	36451823	0.412183	1.01588
dhs	encode_dnaaccessibility	ENCFF640UDN	DEL	40561	150	150	152.4	600	6183210	0.199118	0.974884
dhs	encode_dnaaccessibility	ENCFF640UDN	DUP	40561	150	150	152.4	600	6183210	0.240766	1.03411
dhs	encode_dnaaccessibility	ENCFF641NVG	DEL	314352	50	296	371.1	11048	116660723	0.150918	0.962236
dhs	encode_dnaaccessibility	ENCFF641NVG	DUP	314352	50	296	371.1	11048	116660723	0.203083	1.03277
dhs	encode_dnaaccessibility	ENCFF641UPR	DEL	76812	50	266	320.1	2971	24588286	0.27193	0.973121
dhs	encode_dnaaccessibility	ENCFF641UPR	DUP	76812	50	266	320.1	2971	24588286	0.294951	1.03014
dhs	encode_dnaaccessibility	ENCFF643IDL	DEL	122914	140	150	151.8	711	18655263	0.467582	0.982301
dhs	encode_dnaaccessibility	ENCFF643IDL	DUP	122914	140	150	151.8	711	18655263	0.156678	1.05237
dhs	encode_dnaaccessibility	ENCFF644MOI	DEL	110022	50	251	299.4	3233	32939650	0.123502	0.958796
dhs	encode_dnaaccessibility	ENCFF644MOI	DUP	110022	50	251	299.4	3233	32939650	0.159741	1.03559
dhs	encode_dnaaccessibility	ENCFF644XOI	DEL	265079	142	150	151.4	600	40129226	0.128686	0.960819
dhs	encode_dnaaccessibility	ENCFF644XOI	DUP	265079	142	150	151.4	600	40129226	0.162842	1.03605
dhs	encode_dnaaccessibility	ENCFF645BDW	DEL	71072	101	150	155.2	747	11028784	0.263688	0.970441
dhs	encode_dnaaccessibility	ENCFF645BDW	DUP	71072	101	150	155.2	747	11028784	0.317191	1.01824
dhs	encode_dnaaccessibility	ENCFF645IVI	DEL	129282	50	260	345.3	6701	44646078	0.17557	0.966061
dhs	encode_dnaaccessibility	ENCFF645IVI	DUP	129282	50	260	345.3	6701	44646078	0.10814	1.04167
dhs	encode_dnaaccessibility	ENCFF647DZP	DEL	219207	50	334	453.3	12615	99364670	0.153867	0.961126
dhs	encode_dnaaccessibility	ENCFF647DZP	DUP	219207	50	334	453.3	12615	99364670	0.141946	1.03661
dhs	encode_dnaaccessibility	ENCFF649ZTI	DEL	78014	50	278	324.9	14140	25344970	0.467582	0.987798
dhs	encode_dnaaccessibility	ENCFF649ZTI	DUP	78014	50	278	324.9	14140	25344970	0.412183	1.01567
dhs	encode_dnaaccessibility	ENCFF650FRA	DEL	78119	50	229	259.3	3448	20255173	0.346706	0.982755
dhs	encode_dnaaccessibility	ENCFF650FRA	DUP	78119	50	229	259.3	3448	20255173	0.172381	1.04023
dhs	encode_dnaaccessibility	ENCFF651CQM	DEL	313721	50	290	358.5	14126	112455636	0.118467	0.957545
dhs	encode_dnaaccessibility	ENCFF651CQM	DUP	313721	50	290	358.5	14126	112455636	0.147722	1.0359
dhs	encode_dnaaccessibility	ENCFF651PJP	DEL	88731	50	238	337.5	6945	29945444	0.247595	0.969622
dhs	encode_dnaaccessibility	ENCFF651PJP	DUP	88731	50	238	337.5	6945	29945444	0.125545	1.0419
dhs	encode_dnaaccessibility	ENCFF652KUN	DEL	67959	81	150	155.3	845	10551959	0.337513	0.97842
dhs	encode_dnaaccessibility	ENCFF652KUN	DUP	67959	81	150	155.3	845	10551959	0.232938	1.03056
dhs	encode_dnaaccessibility	ENCFF652SRT	DEL	79197	50	263	299.1	16102	23689206	0.255575	0.978046
dhs	encode_dnaaccessibility	ENCFF652SRT	DUP	79197	50	263	299.1	16102	23689206	0.492411	1.0103
dhs	encode_dnaaccessibility	ENCFF652UCP	DEL	351717	5	150	154.4	890	54315959	0.0954642	0.956586
dhs	encode_dnaaccessibility	ENCFF652UCP	DUP	351717	5	150	154.4	890	54315959	0.153654	1.03647
dhs	encode_dnaaccessibility	ENCFF653DQL	DEL	95274	112	150	153.5	718	14627282	0.166041	0.964488
dhs	encode_dnaaccessibility	ENCFF653DQL	DUP	95274	112	150	153.5	718	14627282	0.182269	1.03304
dhs	encode_dnaaccessibility	ENCFF653KYK	DEL	101357	128	150	151.1	487	15316980	0.360665	0.975101
dhs	encode_dnaaccessibility	ENCFF653KYK	DUP	101357	128	150	151.1	487	15316980	0.260946	1.0311
dhs	encode_dnaaccessibility	ENCFF653SVJ	DEL	104732	50	304	373.6	7116	39123770	0.0892508	0.954541
dhs	encode_dnaaccessibility	ENCFF653SVJ	DUP	104732	50	304	373.6	7116	39123770	0.349454	1.01993
dhs	encode_dnaaccessibility	ENCFF654CVF	DEL	111634	115	150	156	1024	17411118	0.45268	0.987469
dhs	encode_dnaaccessibility	ENCFF654CVF	DUP	111634	115	150	156	1024	17411118	0.378012	1.02335
dhs	encode_dnaaccessibility	ENCFF654JQG	DEL	83474	50	243	321.3	5161	26817387	0.232042	0.96868
dhs	encode_dnaaccessibility	ENCFF654JQG	DUP	83474	50	243	321.3	5161	26817387	0.232938	1.02974
dhs	encode_dnaaccessibility	ENCFF654MRJ	DEL	55241	125	150	153.8	748	8496505	0.267793	0.973594
dhs	encode_dnaaccessibility	ENCFF654MRJ	DUP	55241	125	150	153.8	748	8496505	0.49747	1.0181
dhs	encode_dnaaccessibility	ENCFF655ZJF	DEL	165775	62	150	154.7	900	25639472	0.319421	0.971999
dhs	encode_dnaaccessibility	ENCFF655ZJF	DUP	165775	62	150	154.7	900	25639472	0.153654	1.04446
dhs	encode_dnaaccessibility	ENCFF658KWE	DEL	55415	50	218	357	5001	19785264	0.288789	0.975399
dhs	encode_dnaaccessibility	ENCFF658KWE	DUP	55415	50	218	357	5001	19785264	0.373201	1.01544
dhs	encode_dnaaccessibility	ENCFF658VJY	DEL	70884	50	231	262.7	3062	18623134	0.178821	0.977568
dhs	encode_dnaaccessibility	ENCFF658VJY	DUP	70884	50	231	262.7	3062	18623134	0.273458	1.03122
dhs	encode_dnaaccessibility	ENCFF659BCP	DEL	71965	144	150	153.9	709	11078094	0.477544	0.981424
dhs	encode_dnaaccessibility	ENCFF659BCP	DUP	71965	144	150	153.9	709	11078094	0.141946	1.03845
dhs	encode_dnaaccessibility	ENCFF659FHQ	DEL	58943	50	227	336.1	3998	19810542	0.314962	0.980093
dhs	encode_dnaaccessibility	ENCFF659FHQ	DUP	58943	50	227	336.1	3998	19810542	0.195992	1.03635
dhs	encode_dnaaccessibility	ENCFF659MOZ	DEL	299781	150	150	150.9	600	45250954	0.0892508	0.95572
dhs	encode_dnaaccessibility	ENCFF659MOZ	DUP	299781	150	150	150.9	600	45250954	0.308209	1.01788
dhs	encode_dnaaccessibility	ENCFF659OIX	DEL	173303	50	243	295.4	4331	51185676	0.172356	0.963964
dhs	encode_dnaaccessibility	ENCFF659OIX	DUP	173303	50	243	295.4	4331	51185676	0.273458	1.02406
dhs	encode_dnaaccessibility	ENCFF660YXI	DEL	306309	50	298	415.2	39990	127191651	0.113578	0.957186
dhs	encode_dnaaccessibility	ENCFF660YXI	DUP	306309	50	298	415.2	39990	127191651	0.147722	1.03549
dhs	encode_dnaaccessibility	ENCFF661TYD	DEL	95330	50	217	390.7	16859	37244828	0.288789	1.00046
dhs	encode_dnaaccessibility	ENCFF661TYD	DUP	95330	50	217	390.7	16859	37244828	0.105803	1.05652
dhs	encode_dnaaccessibility	ENCFF662JPI	DEL	58881	130	150	152.8	640	8994108	0.188802	0.973824
dhs	encode_dnaaccessibility	ENCFF662JPI	DUP	58881	130	150	152.8	640	8994108	0.136325	1.04276
dhs	encode_dnaaccessibility	ENCFF663DTX	DEL	80889	126	150	153.1	755	12381188	0.10199	0.963616
dhs	encode_dnaaccessibility	ENCFF663DTX	DUP	80889	126	150	153.1	755	12381188	0.252771	1.03151
dhs	encode_dnaaccessibility	ENCFF663INK	DEL	169256	150	150	151.7	656	25677206	0.150918	0.963337
dhs	encode_dnaaccessibility	ENCFF663INK	DUP	169256	150	150	151.7	656	25677206	0.156678	1.04385
dhs	encode_dnaaccessibility	ENCFF663LIJ	DEL	90509	150	150	151	450	13666841	0.118467	0.960024
dhs	encode_dnaaccessibility	ENCFF663LIJ	DUP	90509	150	150	151	450	13666841	0.192504	1.03574
dhs	encode_dnaaccessibility	ENCFF664QUB	DEL	133125	104	150	151.5	600	20173033	0.134018	0.960295
dhs	encode_dnaaccessibility	ENCFF664QUB	DUP	133125	104	150	151.5	600	20173033	0.162842	1.03547
dhs	encode_dnaaccessibility	ENCFF665HCW	DEL	276649	150	150	150.4	450	41607663	0.166041	0.964965
dhs	encode_dnaaccessibility	ENCFF665HCW	DUP	276649	150	150	150.4	450	41607663	0.189054	1.03565
dhs	encode_dnaaccessibility	ENCFF665MFK	DEL	154384	122	150	151.5	717	23386621	0.172356	0.96277
dhs	encode_dnaaccessibility	ENCFF665MFK	DUP	154384	122	150	151.5	717	23386621	0.128182	1.03869
dhs	encode_dnaaccessibility	ENCFF669QGV	DEL	50775	50	232	267.3	2199	13573777	0.0759304	0.958517
dhs	encode_dnaaccessibility	ENCFF669QGV	DUP	50775	50	232	267.3	2199	13573777	0.122945	1.0478
dhs	encode_dnaaccessibility	ENCFF669VOY	DEL	105871	50	275	323.6	11463	34257687	0.202631	0.970511
dhs	encode_dnaaccessibility	ENCFF669VOY	DUP	105871	50	275	323.6	11463	34257687	0.214001	1.03734
dhs	encode_dnaaccessibility	ENCFF671MBP	DEL	93781	50	240	288.5	3505	27053819	0.134018	0.964648
dhs	encode_dnaaccessibility	ENCFF671MBP	DUP	93781	50	240	288.5	3505	27053819	0.147722	1.03818
dhs	encode_dnaaccessibility	ENCFF671SMY	DEL	82555	50	261	303.3	9481	25037441	0.150918	0.97116
dhs	encode_dnaaccessibility	ENCFF671SMY	DUP	82555	50	261	303.3	9481	25037441	0.487354	1.01641
dhs	encode_dnaaccessibility	ENCFF672BMB	DEL	87764	78	150	153.1	653	13432373	0.188802	0.966249
dhs	encode_dnaaccessibility	ENCFF672BMB	DUP	87764	78	150	153.1	653	13432373	0.195992	1.0427
dhs	encode_dnaaccessibility	ENCFF673YZL	DEL	136931	50	224	364.6	14672	49928242	0.106518	0.962573
dhs	encode_dnaaccessibility	ENCFF673YZL	DUP	136931	50	224	364.6	14672	49928242	0.206685	1.0327
dhs	encode_dnaaccessibility	ENCFF674GJJ	DEL	63604	50	242	280.1	2158	17812467	0.267793	0.978221
dhs	encode_dnaaccessibility	ENCFF674GJJ	DUP	63604	50	242	280.1	2158	17812467	0.349454	1.02766
dhs	encode_dnaaccessibility	ENCFF674LBB	DEL	269965	114	150	154.1	950	41594969	0.0833434	0.954318
dhs	encode_dnaaccessibility	ENCFF674LBB	DUP	269965	114	150	154.1	950	41594969	0.150669	1.0355
dhs	encode_dnaaccessibility	ENCFF674ZTX	DEL	394882	104	150	151.8	734	59942462	0.118467	0.957783
dhs	encode_dnaaccessibility	ENCFF674ZTX	DUP	394882	104	150	151.8	734	59942462	0.144815	1.03602
dhs	encode_dnaaccessibility	ENCFF679HWR	DEL	89950	102	150	153.5	790	13804060	0.148007	0.974189
dhs	encode_dnaaccessibility	ENCFF679HWR	DUP	89950	102	150	153.5	790	13804060	0.382843	1.01611
dhs	encode_dnaaccessibility	ENCFF679MSO	DEL	155414	76	150	162.3	886	25226895	0.166041	0.962159
dhs	encode_dnaaccessibility	ENCFF679MSO	DUP	155414	76	150	162.3	886	25226895	0.110514	1.04144
dhs	encode_dnaaccessibility	ENCFF681UOZ	DEL	100763	135	150	150.8	450	15199190	0.16918	0.966068
dhs	encode_dnaaccessibility	ENCFF681UOZ	DUP	100763	135	150	150.8	450	15199190	0.0768322	1.05631
dhs	encode_dnaaccessibility	ENCFF687FIQ	DEL	192981	73	150	153.2	684	29561485	0.17557	0.963308
dhs	encode_dnaaccessibility	ENCFF687FIQ	DUP	192981	73	150	153.2	684	29561485	0.128182	1.03852
dhs	encode_dnaaccessibility	ENCFF687QKM	DEL	114662	50	258	330.5	6278	37901392	0.185437	0.965613
dhs	encode_dnaaccessibility	ENCFF687QKM	DUP	114662	50	258	330.5	6278	37901392	0.147722	1.03669
dhs	encode_dnaaccessibility	ENCFF688YEE	DEL	54805	50	227	360.1	6182	19733997	0.22824	0.969374
dhs	encode_dnaaccessibility	ENCFF688YEE	DUP	54805	50	227	360.1	6182	19733997	0.217715	1.0364
dhs	encode_dnaaccessibility	ENCFF688ZSR	DEL	66803	150	150	151.2	600	10103539	0.276098	0.973468
dhs	encode_dnaaccessibility	ENCFF688ZSR	DUP	66803	150	150	151.2	600	10103539	0.294951	1.0305
dhs	encode_dnaaccessibility	ENCFF689MEX	DEL	299899	50	225	314.5	9369	94304935	0.113578	0.95723
dhs	encode_dnaaccessibility	ENCFF689MEX	DUP	299899	50	225	314.5	9369	94304935	0.144815	1.03598
dhs	encode_dnaaccessibility	ENCFF690CGY	DEL	96886	50	265	304.1	5130	29461119	0.328417	0.973242
dhs	encode_dnaaccessibility	ENCFF690CGY	DUP	96886	50	265	304.1	5130	29461119	0.265084	1.03073
dhs	encode_dnaaccessibility	ENCFF690DRM	DEL	86721	87	150	153.3	600	13296170	0.21339	0.968964
dhs	encode_dnaaccessibility	ENCFF690DRM	DUP	86721	87	150	153.3	600	13296170	0.206685	1.03476
dhs	encode_dnaaccessibility	ENCFF691GQD	DEL	173945	50	274	439.4	16587	76436685	0.172356	0.964451
dhs	encode_dnaaccessibility	ENCFF691GQD	DUP	173945	50	274	439.4	16587	76436685	0.128182	1.04112
dhs	encode_dnaaccessibility	ENCFF691HSL	DEL	201537	50	262	374.1	14066	75399942	0.224474	0.966473
dhs	encode_dnaaccessibility	ENCFF691HSL	DUP	201537	50	262	374.1	14066	75399942	0.192504	1.03266
dhs	encode_dnaaccessibility	ENCFF692AJW	DEL	58766	85	150	153	750	8989219	0.0626243	0.95878
dhs	encode_dnaaccessibility	ENCFF692AJW	DUP	58766	85	150	153	750	8989219	0.260946	1.02857
dhs	encode_dnaaccessibility	ENCFF692MCG	DEL	103674	50	274	318.5	3910	33022993	0.195642	0.971845
dhs	encode_dnaaccessibility	ENCFF692MCG	DUP	103674	50	274	318.5	3910	33022993	0.326281	1.02576
dhs	encode_dnaaccessibility	ENCFF696LIK	DEL	154044	150	150	151	750	23255014	0.123502	0.96378
dhs	encode_dnaaccessibility	ENCFF696LIK	DUP	154044	150	150	151	750	23255014	0.214001	1.02836
dhs	encode_dnaaccessibility	ENCFF698ZFJ	DEL	328665	105	150	152.2	600	50020135	0.10199	0.958964
dhs	encode_dnaaccessibility	ENCFF698ZFJ	DUP	328665	105	150	152.2	600	50020135	0.139117	1.0366
dhs	encode_dnaaccessibility	ENCFF699EKS	DEL	85292	150	150	150.8	450	12863718	0.148007	0.962202
dhs	encode_dnaaccessibility	ENCFF699EKS	DUP	85292	150	150	150.8	450	12863718	0.165983	1.03755
dhs	encode_dnaaccessibility	ENCFF699GMC	DEL	128744	50	236	419.4	19597	53998062	0.202631	0.970218
dhs	encode_dnaaccessibility	ENCFF699GMC	DUP	128744	50	236	419.4	19597	53998062	0.185642	1.03522
dhs	encode_dnaaccessibility	ENCFF699HRZ	DEL	173843	50	276	325.6	5641	56598052	0.310529	0.977109
dhs	encode_dnaaccessibility	ENCFF699HRZ	DUP	173843	50	276	325.6	5641	56598052	0.294951	1.02706
dhs	encode_dnaaccessibility	ENCFF701IYS	DEL	81206	110	150	152.1	677	12348790	0.276098	0.978429
dhs	encode_dnaaccessibility	ENCFF701IYS	DUP	81206	110	150	152.1	677	12348790	0.185642	1.03877
dhs	encode_dnaaccessibility	ENCFF701QPI	DEL	87304	50	269	373.9	5389	32646070	0.104236	0.960241
dhs	encode_dnaaccessibility	ENCFF701QPI	DUP	87304	50	269	373.9	5389	32646070	0.189054	1.03464
dhs	encode_dnaaccessibility	ENCFF703CKO	DEL	75876	50	243	320.1	5538	24287452	0.145134	0.971346
dhs	encode_dnaaccessibility	ENCFF703CKO	DUP	75876	50	243	320.1	5538	24287452	0.281962	1.0308
dhs	encode_dnaaccessibility	ENCFF703UHS	DEL	170520	140	150	151.6	778	25852741	0.172356	0.964421
dhs	encode_dnaaccessibility	ENCFF703UHS	DUP	170520	140	150	151.6	778	25852741	0.169163	1.03787
dhs	encode_dnaaccessibility	ENCFF704VIA	DEL	41073	50	229	286.4	3831	11763462	0.447726	0.989313
dhs	encode_dnaaccessibility	ENCFF704VIA	DUP	41073	50	229	286.4	3831	11763462	0.487354	1.02724
dhs	encode_dnaaccessibility	ENCFF704WQC	DEL	78615	26	150	152.9	566	12018922	0.44278	0.993403
dhs	encode_dnaaccessibility	ENCFF704WQC	DUP	78615	26	150	152.9	566	12018922	0.358888	1.02478
dhs	encode_dnaaccessibility	ENCFF707NHR	DEL	160569	50	268	460	14386	73863506	0.139501	0.972294
dhs	encode_dnaaccessibility	ENCFF707NHR	DUP	160569	50	268	460	14386	73863506	0.340111	1.02999
dhs	encode_dnaaccessibility	ENCFF710GQB	DEL	141782	50	251	439.4	14777	62297429	0.202631	0.965868
dhs	encode_dnaaccessibility	ENCFF710GQB	DUP	141782	50	251	439.4	14777	62297429	0.217715	1.03873
dhs	encode_dnaaccessibility	ENCFF711DDV	DEL	360871	50	316	440.5	16323	158958629	0.116004	0.957496
dhs	encode_dnaaccessibility	ENCFF711DDV	DUP	360871	50	316	440.5	16323	158958629	0.153654	1.03527
dhs	encode_dnaaccessibility	ENCFF711IJR	DEL	71229	87	150	153.7	600	10944822	0.224474	0.96936
dhs	encode_dnaaccessibility	ENCFF711IJR	DUP	71229	87	150	153.7	600	10944822	0.299341	1.02671
dhs	encode_dnaaccessibility	ENCFF711QJI	DEL	74362	50	236	322.9	5608	24007907	0.111189	0.964598
dhs	encode_dnaaccessibility	ENCFF711QJI	DUP	74362	50	236	322.9	5608	24007907	0.252771	1.03173
dhs	encode_dnaaccessibility	ENCFF711VFJ	DEL	68020	19	150	153.8	600	10460278	0.297399	0.973824
dhs	encode_dnaaccessibility	ENCFF711VFJ	DUP	68020	19	150	153.8	600	10460278	0.169163	1.03776
dhs	encode_dnaaccessibility	ENCFF712AKP	DEL	112630	70	150	151.7	600	17083700	0.0852789	0.951208
dhs	encode_dnaaccessibility	ENCFF712AKP	DUP	112630	70	150	151.7	600	17083700	0.214001	1.0306
dhs	encode_dnaaccessibility	ENCFF713OZX	DEL	173000	116	150	151.6	691	26230638	0.142299	0.96024
dhs	encode_dnaaccessibility	ENCFF713OZX	DUP	173000	116	150	151.6	691	26230638	0.192504	1.03309
dhs	encode_dnaaccessibility	ENCFF714BLV	DEL	60348	50	211	238	1669	14362190	0.224474	0.968555
dhs	encode_dnaaccessibility	ENCFF714BLV	DUP	60348	50	211	238	1669	14362190	0.090459	1.05347
dhs	encode_dnaaccessibility	ENCFF714SJP	DEL	118283	50	288	316.3	13078	37418500	0.432916	0.981067
dhs	encode_dnaaccessibility	ENCFF714SJP	DUP	118283	50	288	316.3	13078	37418500	0.153654	1.05245
dhs	encode_dnaaccessibility	ENCFF715BDS	DEL	90090	134	150	152.9	721	13771638	0.23975	0.969758
dhs	encode_dnaaccessibility	ENCFF715BDS	DUP	90090	134	150	152.9	721	13771638	0.248734	1.02857
dhs	encode_dnaaccessibility	ENCFF715TNP	DEL	153540	50	258	350	12915	53743425	0.148007	0.962056
dhs	encode_dnaaccessibility	ENCFF715TNP	DUP	153540	50	258	350	12915	53743425	0.165983	1.03429
dhs	encode_dnaaccessibility	ENCFF716FYY	DEL	68576	50	253	303.2	3627	20793544	0.224474	0.970181
dhs	encode_dnaaccessibility	ENCFF716FYY	DUP	68576	50	253	303.2	3627	20793544	0.192504	1.04267
dhs	encode_dnaaccessibility	ENCFF717WSK	DEL	92452	50	239	288	4110	26623523	0.153867	0.966183
dhs	encode_dnaaccessibility	ENCFF717WSK	DUP	92452	50	239	288	4110	26623523	0.150669	1.03843
dhs	encode_dnaaccessibility	ENCFF718CUQ	DEL	67556	69	150	152.5	709	10303686	0.288789	0.978655
dhs	encode_dnaaccessibility	ENCFF718CUQ	DUP	67556	69	150	152.5	709	10303686	0.206685	1.0361
dhs	encode_dnaaccessibility	ENCFF718DFS	DEL	105628	107	150	151.4	600	15990008	0.128686	0.963948
dhs	encode_dnaaccessibility	ENCFF718DFS	DUP	105628	107	150	151.4	600	15990008	0.156678	1.03517
dhs	encode_dnaaccessibility	ENCFF719FAT	DEL	154679	90	150	152	621	23509187	0.087248	0.954655
dhs	encode_dnaaccessibility	ENCFF719FAT	DUP	154679	90	150	152	621	23509187	0.206685	1.0307
dhs	encode_dnaaccessibility	ENCFF719FXT	DEL	342751	93	150	150.8	706	51685899	0.0954642	0.954513
dhs	encode_dnaaccessibility	ENCFF719FXT	DUP	342751	93	150	150.8	706	51685899	0.125545	1.03986
dhs	encode_dnaaccessibility	ENCFF720HZG	DEL	75408	50	236	299.7	5335	22601666	0.23975	0.971495
dhs	encode_dnaaccessibility	ENCFF720HZG	DUP	75408	50	236	299.7	5335	22601666	0.206685	1.03208
dhs	encode_dnaaccessibility	ENCFF720MLF	DEL	354139	66	150	155.1	849	54937870	0.113578	0.957306
dhs	encode_dnaaccessibility	ENCFF720MLF	DUP	354139	66	150	155.1	849	54937870	0.136325	1.03687
dhs	encode_dnaaccessibility	ENCFF721QCO	DEL	135033	50	278	314.1	3148	42415112	0.116004	0.961299
dhs	encode_dnaaccessibility	ENCFF721QCO	DUP	135033	50	278	314.1	3148	42415112	0.136325	1.03974
dhs	encode_dnaaccessibility	ENCFF722CYJ	DEL	252844	104	150	154.6	900	39083032	0.108835	0.960182
dhs	encode_dnaaccessibility	ENCFF722CYJ	DUP	252844	104	150	154.6	900	39083032	0.159741	1.03446
dhs	encode_dnaaccessibility	ENCFF722OVO	DEL	69160	92	150	157.4	750	10885418	0.139501	0.959199
dhs	encode_dnaaccessibility	ENCFF722OVO	DUP	69160	92	150	157.4	750	10885418	0.153654	1.03825
dhs	encode_dnaaccessibility	ENCFF723NTP	DEL	97404	50	279	427.4	11321	41634230	0.139501	0.964904
dhs	encode_dnaaccessibility	ENCFF723NTP	DUP	97404	50	279	427.4	11321	41634230	0.175638	1.036
dhs	encode_dnaaccessibility	ENCFF723QWK	DEL	82358	50	270	313.3	4859	25801443	0.16918	0.966328
dhs	encode_dnaaccessibility	ENCFF723QWK	DUP	82358	50	270	313.3	4859	25801443	0.467152	1.01643
dhs	encode_dnaaccessibility	ENCFF723SXK	DEL	87326	50	247	357.6	6307	31231310	0.166041	0.968241
dhs	encode_dnaaccessibility	ENCFF723SXK	DUP	87326	50	247	357.6	6307	31231310	0.122945	1.04164
dhs	encode_dnaaccessibility	ENCFF725IVK	DEL	109586	50	251	342.1	10002	37491609	0.113578	0.962183
dhs	encode_dnaaccessibility	ENCFF725IVK	DUP	109586	50	251	342.1	10002	37491609	0.189054	1.03687
dhs	encode_dnaaccessibility	ENCFF725QIG	DEL	97499	150	150	150.7	450	14695682	0.0997798	0.960177
dhs	encode_dnaaccessibility	ENCFF725QIG	DUP	97499	150	150	150.7	450	14695682	0.217715	1.04001
dhs	encode_dnaaccessibility	ENCFF727SDN	DEL	114202	121	150	150.5	450	17186318	0.220744	0.968665
dhs	encode_dnaaccessibility	ENCFF727SDN	DUP	114202	121	150	150.5	450	17186318	0.162842	1.04598
dhs	encode_dnaaccessibility	ENCFF728ECV	DEL	30491	50	274	363.9	3315	11097125	0.403598	0.986341
dhs	encode_dnaaccessibility	ENCFF728ECV	DUP	30491	50	274	363.9	3315	11097125	0.378012	1.00802
dhs	encode_dnaaccessibility	ENCFF728LJU	DEL	72346	50	247	331.5	6429	23982860	0.139501	0.966734
dhs	encode_dnaaccessibility	ENCFF728LJU	DUP	72346	50	247	331.5	6429	23982860	0.203083	1.03643
dhs	encode_dnaaccessibility	ENCFF729VHV	DEL	58428	117	150	158.3	750	9246493	0.247595	0.973596
dhs	encode_dnaaccessibility	ENCFF729VHV	DUP	58428	117	150	158.3	750	9246493	0.225254	1.03268
dhs	encode_dnaaccessibility	ENCFF729WHJ	DEL	122635	50	266	346.1	6555	42444338	0.136741	0.960333
dhs	encode_dnaaccessibility	ENCFF729WHJ	DUP	122635	50	266	346.1	6555	42444338	0.162842	1.03577
dhs	encode_dnaaccessibility	ENCFF730CLO	DEL	241168	50	332	500.4	23524	120690665	0.081441	0.957597
dhs	encode_dnaaccessibility	ENCFF730CLO	DUP	241168	50	332	500.4	23524	120690665	0.103503	1.04246
dhs	encode_dnaaccessibility	ENCFF732RRW	DEL	39989	115	150	155.7	787	6226304	0.447726	0.99801
dhs	encode_dnaaccessibility	ENCFF732RRW	DUP	39989	115	150	155.7	787	6226304	0.317191	1.02868
dhs	encode_dnaaccessibility	ENCFF734QSB	DEL	88984	150	150	150.6	450	13402355	0.337513	0.979309
dhs	encode_dnaaccessibility	ENCFF734QSB	DUP	88984	150	150	150.6	450	13402355	0.487354	1.01069
dhs	encode_dnaaccessibility	ENCFF734UBT	DEL	123364	50	274	361.1	4802	44550201	0.126076	0.961402
dhs	encode_dnaaccessibility	ENCFF734UBT	DUP	123364	50	274	361.1	4802	44550201	0.150669	1.03754
dhs	encode_dnaaccessibility	ENCFF735APJ	DEL	86745	150	150	151	532	13102801	0.172356	0.96362
dhs	encode_dnaaccessibility	ENCFF735APJ	DUP	86745	150	150	151	532	13102801	0.269255	1.03048
dhs	encode_dnaaccessibility	ENCFF735BRL	DEL	317724	65	150	154.7	886	49138507	0.116004	0.958427
dhs	encode_dnaaccessibility	ENCFF735BRL	DUP	317724	65	150	154.7	886	49138507	0.136325	1.03806
dhs	encode_dnaaccessibility	ENCFF735JRV	DEL	83245	115	150	151.6	750	12618622	0.232042	0.974011
dhs	encode_dnaaccessibility	ENCFF735JRV	DUP	83245	115	150	151.6	750	12618622	0.240766	1.03805
dhs	encode_dnaaccessibility	ENCFF738NGB	DEL	154274	50	226	281.3	4126	43402602	0.111189	0.961254
dhs	encode_dnaaccessibility	ENCFF738NGB	DUP	154274	50	226	281.3	4126	43402602	0.185642	1.03306
dhs	encode_dnaaccessibility	ENCFF738QCO	DEL	51430	105	150	154.9	848	7966315	0.276098	0.977271
dhs	encode_dnaaccessibility	ENCFF738QCO	DUP	51430	105	150	154.9	848	7966315	0.265084	1.03395
dhs	encode_dnaaccessibility	ENCFF738UFO	DEL	35228	50	265	400.5	4199	14107144	0.45268	0.996687
dhs	encode_dnaaccessibility	ENCFF738UFO	DUP	35228	50	265	400.5	4199	14107144	0.221466	0.98938
dhs	encode_dnaaccessibility	ENCFF741BMK	DEL	230806	124	150	150.8	572	34814699	0.0759304	0.952763
dhs	encode_dnaaccessibility	ENCFF741BMK	DUP	230806	124	150	150.8	572	34814699	0.335476	1.01598
dhs	encode_dnaaccessibility	ENCFF743APB	DEL	134446	93	150	151.5	646	20372567	0.159878	0.961922
dhs	encode_dnaaccessibility	ENCFF743APB	DUP	134446	93	150	151.5	646	20372567	0.139117	1.03727
dhs	encode_dnaaccessibility	ENCFF743UIM	DEL	97539	80	150	151	450	14727521	0.123502	0.962888
dhs	encode_dnaaccessibility	ENCFF743UIM	DUP	97539	80	150	151	450	14727521	0.214001	1.03785
dhs	encode_dnaaccessibility	ENCFF744IAP	DEL	64969	146	150	152.7	600	9919908	0.288789	0.977584
dhs	encode_dnaaccessibility	ENCFF744IAP	DUP	64969	146	150	152.7	600	9919908	0.206685	1.03522
dhs	encode_dnaaccessibility	ENCFF744LRT	DEL	81233	121	150	154.9	895	12579404	0.185437	0.961537
dhs	encode_dnaaccessibility	ENCFF744LRT	DUP	81233	121	150	154.9	895	12579404	0.192504	1.03639
dhs	encode_dnaaccessibility	ENCFF745COY	DEL	200521	114	150	151.5	750	30371247	0.0777348	0.95397
dhs	encode_dnaaccessibility	ENCFF745COY	DUP	200521	114	150	151.5	750	30371247	0.153654	1.03653
dhs	encode_dnaaccessibility	ENCFF745KOT	DEL	89668	50	243	268.9	2084	24107764	0.195642	0.96823
dhs	encode_dnaaccessibility	ENCFF745KOT	DUP	89668	50	243	268.9	2084	24107764	0.206685	1.02666
dhs	encode_dnaaccessibility	ENCFF745UXV	DEL	287862	101	150	152.1	705	43788119	0.0833434	0.957942
dhs	encode_dnaaccessibility	ENCFF745UXV	DUP	287862	101	150	152.1	705	43788119	0.103503	1.0427
dhs	encode_dnaaccessibility	ENCFF745WNJ	DEL	72774	50	240	334.1	5775	24313001	0.319421	0.975088
dhs	encode_dnaaccessibility	ENCFF745WNJ	DUP	72774	50	240	334.1	5775	24313001	0.105803	1.0454
dhs	encode_dnaaccessibility	ENCFF748WNX	DEL	70719	50	227	290.1	4387	20517468	0.21339	0.969994
dhs	encode_dnaaccessibility	ENCFF748WNX	DUP	70719	50	227	290.1	4387	20517468	0.244732	1.0364
dhs	encode_dnaaccessibility	ENCFF750GLE	DEL	85913	50	235	320.6	7569	27544314	0.148007	0.962706
dhs	encode_dnaaccessibility	ENCFF750GLE	DUP	85913	50	235	320.6	7569	27544314	0.189054	1.03271
dhs	encode_dnaaccessibility	ENCFF751OEX	DEL	63650	123	150	154.1	600	9807817	0.195642	0.972919
dhs	encode_dnaaccessibility	ENCFF751OEX	DUP	63650	123	150	154.1	600	9807817	0.221466	1.04049
dhs	encode_dnaaccessibility	ENCFF752VHK	DEL	99541	150	150	150.7	450	15000974	0.159878	0.964513
dhs	encode_dnaaccessibility	ENCFF752VHK	DUP	99541	150	150	150.7	450	15000974	0.175638	1.03624
dhs	encode_dnaaccessibility	ENCFF753PVN	DEL	236048	50	274	471	17565	111167383	0.172356	0.96061
dhs	encode_dnaaccessibility	ENCFF753PVN	DUP	236048	50	274	471	17565	111167383	0.326281	1.02466
dhs	encode_dnaaccessibility	ENCFF753RBC	DEL	86782	126	150	153.3	675	13302337	0.145134	0.960737
dhs	encode_dnaaccessibility	ENCFF753RBC	DUP	86782	126	150	153.3	675	13302337	0.153654	1.03599
dhs	encode_dnaaccessibility	ENCFF753UZX	DEL	179868	50	270	438.6	14575	78893114	0.192203	0.96296
dhs	encode_dnaaccessibility	ENCFF753UZX	DUP	179868	50	270	438.6	14575	78893114	0.35416	1.02674
dhs	encode_dnaaccessibility	ENCFF753YBN	DEL	110066	50	255	352.6	6522	38807173	0.134018	0.961755
dhs	encode_dnaaccessibility	ENCFF753YBN	DUP	110066	50	255	352.6	6522	38807173	0.159741	1.03461
dhs	encode_dnaaccessibility	ENCFF755CVA	DEL	105716	80	150	153.6	686	16243041	0.18211	0.963868
dhs	encode_dnaaccessibility	ENCFF755CVA	DUP	105716	80	150	153.6	686	16243041	0.203083	1.03142
dhs	encode_dnaaccessibility	ENCFF756LDB	DEL	273783	50	251	422.7	17830	115715899	0.087248	0.955382
dhs	encode_dnaaccessibility	ENCFF756LDB	DUP	273783	50	251	422.7	17830	115715899	0.273458	1.03248
dhs	encode_dnaaccessibility	ENCFF757LPN	DEL	86524	79	150	151	535	13061569	0.150918	0.963752
dhs	encode_dnaaccessibility	ENCFF757LPN	DUP	86524	79	150	151	535	13061569	0.290591	1.02694
dhs	encode_dnaaccessibility	ENCFF760NDX	DEL	218224	39	150	153.7	900	33540034	0.267793	0.970379
dhs	encode_dnaaccessibility	ENCFF760NDX	DUP	218224	39	150	153.7	900	33540034	0.185642	1.03474
dhs	encode_dnaaccessibility	ENCFF760QKI	DEL	138089	50	239	355.9	9005	49144467	0.159878	0.961803
dhs	encode_dnaaccessibility	ENCFF760QKI	DUP	138089	50	239	355.9	9005	49144467	0.159741	1.03553
dhs	encode_dnaaccessibility	ENCFF760TKC	DEL	147494	50	265	306.9	4427	45265873	0.202631	0.969001
dhs	encode_dnaaccessibility	ENCFF760TKC	DUP	147494	50	265	306.9	4427	45265873	0.225254	1.03519
dhs	encode_dnaaccessibility	ENCFF761SFO	DEL	328714	50	285	422.5	21934	138892818	0.128686	0.960526
dhs	encode_dnaaccessibility	ENCFF761SFO	DUP	328714	50	285	422.5	21934	138892818	0.156678	1.03573
dhs	encode_dnaaccessibility	ENCFF763EVJ	DEL	63064	50	229	271.5	2897	17119024	0.259615	0.979499
dhs	encode_dnaaccessibility	ENCFF763EVJ	DUP	63064	50	229	271.5	2897	17119024	0.225254	1.03618
dhs	encode_dnaaccessibility	ENCFF764LSV	DEL	325194	50	283	414	18817	134614596	0.111189	0.957206
dhs	encode_dnaaccessibility	ENCFF764LSV	DUP	325194	50	283	414	18817	134614596	0.144815	1.03603
dhs	encode_dnaaccessibility	ENCFF764ODA	DEL	111454	143	150	150.7	545	16792418	0.36536	0.97614
dhs	encode_dnaaccessibility	ENCFF764ODA	DUP	111454	143	150	150.7	545	16792418	0.256841	1.02703
dhs	encode_dnaaccessibility	ENCFF765CGA	DEL	82692	50	245	338.3	5827	27971667	0.251568	0.970375
dhs	encode_dnaaccessibility	ENCFF765CGA	DUP	82692	50	245	338.3	5827	27971667	0.240766	1.02907
dhs	encode_dnaaccessibility	ENCFF765DUQ	DEL	124131	50	296	368.4	7288	45729188	0.288789	0.976707
dhs	encode_dnaaccessibility	ENCFF765DUQ	DUP	124131	50	296	368.4	7288	45729188	0.128182	1.05053
dhs	encode_dnaaccessibility	ENCFF766WLV	DEL	57197	50	217	373.3	6621	21350219	0.427999	0.98368
dhs	encode_dnaaccessibility	ENCFF766WLV	DUP	57197	50	217	373.3	6621	21350219	0.210324	1.03632
dhs	encode_dnaaccessibility	ENCFF767GYT	DEL	359946	125	150	150.7	644	54252755	0.108835	0.957154
dhs	encode_dnaaccessibility	ENCFF767GYT	DUP	359946	125	150	150.7	644	54252755	0.141946	1.03708
dhs	encode_dnaaccessibility	ENCFF768KCB	DEL	63535	50	236	357	7066	22679842	0.259615	0.971392
dhs	encode_dnaaccessibility	ENCFF768KCB	DUP	63535	50	236	357	7066	22679842	0.303761	1.01936
dhs	encode_dnaaccessibility	ENCFF769MBM	DEL	87098	50	244	332	7350	28916967	0.22824	0.967515
dhs	encode_dnaaccessibility	ENCFF769MBM	DUP	87098	50	244	332	7350	28916967	0.133573	1.04179
dhs	encode_dnaaccessibility	ENCFF776QPB	DEL	71502	50	252	274.6	3728	19637274	0.447726	0.987569
dhs	encode_dnaaccessibility	ENCFF776QPB	DUP	71502	50	252	274.6	3728	19637274	0.221466	1.04433
dhs	encode_dnaaccessibility	ENCFF779LNR	DEL	259192	142	150	151	600	39127072	0.139501	0.959214
dhs	encode_dnaaccessibility	ENCFF779LNR	DUP	259192	142	150	151	600	39127072	0.0824679	1.04751
dhs	encode_dnaaccessibility	ENCFF780DOD	DEL	118601	150	150	151	574	17911741	0.27193	0.979505
dhs	encode_dnaaccessibility	ENCFF780DOD	DUP	118601	150	150	151	574	17911741	0.482298	1.01498
dhs	encode_dnaaccessibility	ENCFF780PAJ	DEL	62337	50	265	411.1	10318	25624996	0.235878	0.970009
dhs	encode_dnaaccessibility	ENCFF780PAJ	DUP	62337	50	265	411.1	10318	25624996	0.321723	1.02492
dhs	encode_dnaaccessibility	ENCFF782HHX	DEL	41962	50	312	445.1	8164	18676755	0.342098	1.00835
dhs	encode_dnaaccessibility	ENCFF782HHX	DUP	41962	50	312	445.1	8164	18676755	0.344771	1.00346
dhs	encode_dnaaccessibility	ENCFF782LZX	DEL	198780	96	150	151.8	600	30165882	0.0997798	0.955374
dhs	encode_dnaaccessibility	ENCFF782LZX	DUP	198780	96	150	151.8	600	30165882	0.159741	1.03578
dhs	encode_dnaaccessibility	ENCFF785PSO	DEL	343743	79	150	155.5	895	53437606	0.111189	0.957043
dhs	encode_dnaaccessibility	ENCFF785PSO	DUP	343743	79	150	155.5	895	53437606	0.144815	1.0359
dhs	encode_dnaaccessibility	ENCFF786UXI	DEL	398131	50	318	410	21921	163216589	0.134018	0.95982
dhs	encode_dnaaccessibility	ENCFF786UXI	DUP	398131	50	318	410	21921	163216589	0.256841	1.02061
dhs	encode_dnaaccessibility	ENCFF788MXD	DEL	61666	134	150	153.4	778	9458322	0.370076	0.982275
dhs	encode_dnaaccessibility	ENCFF788MXD	DUP	61666	134	150	153.4	778	9458322	0.0632362	1.07559
dhs	encode_dnaaccessibility	ENCFF788YUP	DEL	288507	50	299	520.6	25768	150210999	0.111189	0.957043
dhs	encode_dnaaccessibility	ENCFF788YUP	DUP	288507	50	299	520.6	25768	150210999	0.144815	1.0359
dhs	encode_dnaaccessibility	ENCFF789KJU	DEL	108592	50	232	262.1	2828	28463328	0.432916	0.988055
dhs	encode_dnaaccessibility	ENCFF789KJU	DUP	108592	50	232	262.1	2828	28463328	0.422083	1.01436
dhs	encode_dnaaccessibility	ENCFF789TOW	DEL	331905	90	150	152.9	913	50746160	0.111189	0.957247
dhs	encode_dnaaccessibility	ENCFF789TOW	DUP	331905	90	150	152.9	913	50746160	0.144815	1.03594
dhs	encode_dnaaccessibility	ENCFF789WFT	DEL	105836	50	257	353.9	7875	37451547	0.116004	0.958867
dhs	encode_dnaaccessibility	ENCFF789WFT	DUP	105836	50	257	353.9	7875	37451547	0.277694	1.02843
dhs	encode_dnaaccessibility	ENCFF789YZV	DEL	127756	50	269	431.7	13522	55157529	0.172356	0.964233
dhs	encode_dnaaccessibility	ENCFF789YZV	DUP	127756	50	269	431.7	13522	55157529	0.147722	1.03829
dhs	encode_dnaaccessibility	ENCFF790LHA	DEL	47180	50	215	370	6734	17457337	0.136741	0.964587
dhs	encode_dnaaccessibility	ENCFF790LHA	DUP	47180	50	215	370	6734	17457337	0.153654	1.04438
dhs	encode_dnaaccessibility	ENCFF790MUD	DEL	96344	50	260	290	10871	27936344	0.4182	0.984106
dhs	encode_dnaaccessibility	ENCFF790MUD	DUP	96344	50	260	290	10871	27936344	0.457079	1.02612
dhs	encode_dnaaccessibility	ENCFF791MOM	DEL	89921	50	238	284.4	3816	25575104	0.22824	0.9692
dhs	encode_dnaaccessibility	ENCFF791MOM	DUP	89921	50	238	284.4	3816	25575104	0.236834	1.03188
dhs	encode_dnaaccessibility	ENCFF792BWX	DEL	93970	50	225	372.8	11133	35035600	0.45268	0.987597
dhs	encode_dnaaccessibility	ENCFF792BWX	DUP	93970	50	225	372.8	11133	35035600	0.373201	1.02408
dhs	encode_dnaaccessibility	ENCFF793VFP	DEL	187087	69	150	156.5	900	29274224	0.126076	0.959101
dhs	encode_dnaaccessibility	ENCFF793VFP	DUP	187087	69	150	156.5	900	29274224	0.175638	1.03371
dhs	encode_dnaaccessibility	ENCFF794AMB	DEL	94782	117	150	153.6	1008	14558187	0.108835	0.960739
dhs	encode_dnaaccessibility	ENCFF794AMB	DUP	94782	117	150	153.6	1008	14558187	0.189054	1.03486
dhs	encode_dnaaccessibility	ENCFF794IVB	DEL	50918	49	150	154.5	812	7867619	0.134018	0.962484
dhs	encode_dnaaccessibility	ENCFF794IVB	DUP	50918	49	150	154.5	812	7867619	0.467152	1.02468
dhs	encode_dnaaccessibility	ENCFF794QIS	DEL	190638	92	150	153.5	809	29271956	0.142299	0.958491
dhs	encode_dnaaccessibility	ENCFF794QIS	DUP	190638	92	150	153.5	809	29271956	0.192504	1.03215
dhs	encode_dnaaccessibility	ENCFF795ICB	DEL	66236	50	243	392.9	6961	26023287	0.22824	0.966811
dhs	encode_dnaaccessibility	ENCFF795ICB	DUP	66236	50	243	392.9	6961	26023287	0.11786	1.04622
dhs	encode_dnaaccessibility	ENCFF797KRM	DEL	53115	50	243	349.1	4387	18542812	0.342098	0.981265
dhs	encode_dnaaccessibility	ENCFF797KRM	DUP	53115	50	243	349.1	4387	18542812	0.335476	1.02496
dhs	encode_dnaaccessibility	ENCFF797QID	DEL	95362	147	150	151.4	750	14440640	0.232042	0.969276
dhs	encode_dnaaccessibility	ENCFF797QID	DUP	95362	147	150	151.4	750	14440640	0.236834	1.03167
dhs	encode_dnaaccessibility	ENCFF797TTK	DEL	124721	143	150	151.5	600	18896721	0.185437	0.965662
dhs	encode_dnaaccessibility	ENCFF797TTK	DUP	124721	143	150	151.5	600	18896721	0.150669	1.03645
dhs	encode_dnaaccessibility	ENCFF800FBI	DEL	95615	50	278	418.5	8331	40012005	0.128686	0.958414
dhs	encode_dnaaccessibility	ENCFF800FBI	DUP	95615	50	278	418.5	8331	40012005	0.203083	1.03293
dhs	encode_dnaaccessibility	ENCFF800OYT	DEL	227382	50	238	342.1	13110	77777406	0.113578	0.957341
dhs	encode_dnaaccessibility	ENCFF800OYT	DUP	227382	50	238	342.1	13110	77777406	0.136325	1.03715
dhs	encode_dnaaccessibility	ENCFF801LGY	DEL	146163	50	249	364.7	11613	53310074	0.319421	0.972168
dhs	encode_dnaaccessibility	ENCFF801LGY	DUP	146163	50	249	364.7	11613	53310074	0.156678	1.04415
dhs	encode_dnaaccessibility	ENCFF802RRW	DEL	145220	50	286	340.9	11735	49507158	0.111189	0.958677
dhs	encode_dnaaccessibility	ENCFF802RRW	DUP	145220	50	286	340.9	11735	49507158	0.221466	1.03088
dhs	encode_dnaaccessibility	ENCFF803JHO	DEL	82183	145	150	151	508	12412113	0.319421	0.973536
dhs	encode_dnaaccessibility	ENCFF803JHO	DUP	82183	145	150	151	508	12412113	0.10814	1.04951
dhs	encode_dnaaccessibility	ENCFF805BEX	DEL	101225	83	150	152.4	615	15424563	0.306125	0.97405
dhs	encode_dnaaccessibility	ENCFF805BEX	DUP	101225	83	150	152.4	615	15424563	0.206685	1.03214
dhs	encode_dnaaccessibility	ENCFF805JKJ	DEL	62778	150	150	151.2	521	9495080	0.220744	0.981776
dhs	encode_dnaaccessibility	ENCFF805JKJ	DUP	62778	150	150	151.2	521	9495080	0.382843	1.02456
dhs	encode_dnaaccessibility	ENCFF806PZH	DEL	131720	123	150	151.1	598	19898321	0.153867	0.961214
dhs	encode_dnaaccessibility	ENCFF806PZH	DUP	131720	123	150	151.1	598	19898321	0.206685	1.0322
dhs	encode_dnaaccessibility	ENCFF806WGG	DEL	42107	50	247	314.2	4724	13229002	0.4182	0.982518
dhs	encode_dnaaccessibility	ENCFF806WGG	DUP	42107	50	247	314.2	4724	13229002	0.326281	0.999797
dhs	encode_dnaaccessibility	ENCFF810HAS	DEL	336268	147	150	151.2	600	50855360	0.113578	0.95723
dhs	encode_dnaaccessibility	ENCFF810HAS	DUP	336268	147	150	151.2	600	50855360	0.144815	1.03598
dhs	encode_dnaaccessibility	ENCFF810YLL	DEL	52954	150	150	151.3	506	8013290	0.0724175	0.958159
dhs	encode_dnaaccessibility	ENCFF810YLL	DUP	52954	150	150	151.3	506	8013290	0.11786	1.04848
dhs	encode_dnaaccessibility	ENCFF811FJV	DEL	186646	150	150	150.6	491	28104212	0.319421	0.977479
dhs	encode_dnaaccessibility	ENCFF811FJV	DUP	186646	150	150	150.6	491	28104212	0.294951	1.02715
dhs	encode_dnaaccessibility	ENCFF811URZ	DEL	63511	50	240	281.6	2809	17884464	0.126076	0.962081
dhs	encode_dnaaccessibility	ENCFF811URZ	DUP	63511	50	240	281.6	2809	17884464	0.175638	1.03605
dhs	encode_dnaaccessibility	ENCFF811USD	DEL	66139	71	150	152.4	591	10077832	0.0852789	0.963594
dhs	encode_dnaaccessibility	ENCFF811USD	DUP	66139	71	150	152.4	591	10077832	0.252771	1.03624
dhs	encode_dnaaccessibility	ENCFF814OHX	DEL	84091	50	268	383.3	7575	32233787	0.263688	0.968134
dhs	encode_dnaaccessibility	ENCFF814OHX	DUP	84091	50	268	383.3	7575	32233787	0.192504	1.03541
dhs	encode_dnaaccessibility	ENCFF814UZW	DEL	78616	65	150	153.1	666	12038975	0.379565	0.980911
dhs	encode_dnaaccessibility	ENCFF814UZW	DUP	78616	65	150	153.1	666	12038975	0.236834	1.03109
dhs	encode_dnaaccessibility	ENCFF815GDP	DEL	61690	150	150	150.6	450	9289075	0.423094	0.985389
dhs	encode_dnaaccessibility	ENCFF815GDP	DUP	61690	150	150	150.6	450	9289075	0.387691	1.03994
dhs	encode_dnaaccessibility	ENCFF815ZJW	DEL	91621	50	332	484	18771	44346077	0.0404168	0.957839
dhs	encode_dnaaccessibility	ENCFF815ZJW	DUP	91621	50	332	484	18771	44346077	0.477245	1.01329
dhs	encode_dnaaccessibility	ENCFF817OHQ	DEL	67690	61	150	154.1	1042	10432085	0.403598	0.977739
dhs	encode_dnaaccessibility	ENCFF817OHQ	DUP	67690	61	150	154.1	1042	10432085	0.252771	1.03066
dhs	encode_dnaaccessibility	ENCFF818WPF	DEL	63332	107	150	152.1	750	9630256	0.323906	0.974947
dhs	encode_dnaaccessibility	ENCFF818WPF	DUP	63332	107	150	152.1	750	9630256	0.144815	1.04546
dhs	encode_dnaaccessibility	ENCFF819ZIM	DEL	123436	145	150	150.8	600	18616518	0.22824	0.969287
dhs	encode_dnaaccessibility	ENCFF819ZIM	DUP	123436	145	150	150.8	600	18616518	0.195992	1.0354
dhs	encode_dnaaccessibility	ENCFF820WTY	DEL	213700	50	291	354.9	21628	75840969	0.0741581	0.952609
dhs	encode_dnaaccessibility	ENCFF820WTY	DUP	213700	50	291	354.9	21628	75840969	0.326281	1.01645
dhs	encode_dnaaccessibility	ENCFF821VZO	DEL	124967	50	276	316	4171	39485688	0.153867	0.961155
dhs	encode_dnaaccessibility	ENCFF821VZO	DUP	124967	50	276	316	4171	39485688	0.206685	1.03223
dhs	encode_dnaaccessibility	ENCFF823AHA	DEL	59002	50	233	332.8	4817	19636432	0.346706	0.981202
dhs	encode_dnaaccessibility	ENCFF823AHA	DUP	59002	50	233	332.8	4817	19636432	0.317191	1.02149
dhs	encode_dnaaccessibility	ENCFF823QRP	DEL	90664	97	150	150.7	710	13663322	0.209767	0.977106
dhs	encode_dnaaccessibility	ENCFF823QRP	DUP	90664	97	150	150.7	710	13663322	0.412183	1.02011
dhs	encode_dnaaccessibility	ENCFF823UQE	DEL	85930	50	260	291.3	2624	25032339	0.351337	0.97555
dhs	encode_dnaaccessibility	ENCFF823UQE	DUP	85930	50	260	291.3	2624	25032339	0.229078	1.05289
dhs	encode_dnaaccessibility	ENCFF824OPX	DEL	102490	150	150	150.8	466	15459352	0.217049	0.967789
dhs	encode_dnaaccessibility	ENCFF824OPX	DUP	102490	150	150	150.8	466	15459352	0.308209	1.02719
dhs	encode_dnaaccessibility	ENCFF825XII	DEL	79662	50	272	313.2	2334	24950743	0.314962	0.975252
dhs	encode_dnaaccessibility	ENCFF825XII	DUP	79662	50	272	313.2	2334	24950743	0.110514	1.04624
dhs	encode_dnaaccessibility	ENCFF827RCC	DEL	106793	47	150	155.7	861	16625658	0.131334	0.958805
dhs	encode_dnaaccessibility	ENCFF827RCC	DUP	106793	47	150	155.7	861	16625658	0.206685	1.03253
dhs	encode_dnaaccessibility	ENCFF828SEO	DEL	147399	50	236	297.4	3842	43837198	0.05121	0.952218
dhs	encode_dnaaccessibility	ENCFF828SEO	DUP	147399	50	236	297.4	3842	43837198	0.150669	1.03631
dhs	encode_dnaaccessibility	ENCFF828VUZ	DEL	78144	63	150	155.4	750	12140368	0.467582	0.983657
dhs	encode_dnaaccessibility	ENCFF828VUZ	DUP	78144	63	150	155.4	750	12140368	0.35416	1.02397
dhs	encode_dnaaccessibility	ENCFF829AMH	DEL	262697	65	150	154.5	858	40589372	0.16918	0.967474
dhs	encode_dnaaccessibility	ENCFF829AMH	DUP	262697	65	150	154.5	858	40589372	0.244732	1.03039
dhs	encode_dnaaccessibility	ENCFF829ZEZ	DEL	62271	77	150	152.4	600	9492686	0.16918	0.971463
dhs	encode_dnaaccessibility	ENCFF829ZEZ	DUP	62271	77	150	152.4	600	9492686	0.281962	1.03454
dhs	encode_dnaaccessibility	ENCFF830FWC	DEL	117899	50	215	352.5	12796	41560761	0.293079	0.975951
dhs	encode_dnaaccessibility	ENCFF830FWC	DUP	117899	50	215	352.5	12796	41560761	0.172381	1.04553
dhs	encode_dnaaccessibility	ENCFF830NSD	DEL	310246	63	150	159.3	996	49424370	0.126076	0.959214
dhs	encode_dnaaccessibility	ENCFF830NSD	DUP	310246	63	150	159.3	996	49424370	0.128182	1.03835
dhs	encode_dnaaccessibility	ENCFF832WYW	DEL	67699	50	302	380.5	5121	25760194	0.192203	0.958319
dhs	encode_dnaaccessibility	ENCFF832WYW	DUP	67699	50	302	380.5	5121	25760194	0.125545	1.05035
dhs	encode_dnaaccessibility	ENCFF832XOT	DEL	54588	50	217	323.9	4418	17682672	0.342098	0.978953
dhs	encode_dnaaccessibility	ENCFF832XOT	DUP	54588	50	217	323.9	4418	17682672	0.344771	1.02058
dhs	encode_dnaaccessibility	ENCFF833FPE	DEL	96968	50	263	294	2111	28507017	0.199118	0.968035
dhs	encode_dnaaccessibility	ENCFF833FPE	DUP	96968	50	263	294	2111	28507017	0.0750202	1.05682
dhs	encode_dnaaccessibility	ENCFF833HUK	DEL	122812	134	150	151.2	600	18574053	0.145134	0.9567
dhs	encode_dnaaccessibility	ENCFF833HUK	DUP	122812	134	150	151.2	600	18574053	0.236834	1.03277
dhs	encode_dnaaccessibility	ENCFF833JBU	DEL	142952	110	150	151.4	693	21637674	0.16918	0.96533
dhs	encode_dnaaccessibility	ENCFF833JBU	DUP	142952	110	150	151.4	693	21637674	0.110514	1.04108
dhs	encode_dnaaccessibility	ENCFF834CYB	DEL	343113	50	275	399.1	19308	136930636	0.118467	0.957783
dhs	encode_dnaaccessibility	ENCFF834CYB	DUP	343113	50	275	399.1	19308	136930636	0.144815	1.03602
dhs	encode_dnaaccessibility	ENCFF835HOG	DEL	152533	50	258	415.2	18388	63335100	0.0437881	0.949579
dhs	encode_dnaaccessibility	ENCFF835HOG	DUP	152533	50	258	415.2	18388	63335100	0.206685	1.03331
dhs	encode_dnaaccessibility	ENCFF836ETB	DEL	95556	42	150	151.5	600	14472330	0.220744	0.964609
dhs	encode_dnaaccessibility	ENCFF836ETB	DUP	95556	42	150	151.5	600	14472330	0.199519	1.03395
dhs	encode_dnaaccessibility	ENCFF837KHA	DEL	86199	99	150	151.9	611	13092109	0.178821	0.96503
dhs	encode_dnaaccessibility	ENCFF837KHA	DUP	86199	99	150	151.9	611	13092109	0.169163	1.03915
dhs	encode_dnaaccessibility	ENCFF837QLC	DEL	72849	50	253	293.7	3593	21398008	0.297399	0.977728
dhs	encode_dnaaccessibility	ENCFF837QLC	DUP	72849	50	253	293.7	3593	21398008	0.130858	1.05405
dhs	encode_dnaaccessibility	ENCFF837RXO	DEL	55259	50	216	311.7	6459	17225998	0.462609	0.98892
dhs	encode_dnaaccessibility	ENCFF837RXO	DUP	55259	50	216	311.7	6459	17225998	0.286261	1.02805
dhs	encode_dnaaccessibility	ENCFF837VPM	DEL	107000	147	150	150.8	508	16131639	0.131334	0.958944
dhs	encode_dnaaccessibility	ENCFF837VPM	DUP	107000	147	150	150.8	508	16131639	0.286261	1.02676
dhs	encode_dnaaccessibility	ENCFF838FGZ	DEL	242677	9	150	152	706	36883257	0.153867	0.961026
dhs	encode_dnaaccessibility	ENCFF838FGZ	DUP	242677	9	150	152	706	36883257	0.141946	1.03661
dhs	encode_dnaaccessibility	ENCFF838RWH	DEL	253560	69	150	154.7	867	39217143	0.134018	0.960698
dhs	encode_dnaaccessibility	ENCFF838RWH	DUP	253560	69	150	154.7	867	39217143	0.115374	1.03925
dhs	encode_dnaaccessibility	ENCFF839AXO	DEL	219055	50	269	440.8	15990	96558255	0.134018	0.960639
dhs	encode_dnaaccessibility	ENCFF839AXO	DUP	219055	50	269	440.8	15990	96558255	0.115374	1.03918
dhs	encode_dnaaccessibility	ENCFF839WMI	DEL	144398	50	244	430.5	18827	62160520	0.123502	0.959897
dhs	encode_dnaaccessibility	ENCFF839WMI	DUP	144398	50	244	430.5	18827	62160520	0.195992	1.03272
dhs	encode_dnaaccessibility	ENCFF840ZTK	DEL	48542	137	150	156.4	728	7593494	0.172356	0.96768
dhs	encode_dnaaccessibility	ENCFF840ZTK	DUP	48542	137	150	156.4	728	7593494	0.407254	1.03427
dhs	encode_dnaaccessibility	ENCFF841TKB	DEL	60778	50	232	327.3	4227	19891149	0.288789	0.972746
dhs	encode_dnaaccessibility	ENCFF841TKB	DUP	60778	50	232	327.3	4227	19891149	0.105803	1.04812
dhs	encode_dnaaccessibility	ENCFF842ESG	DEL	95918	128	150	151.2	710	14499174	0.284528	0.976723
dhs	encode_dnaaccessibility	ENCFF842ESG	DUP	95918	128	150	151.2	710	14499174	0.344771	1.02357
dhs	encode_dnaaccessibility	ENCFF843ZSC	DEL	97525	148	150	153	600	14916866	0.153867	0.966359
dhs	encode_dnaaccessibility	ENCFF843ZSC	DUP	97525	148	150	153	600	14916866	0.122945	1.04143
dhs	encode_dnaaccessibility	ENCFF844FWJ	DEL	185551	50	246	381.9	16369	70857047	0.162941	0.962505
dhs	encode_dnaaccessibility	ENCFF844FWJ	DUP	185551	50	246	381.9	16369	70857047	0.133573	1.03835
dhs	encode_dnaaccessibility	ENCFF844TVT	DEL	51571	50	246	362.4	5796	18688837	0.153867	0.970638
dhs	encode_dnaaccessibility	ENCFF844TVT	DUP	51571	50	246	362.4	5796	18688837	0.252771	1.03719
dhs	encode_dnaaccessibility	ENCFF846DFL	DEL	128042	148	150	150.7	600	19294023	0.113578	0.957522
dhs	encode_dnaaccessibility	ENCFF846DFL	DUP	128042	148	150	150.7	600	19294023	0.185642	1.03346
dhs	encode_dnaaccessibility	ENCFF847WJU	DEL	50872	50	307	394.6	5976	20071983	0.284528	0.974822
dhs	encode_dnaaccessibility	ENCFF847WJU	DUP	50872	50	307	394.6	5976	20071983	0.472196	1.01599
dhs	encode_dnaaccessibility	ENCFF847WTW	DEL	94087	109	150	151.9	600	14288831	0.220744	0.968195
dhs	encode_dnaaccessibility	ENCFF847WTW	DUP	94087	109	150	151.9	600	14288831	0.175638	1.03693
dhs	encode_dnaaccessibility	ENCFF850STV	DEL	70725	146	150	151.7	569	10725489	0.319421	0.973652
dhs	encode_dnaaccessibility	ENCFF850STV	DUP	70725	146	150	151.7	569	10725489	0.217715	1.03327
dhs	encode_dnaaccessibility	ENCFF851JAB	DEL	87081	50	242	339.3	6839	29545761	0.199118	0.968152
dhs	encode_dnaaccessibility	ENCFF851JAB	DUP	87081	50	242	339.3	6839	29545761	0.175638	1.03411
dhs	encode_dnaaccessibility	ENCFF852MMY	DEL	59771	50	238	286.3	3360	17112885	0.314962	0.974359
dhs	encode_dnaaccessibility	ENCFF852MMY	DUP	59771	50	238	286.3	3360	17112885	0.147722	1.04477
dhs	encode_dnaaccessibility	ENCFF852NHM	DEL	204971	57	150	150.8	824	30902758	0.172356	0.962518
dhs	encode_dnaaccessibility	ENCFF852NHM	DUP	204971	57	150	150.8	824	30902758	0.120384	1.04362
dhs	encode_dnaaccessibility	ENCFF854EJY	DEL	230340	88	150	151.2	590	34835136	0.150918	0.960104
dhs	encode_dnaaccessibility	ENCFF854EJY	DUP	230340	88	150	151.2	590	34835136	0.182269	1.03248
dhs	encode_dnaaccessibility	ENCFF854OZP	DEL	84040	50	252	283.4	11846	23819365	0.306125	0.982544
dhs	encode_dnaaccessibility	ENCFF854OZP	DUP	84040	50	252	283.4	11846	23819365	0.273458	1.03478
dhs	encode_dnaaccessibility	ENCFF854VIP	DEL	112906	110	150	150.6	600	17006587	0.447726	0.989127
dhs	encode_dnaaccessibility	ENCFF854VIP	DUP	112906	110	150	150.6	600	17006587	0.427051	1.01407
dhs	encode_dnaaccessibility	ENCFF855CMV	DEL	146460	114	150	156.1	750	22855483	0.217049	0.969016
dhs	encode_dnaaccessibility	ENCFF855CMV	DUP	146460	114	150	156.1	750	22855483	0.165983	1.03622
dhs	encode_dnaaccessibility	ENCFF856BCY	DEL	88268	150	150	150.8	506	13309189	0.185437	0.969751
dhs	encode_dnaaccessibility	ENCFF856BCY	DUP	88268	150	150	150.8	506	13309189	0.378012	1.02323
dhs	encode_dnaaccessibility	ENCFF857LHK	DEL	73833	55	150	156.7	600	11571151	0.27193	0.971115
dhs	encode_dnaaccessibility	ENCFF857LHK	DUP	73833	55	150	156.7	600	11571151	0.206685	1.0355
dhs	encode_dnaaccessibility	ENCFF858VCD	DEL	71651	50	221	284.1	4361	20356797	0.342098	0.975115
dhs	encode_dnaaccessibility	ENCFF858VCD	DUP	71651	50	221	284.1	4361	20356797	0.273458	1.02602
dhs	encode_dnaaccessibility	ENCFF859DHW	DEL	111566	50	261	307.5	3698	34311271	0.136741	0.962342
dhs	encode_dnaaccessibility	ENCFF859DHW	DUP	111566	50	261	307.5	3698	34311271	0.340111	1.01537
dhs	encode_dnaaccessibility	ENCFF860NUZ	DEL	118790	50	270	465.2	13255	55260661	0.482531	0.984094
dhs	encode_dnaaccessibility	ENCFF860NUZ	DUP	118790	50	270	465.2	13255	55260661	0.457079	1.02103
dhs	encode_dnaaccessibility	ENCFF861NJS	DEL	57618	50	243	290	5996	16711365	0.384338	0.978429
dhs	encode_dnaaccessibility	ENCFF861NJS	DUP	57618	50	243	290	5996	16711365	0.427051	1.02248
dhs	encode_dnaaccessibility	ENCFF861YPP	DEL	87002	50	219	385.7	14772	33560829	0.323906	0.99748
dhs	encode_dnaaccessibility	ENCFF861YPP	DUP	87002	50	219	385.7	14772	33560829	0.321723	1.03321
dhs	encode_dnaaccessibility	ENCFF862XVF	DEL	208811	116	150	151.5	614	31630580	0.111189	0.957711
dhs	encode_dnaaccessibility	ENCFF862XVF	DUP	208811	116	150	151.5	614	31630580	0.156678	1.03489
dhs	encode_dnaaccessibility	ENCFF862ZMZ	DEL	95437	59	150	150.6	450	14375053	0.195642	0.96995
dhs	encode_dnaaccessibility	ENCFF862ZMZ	DUP	95437	59	150	150.6	450	14375053	0.122945	1.05427
dhs	encode_dnaaccessibility	ENCFF863YQI	DEL	121387	50	271	458.7	13215	55682605	0.0852789	0.956307
dhs	encode_dnaaccessibility	ENCFF863YQI	DUP	121387	50	271	458.7	13215	55682605	0.0884092	1.04626
dhs	encode_dnaaccessibility	ENCFF865DQJ	DEL	61546	50	223	312.1	5309	19207637	0.314962	0.978849
dhs	encode_dnaaccessibility	ENCFF865DQJ	DUP	61546	50	223	312.1	5309	19207637	0.286261	1.02885
dhs	encode_dnaaccessibility	ENCFF866SPM	DEL	35944	38	150	153.6	647	5519281	0.288789	0.974622
dhs	encode_dnaaccessibility	ENCFF866SPM	DUP	35944	38	150	153.6	647	5519281	0.462112	1.02302
dhs	encode_dnaaccessibility	ENCFF868OFP	DEL	81298	50	228	287.8	4561	23401477	0.255575	0.969034
dhs	encode_dnaaccessibility	ENCFF868OFP	DUP	81298	50	228	287.8	4561	23401477	0.141946	1.0378
dhs	encode_dnaaccessibility	ENCFF870MCD	DEL	91504	150	150	150.8	470	13803087	0.113578	0.958209
dhs	encode_dnaaccessibility	ENCFF870MCD	DUP	91504	150	150	150.8	470	13803087	0.0968196	1.04505
dhs	encode_dnaaccessibility	ENCFF871GML	DEL	87490	126	150	155.6	868	13613163	0.156854	0.964011
dhs	encode_dnaaccessibility	ENCFF871GML	DUP	87490	126	150	155.6	868	13613163	0.10814	1.04755
dhs	encode_dnaaccessibility	ENCFF871HXB	DEL	66160	107	150	152.7	815	10102471	0.202631	0.966207
dhs	encode_dnaaccessibility	ENCFF871HXB	DUP	66160	107	150	152.7	815	10102471	0.248734	1.0279
dhs	encode_dnaaccessibility	ENCFF873MKA	DEL	54545	50	224	309.1	3839	16859530	0.342098	0.97385
dhs	encode_dnaaccessibility	ENCFF873MKA	DUP	54545	50	224	309.1	3839	16859530	0.214001	1.03562
dhs	encode_dnaaccessibility	ENCFF873YKZ	DEL	285034	50	315	457	34475	130248223	0.10199	0.958981
dhs	encode_dnaaccessibility	ENCFF873YKZ	DUP	285034	50	315	457	34475	130248223	0.139117	1.0366
dhs	encode_dnaaccessibility	ENCFF874KUM	DEL	60328	75	150	159	838	9594074	0.389128	0.983604
dhs	encode_dnaaccessibility	ENCFF874KUM	DUP	60328	75	150	159	838	9594074	0.482298	1.01643
dhs	encode_dnaaccessibility	ENCFF874YIH	DEL	67592	50	231	334.8	6493	22626923	0.192203	0.971604
dhs	encode_dnaaccessibility	ENCFF874YIH	DUP	67592	50	231	334.8	6493	22626923	0.210324	1.0352
dhs	encode_dnaaccessibility	ENCFF876YNC	DEL	44400	50	214	310.1	3978	13770102	0.199118	0.971194
dhs	encode_dnaaccessibility	ENCFF876YNC	DUP	44400	50	214	310.1	3978	13770102	0.358888	1.02188
dhs	encode_dnaaccessibility	ENCFF877AEL	DEL	294191	50	292	481.6	22840	141688159	0.113578	0.957202
dhs	encode_dnaaccessibility	ENCFF877AEL	DUP	294191	50	292	481.6	22840	141688159	0.136325	1.03727
dhs	encode_dnaaccessibility	ENCFF877XCF	DEL	55208	119	150	153.8	748	8493331	0.0976045	0.970413
dhs	encode_dnaaccessibility	ENCFF877XCF	DUP	55208	119	150	153.8	748	8493331	0.447034	1.01515
dhs	encode_dnaaccessibility	ENCFF878DAP	DEL	225254	50	268	363.4	11779	81851714	0.106518	0.957503
dhs	encode_dnaaccessibility	ENCFF878DAP	DUP	225254	50	268	363.4	11779	81851714	0.199519	1.03207
dhs	encode_dnaaccessibility	ENCFF878GWA	DEL	56748	50	227	385.4	7661	21870030	0.314962	0.970433
dhs	encode_dnaaccessibility	ENCFF878GWA	DUP	56748	50	227	385.4	7661	21870030	0.172381	1.03843
dhs	encode_dnaaccessibility	ENCFF878LVP	DEL	95474	150	150	150.7	600	14392395	0.403598	0.988828
dhs	encode_dnaaccessibility	ENCFF878LVP	DUP	95474	150	150	150.7	600	14392395	0.462112	1.01728
dhs	encode_dnaaccessibility	ENCFF880BPS	DEL	109804	50	261	292.9	19377	32157368	0.209767	0.970425
dhs	encode_dnaaccessibility	ENCFF880BPS	DUP	109804	50	261	292.9	19377	32157368	0.236834	1.03286
dhs	encode_dnaaccessibility	ENCFF880KWE	DEL	44801	46	150	153.5	600	6877368	0.202631	0.970225
dhs	encode_dnaaccessibility	ENCFF880KWE	DUP	44801	46	150	153.5	600	6877368	0.477245	1.01334
dhs	encode_dnaaccessibility	ENCFF880QTT	DEL	88573	107	150	151.6	600	13430577	0.202631	0.974548
dhs	encode_dnaaccessibility	ENCFF880QTT	DUP	88573	107	150	151.6	600	13430577	0.303761	1.0282
dhs	encode_dnaaccessibility	ENCFF882CMB	DEL	79505	50	239	281.7	5138	22400513	0.232042	0.974114
dhs	encode_dnaaccessibility	ENCFF882CMB	DUP	79505	50	239	281.7	5138	22400513	0.240766	1.03798
dhs	encode_dnaaccessibility	ENCFF882CST	DEL	42947	77	150	153.4	600	6587341	0.423094	0.990589
dhs	encode_dnaaccessibility	ENCFF882CST	DUP	42947	77	150	153.4	600	6587341	0.482298	1.02677
dhs	encode_dnaaccessibility	ENCFF882RXY	DEL	104312	50	259	328.2	4497	34238209	0.0892508	0.951618
dhs	encode_dnaaccessibility	ENCFF882RXY	DUP	104312	50	259	328.2	4497	34238209	0.214001	1.03058
dhs	encode_dnaaccessibility	ENCFF883BAQ	DEL	56677	50	217	382	6693	21649557	0.267793	0.977273
dhs	encode_dnaaccessibility	ENCFF883BAQ	DUP	56677	50	217	382	6693	21649557	0.162842	1.03846
dhs	encode_dnaaccessibility	ENCFF883BCW	DEL	253785	50	227	334.4	15827	84873814	0.0673835	0.952079
dhs	encode_dnaaccessibility	ENCFF883BCW	DUP	253785	50	227	334.4	15827	84873814	0.105803	1.04371
dhs	encode_dnaaccessibility	ENCFF883WWT	DEL	76046	114	150	152.3	600	11583717	0.45268	0.987307
dhs	encode_dnaaccessibility	ENCFF883WWT	DUP	76046	114	150	152.3	600	11583717	0.206685	1.04592
dhs	encode_dnaaccessibility	ENCFF884URG	DEL	34718	50	284	399.4	3569	13865234	0.482531	1.00639
dhs	encode_dnaaccessibility	ENCFF884URG	DUP	34718	50	284	399.4	3569	13865234	0.447034	1.0307
dhs	encode_dnaaccessibility	ENCFF888FYM	DEL	142744	50	276	455.7	22237	65041551	0.16918	0.964901
dhs	encode_dnaaccessibility	ENCFF888FYM	DUP	142744	50	276	455.7	22237	65041551	0.178934	1.03706
dhs	encode_dnaaccessibility	ENCFF888JLF	DEL	68920	141	150	152.3	597	10496597	0.153867	0.964684
dhs	encode_dnaaccessibility	ENCFF888JLF	DUP	68920	141	150	152.3	597	10496597	0.36841	1.02264
dhs	encode_dnaaccessibility	ENCFF888NOP	DEL	47672	91	150	154.9	787	7382634	0.224474	0.972581
dhs	encode_dnaaccessibility	ENCFF888NOP	DUP	47672	91	150	154.9	787	7382634	0.344771	1.02294
dhs	encode_dnaaccessibility	ENCFF888QDE	DEL	133810	50	264	348.8	6502	46670840	0.108835	0.960249
dhs	encode_dnaaccessibility	ENCFF888QDE	DUP	133810	50	264	348.8	6502	46670840	0.175638	1.03373
dhs	encode_dnaaccessibility	ENCFF891NDC	DEL	43167	50	214	293.3	3241	12660374	0.36536	0.992241
dhs	encode_dnaaccessibility	ENCFF891NDC	DUP	43167	50	214	293.3	3241	12660374	0.260946	1.0348
dhs	encode_dnaaccessibility	ENCFF894LMB	DEL	76928	150	150	151.3	750	11637603	0.247595	0.975259
dhs	encode_dnaaccessibility	ENCFF894LMB	DUP	76928	150	150	151.3	750	11637603	0.452052	1.00844
dhs	encode_dnaaccessibility	ENCFF895BJS	DEL	286291	127	150	150.8	891	43177720	0.123502	0.959722
dhs	encode_dnaaccessibility	ENCFF895BJS	DUP	286291	127	150	150.8	891	43177720	0.195992	1.03655
dhs	encode_dnaaccessibility	ENCFF896IHF	DEL	58074	50	215	245.8	2524	14275938	0.172356	0.964449
dhs	encode_dnaaccessibility	ENCFF896IHF	DUP	58074	50	215	245.8	2524	14275938	0.120384	1.04628
dhs	encode_dnaaccessibility	ENCFF896TVD	DEL	64020	50	216	255.4	3090	16352707	0.224474	0.96976
dhs	encode_dnaaccessibility	ENCFF896TVD	DUP	64020	50	216	255.4	3090	16352707	0.122945	1.04507
dhs	encode_dnaaccessibility	ENCFF897BWH	DEL	62096	150	150	151	583	9374059	0.220744	0.968756
dhs	encode_dnaaccessibility	ENCFF897BWH	DUP	62096	150	150	151	583	9374059	0.0925438	1.0532
dhs	encode_dnaaccessibility	ENCFF897JBO	DEL	67686	150	150	150.7	596	10200746	0.195642	0.968131
dhs	encode_dnaaccessibility	ENCFF897JBO	DUP	67686	150	150	150.7	596	10200746	0.217715	1.06179
dhs	encode_dnaaccessibility	ENCFF897PRD	DEL	71655	150	150	152	600	10889805	0.217049	0.974921
dhs	encode_dnaaccessibility	ENCFF897PRD	DUP	71655	150	150	152	600	10889805	0.299341	1.03295
dhs	encode_dnaaccessibility	ENCFF898RWV	DEL	105402	50	303	444.1	10117	46807960	0.087248	0.964927
dhs	encode_dnaaccessibility	ENCFF898RWV	DUP	105402	50	303	444.1	10117	46807960	0.139117	1.04497
dhs	encode_dnaaccessibility	ENCFF899ISV	DEL	316494	98	150	150.6	569	47663088	0.111189	0.95789
dhs	encode_dnaaccessibility	ENCFF899ISV	DUP	316494	98	150	150.6	569	47663088	0.156678	1.03593
dhs	encode_dnaaccessibility	ENCFF899USW	DEL	74989	50	266	374.8	4980	28106274	0.166041	0.960025
dhs	encode_dnaaccessibility	ENCFF899USW	DUP	74989	50	266	374.8	4980	28106274	0.210324	1.03504
dhs	encode_dnaaccessibility	ENCFF900JIM	DEL	52421	50	285	343.6	6264	18010591	0.185437	0.967797
dhs	encode_dnaaccessibility	ENCFF900JIM	DUP	52421	50	285	343.6	6264	18010591	0.308209	1.02296
dhs	encode_dnaaccessibility	ENCFF900RXG	DEL	62539	50	216	280.6	3617	17549231	0.21339	0.968231
dhs	encode_dnaaccessibility	ENCFF900RXG	DUP	62539	50	216	280.6	3617	17549231	0.244732	1.02824
dhs	encode_dnaaccessibility	ENCFF903ULR	DEL	153140	98	150	153.5	719	23502336	0.159878	0.961787
dhs	encode_dnaaccessibility	ENCFF903ULR	DUP	153140	98	150	153.5	719	23502336	0.159741	1.03549
dhs	encode_dnaaccessibility	ENCFF904HGV	DEL	77842	92	150	153.3	672	11935949	0.178821	0.964024
dhs	encode_dnaaccessibility	ENCFF904HGV	DUP	77842	92	150	153.3	672	11935949	0.210324	1.03188
dhs	encode_dnaaccessibility	ENCFF904UVL	DEL	55217	50	252	354	6287	19545896	0.251568	0.981907
dhs	encode_dnaaccessibility	ENCFF904UVL	DUP	55217	50	252	354	6287	19545896	0.153654	1.04754
dhs	encode_dnaaccessibility	ENCFF904WZA	DEL	303181	101	150	151.4	600	45901515	0.10199	0.953192
dhs	encode_dnaaccessibility	ENCFF904WZA	DUP	303181	101	150	151.4	600	45901515	0.221466	1.02484
dhs	encode_dnaaccessibility	ENCFF906OBY	DEL	198365	50	326	441.7	22002	87624244	0.081441	0.956027
dhs	encode_dnaaccessibility	ENCFF906OBY	DUP	198365	50	326	441.7	22002	87624244	0.192504	1.03496
dhs	encode_dnaaccessibility	ENCFF906RLV	DEL	116268	91	150	157.4	898	18305929	0.276098	1.00084
dhs	encode_dnaaccessibility	ENCFF906RLV	DUP	116268	91	150	157.4	898	18305929	0.10814	1.05612
dhs	encode_dnaaccessibility	ENCFF910QHN	DEL	196349	68	150	155.9	960	30616840	0.123502	0.962231
dhs	encode_dnaaccessibility	ENCFF910QHN	DUP	196349	68	150	155.9	960	30616840	0.35416	1.01644
dhs	encode_dnaaccessibility	ENCFF911FIA	DEL	284519	44	150	154.7	750	44002984	0.0673835	0.952084
dhs	encode_dnaaccessibility	ENCFF911FIA	DUP	284519	44	150	154.7	750	44002984	0.10814	1.04345
dhs	encode_dnaaccessibility	ENCFF911OBG	DEL	84556	69	150	150.7	450	12740191	0.351337	0.980183
dhs	encode_dnaaccessibility	ENCFF911OBG	DUP	84556	69	150	150.7	450	12740191	0.382843	1.02363
dhs	encode_dnaaccessibility	ENCFF912FWR	DEL	259917	50	303	370.5	21767	96305786	0.142299	0.963253
dhs	encode_dnaaccessibility	ENCFF912FWR	DUP	259917	50	303	370.5	21767	96305786	0.203083	1.03331
dhs	encode_dnaaccessibility	ENCFF915CHV	DEL	108701	150	150	150.7	600	16383528	0.10199	0.954679
dhs	encode_dnaaccessibility	ENCFF915CHV	DUP	108701	150	150	150.7	600	16383528	0.172381	1.03441
dhs	encode_dnaaccessibility	ENCFF917SNW	DEL	82289	50	232	320.5	6222	26369646	0.16918	0.967231
dhs	encode_dnaaccessibility	ENCFF917SNW	DUP	82289	50	232	320.5	6222	26369646	0.165983	1.0397
dhs	encode_dnaaccessibility	ENCFF917YWY	DEL	81083	126	150	153.2	600	12421786	0.162941	0.972755
dhs	encode_dnaaccessibility	ENCFF917YWY	DUP	81083	126	150	153.2	600	12421786	0.290591	1.03003
dhs	encode_dnaaccessibility	ENCFF917ZFE	DEL	106475	50	251	333.2	6598	35477719	0.120966	0.95868
dhs	encode_dnaaccessibility	ENCFF917ZFE	DUP	106475	50	251	333.2	6598	35477719	0.153654	1.03645
dhs	encode_dnaaccessibility	ENCFF918YIN	DEL	330498	77	150	157.9	1050	52169367	0.108835	0.958558
dhs	encode_dnaaccessibility	ENCFF918YIN	DUP	330498	77	150	157.9	1050	52169367	0.0925438	1.04789
dhs	encode_dnaaccessibility	ENCFF919PSC	DEL	81253	50	251	281.7	5748	22885371	0.35599	0.980843
dhs	encode_dnaaccessibility	ENCFF919PSC	DUP	81253	50	251	281.7	5748	22885371	0.387691	1.0224
dhs	encode_dnaaccessibility	ENCFF919YWT	DEL	190531	50	245	370.8	17081	70654764	0.263688	0.970179
dhs	encode_dnaaccessibility	ENCFF919YWT	DUP	190531	50	245	370.8	17081	70654764	0.185642	1.03483
dhs	encode_dnaaccessibility	ENCFF920DDN	DEL	156155	150	150	152.4	730	23792959	0.0499079	0.951925
dhs	encode_dnaaccessibility	ENCFF920DDN	DUP	156155	150	150	152.4	730	23792959	0.150669	1.03625
dhs	encode_dnaaccessibility	ENCFF920GOD	DEL	72644	50	280	400	6715	29060924	0.17557	0.964389
dhs	encode_dnaaccessibility	ENCFF920GOD	DUP	72644	50	280	400	6715	29060924	0.105803	1.04367
dhs	encode_dnaaccessibility	ENCFF920OGJ	DEL	128613	50	263	307.4	3968	39540183	0.162941	0.955554
dhs	encode_dnaaccessibility	ENCFF920OGJ	DUP	128613	50	263	307.4	3968	39540183	0.128182	1.05407
dhs	encode_dnaaccessibility	ENCFF921GFT	DEL	101759	50	265	297.9	3995	30318084	0.178821	0.96502
dhs	encode_dnaaccessibility	ENCFF921GFT	DUP	101759	50	265	297.9	3995	30318084	0.240766	1.0324
dhs	encode_dnaaccessibility	ENCFF921RHS	DEL	70973	50	255	371.7	6214	26383625	0.337513	0.981724
dhs	encode_dnaaccessibility	ENCFF921RHS	DUP	70973	50	255	371.7	6214	26383625	0.281962	1.02957
dhs	encode_dnaaccessibility	ENCFF921XKZ	DEL	274400	50	298	513	34167	140767695	0.113578	0.957276
dhs	encode_dnaaccessibility	ENCFF921XKZ	DUP	274400	50	298	513	34167	140767695	0.139117	1.03693
dhs	encode_dnaaccessibility	ENCFF924LPU	DEL	162048	50	224	370	18892	59954311	0.310529	0.979589
dhs	encode_dnaaccessibility	ENCFF924LPU	DUP	162048	50	224	370	18892	59954311	0.265084	1.03295
dhs	encode_dnaaccessibility	ENCFF924UKQ	DEL	195272	50	247	354.6	9074	69250196	0.126076	0.959965
dhs	encode_dnaaccessibility	ENCFF924UKQ	DUP	195272	50	247	354.6	9074	69250196	0.189054	1.03229
dhs	encode_dnaaccessibility	ENCFF925ZDU	DEL	253201	102	150	151.4	600	38328611	0.113578	0.95789
dhs	encode_dnaaccessibility	ENCFF925ZDU	DUP	253201	102	150	151.4	600	38328611	0.150669	1.03514
dhs	encode_dnaaccessibility	ENCFF926JFU	DEL	36926	44	150	161.1	800	5948317	0.398759	0.986488
dhs	encode_dnaaccessibility	ENCFF926JFU	DUP	36926	44	150	161.1	800	5948317	0.392557	1.03747
dhs	encode_dnaaccessibility	ENCFF926OPP	DEL	38278	135	150	154.5	814	5913701	0.482531	1.00687
dhs	encode_dnaaccessibility	ENCFF926OPP	DUP	38278	135	150	154.5	814	5913701	0.462112	1.02936
dhs	encode_dnaaccessibility	ENCFF927KUT	DEL	59838	150	150	152.6	597	9132975	0.408451	0.979531
dhs	encode_dnaaccessibility	ENCFF927KUT	DUP	59838	150	150	152.6	597	9132975	0.427051	1.02251
dhs	encode_dnaaccessibility	ENCFF929MBR	DEL	69938	50	233	293.4	3935	20519758	0.118467	0.958331
dhs	encode_dnaaccessibility	ENCFF929MBR	DUP	69938	50	233	293.4	3935	20519758	0.185642	1.03368
dhs	encode_dnaaccessibility	ENCFF929UQL	DEL	49347	122	150	153.1	600	7554232	0.185437	0.965976
dhs	encode_dnaaccessibility	ENCFF929UQL	DUP	49347	122	150	153.1	600	7554232	0.192504	1.04684
dhs	encode_dnaaccessibility	ENCFF929VDK	DEL	77315	150	150	150.9	450	11663560	0.162941	0.963553
dhs	encode_dnaaccessibility	ENCFF929VDK	DUP	77315	150	150	150.9	450	11663560	0.417126	1.02607
dhs	encode_dnaaccessibility	ENCFF931JXH	DEL	132768	108	150	151.8	686	20153804	0.148007	0.974981
dhs	encode_dnaaccessibility	ENCFF931JXH	DUP	132768	108	150	151.8	686	20153804	0.265084	1.03907
dhs	encode_dnaaccessibility	ENCFF931RMN	DEL	91366	50	265	390.2	6421	35649768	0.288789	0.974349
dhs	encode_dnaaccessibility	ENCFF931RMN	DUP	91366	50	265	390.2	6421	35649768	0.136325	1.04141
dhs	encode_dnaaccessibility	ENCFF932FKV	DEL	86887	112	150	152.8	717	13272320	0.247595	0.961927
dhs	encode_dnaaccessibility	ENCFF932FKV	DUP	86887	112	150	152.8	717	13272320	0.462112	1.01848
dhs	encode_dnaaccessibility	ENCFF933ABR	DEL	368449	88	150	151.9	750	55974759	0.113578	0.95734
dhs	encode_dnaaccessibility	ENCFF933ABR	DUP	368449	88	150	151.9	750	55974759	0.144815	1.03575
dhs	encode_dnaaccessibility	ENCFF936GXW	DEL	190878	50	291	381.1	11903	72749612	0.113578	0.957921
dhs	encode_dnaaccessibility	ENCFF936GXW	DUP	190878	50	291	381.1	11903	72749612	0.147722	1.03552
dhs	encode_dnaaccessibility	ENCFF936HBV	DEL	112660	50	272	328.1	20194	36963739	0.120966	0.960482
dhs	encode_dnaaccessibility	ENCFF936HBV	DUP	112660	50	272	328.1	20194	36963739	0.0805557	1.05106
dhs	encode_dnaaccessibility	ENCFF938MTK	DEL	184358	50	311	418.3	11426	77111004	0.18211	0.96901
dhs	encode_dnaaccessibility	ENCFF938MTK	DUP	184358	50	311	418.3	11426	77111004	0.335476	1.01909
dhs	encode_dnaaccessibility	ENCFF939JLD	DEL	76697	50	243	268	4399	20551742	0.297399	0.978864
dhs	encode_dnaaccessibility	ENCFF939JLD	DUP	76697	50	243	268	4399	20551742	0.36841	1.02326
dhs	encode_dnaaccessibility	ENCFF939RCS	DEL	301774	79	150	157.4	1013	47508628	0.17557	0.960735
dhs	encode_dnaaccessibility	ENCFF939RCS	DUP	301774	79	150	157.4	1013	47508628	0.326281	1.02491
dhs	encode_dnaaccessibility	ENCFF939YVP	DEL	299616	50	289	506.9	32223	151887170	0.113578	0.957306
dhs	encode_dnaaccessibility	ENCFF939YVP	DUP	299616	50	289	506.9	32223	151887170	0.139117	1.03678
dhs	encode_dnaaccessibility	ENCFF941FIK	DEL	111938	70	150	152	600	17009700	0.139501	0.970185
dhs	encode_dnaaccessibility	ENCFF941FIK	DUP	111938	70	150	152	600	17009700	0.232938	1.03588
dhs	encode_dnaaccessibility	ENCFF941HUI	DEL	80472	150	150	151.4	573	12179714	0.36536	0.983808
dhs	encode_dnaaccessibility	ENCFF941HUI	DUP	80472	150	150	151.4	573	12179714	0.162842	1.04148
dhs	encode_dnaaccessibility	ENCFF941SJY	DEL	58842	50	246	305.8	7561	17994844	0.370076	0.982138
dhs	encode_dnaaccessibility	ENCFF941SJY	DUP	58842	50	246	305.8	7561	17994844	0.0616774	1.07662
dhs	encode_dnaaccessibility	ENCFF941ZRQ	DEL	186712	106	150	151.6	600	28297795	0.106518	0.957856
dhs	encode_dnaaccessibility	ENCFF941ZRQ	DUP	186712	106	150	151.6	600	28297795	0.128182	1.03873
dhs	encode_dnaaccessibility	ENCFF943FMD	DEL	120594	50	215	384.8	19417	46403296	0.0197591	0.95273
dhs	encode_dnaaccessibility	ENCFF943FMD	DUP	120594	50	215	384.8	19417	46403296	0.326281	1.0284
dhs	encode_dnaaccessibility	ENCFF944QSK	DEL	71410	50	244	301.2	4826	21507641	0.437843	0.986672
dhs	encode_dnaaccessibility	ENCFF944QSK	DUP	71410	50	244	301.2	4826	21507641	0.210324	1.04516
dhs	encode_dnaaccessibility	ENCFF945DQY	DEL	109547	105	150	154.6	721	16937375	0.159878	0.966378
dhs	encode_dnaaccessibility	ENCFF945DQY	DUP	109547	105	150	154.6	721	16937375	0.172381	1.03617
dhs	encode_dnaaccessibility	ENCFF945VFX	DEL	217337	50	234	316.9	10134	68873987	0.113578	0.957767
dhs	encode_dnaaccessibility	ENCFF945VFX	DUP	217337	50	234	316.9	10134	68873987	0.130858	1.03808
dhs	encode_dnaaccessibility	ENCFF946QPV	DEL	82967	50	256	292.4	2704	24259179	0.153867	0.964089
dhs	encode_dnaaccessibility	ENCFF946QPV	DUP	82967	50	256	292.4	2704	24259179	0.290591	1.02678
dhs	encode_dnaaccessibility	ENCFF947RDC	DEL	45140	123	150	152.9	735	6902242	0.48752	0.986722
dhs	encode_dnaaccessibility	ENCFF947RDC	DUP	45140	123	150	152.9	735	6902242	0.321723	0.999657
dhs	encode_dnaaccessibility	ENCFF947VSW	DEL	65944	87	150	159.1	865	10494808	0.36536	0.980168
dhs	encode_dnaaccessibility	ENCFF947VSW	DUP	65944	87	150	159.1	865	10494808	0.210324	1.03187
dhs	encode_dnaaccessibility	ENCFF948CLF	DEL	169421	50	262	382	13390	64716494	0.145134	0.958618
dhs	encode_dnaaccessibility	ENCFF948CLF	DUP	169421	50	262	382	13390	64716494	0.192504	1.03204
dhs	encode_dnaaccessibility	ENCFF948FCS	DEL	115660	126	150	151	600	17465160	0.413319	0.988672
dhs	encode_dnaaccessibility	ENCFF948FCS	DUP	115660	126	150	151	600	17465160	0.248734	1.03224
dhs	encode_dnaaccessibility	ENCFF948IIM	DEL	205232	50	302	406.4	21877	83407003	0.104236	0.959593
dhs	encode_dnaaccessibility	ENCFF948IIM	DUP	205232	50	302	406.4	21877	83407003	0.221466	1.03222
dhs	encode_dnaaccessibility	ENCFF949MFV	DEL	70532	50	269	324.1	3050	22859961	0.087248	0.960688
dhs	encode_dnaaccessibility	ENCFF949MFV	DUP	70532	50	269	324.1	3050	22859961	0.340111	1.02543
dhs	encode_dnaaccessibility	ENCFF952ETG	DEL	157443	101	150	154.4	1122	24309743	0.384338	1.00054
dhs	encode_dnaaccessibility	ENCFF952ETG	DUP	157443	101	150	154.4	1122	24309743	0.317191	1.02354
dhs	encode_dnaaccessibility	ENCFF952FSO	DEL	114609	150	150	150.6	450	17261013	0.21339	0.970943
dhs	encode_dnaaccessibility	ENCFF952FSO	DUP	114609	150	150	150.6	450	17261013	0.236834	1.0324
dhs	encode_dnaaccessibility	ENCFF953MDZ	DEL	152957	100	150	151.7	663	23207799	0.118467	0.957768
dhs	encode_dnaaccessibility	ENCFF953MDZ	DUP	152957	100	150	151.7	663	23207799	0.175638	1.03437
dhs	encode_dnaaccessibility	ENCFF954FTL	DEL	67311	50	225	316.3	5669	21288516	0.113578	0.960956
dhs	encode_dnaaccessibility	ENCFF954FTL	DUP	67311	50	225	316.3	5669	21288516	0.252771	1.03006
dhs	encode_dnaaccessibility	ENCFF954RNY	DEL	126942	121	150	151.3	586	19200563	0.120966	0.9596
dhs	encode_dnaaccessibility	ENCFF954RNY	DUP	126942	121	150	151.3	586	19200563	0.169163	1.03918
dhs	encode_dnaaccessibility	ENCFF955GVJ	DEL	57993	50	225	335.1	5211	19435599	0.18211	0.960806
dhs	encode_dnaaccessibility	ENCFF955GVJ	DUP	57993	50	225	335.1	5211	19435599	0.229078	1.03457
dhs	encode_dnaaccessibility	ENCFF957GSL	DEL	280112	144	150	151	692	42299102	0.118467	0.961313
dhs	encode_dnaaccessibility	ENCFF957GSL	DUP	280112	144	150	151	692	42299102	0.162842	1.03767
dhs	encode_dnaaccessibility	ENCFF957JQC	DEL	234417	121	150	151	600	35396401	0.111189	0.960298
dhs	encode_dnaaccessibility	ENCFF957JQC	DUP	234417	121	150	151	600	35396401	0.225254	1.03194
dhs	encode_dnaaccessibility	ENCFF959FMP	DEL	55746	17	150	154.6	650	8616530	0.145134	0.970579
dhs	encode_dnaaccessibility	ENCFF959FMP	DUP	55746	17	150	154.6	650	8616530	0.225254	1.04202
dhs	encode_dnaaccessibility	ENCFF959RZS	DEL	395142	150	150	150.8	600	59582005	0.128686	0.960436
dhs	encode_dnaaccessibility	ENCFF959RZS	DUP	395142	150	150	150.8	600	59582005	0.156678	1.03542
dhs	encode_dnaaccessibility	ENCFF960TXN	DEL	131768	50	268	391.6	9332	51594573	0.131334	0.963976
dhs	encode_dnaaccessibility	ENCFF960TXN	DUP	131768	50	268	391.6	9332	51594573	0.221466	1.02779
dhs	encode_dnaaccessibility	ENCFF961FON	DEL	106712	50	292	491.2	18007	52413122	0.0741581	0.959523
dhs	encode_dnaaccessibility	ENCFF961FON	DUP	106712	50	292	491.2	18007	52413122	0.326281	1.02769
dhs	encode_dnaaccessibility	ENCFF961JXL	DEL	53725	94	150	153.8	693	8265583	0.437843	0.992466
dhs	encode_dnaaccessibility	ENCFF961JXL	DUP	53725	94	150	153.8	693	8265583	0.39744	1.0208
dhs	encode_dnaaccessibility	ENCFF961VWH	DEL	62605	50	232	313	4067	19595442	0.288789	0.97083
dhs	encode_dnaaccessibility	ENCFF961VWH	DUP	62605	50	232	313	4067	19595442	0.192504	1.03569
dhs	encode_dnaaccessibility	ENCFF962IGI	DEL	128752	150	150	150.8	600	19412239	0.462609	0.985127
dhs	encode_dnaaccessibility	ENCFF962IGI	DUP	128752	150	150	150.8	600	19412239	0.286261	1.02453
dhs	encode_dnaaccessibility	ENCFF962KRY	DEL	81009	50	258	372.8	5527	30200986	0.142299	0.962996
dhs	encode_dnaaccessibility	ENCFF962KRY	DUP	81009	50	258	372.8	5527	30200986	0.217715	1.03288
dhs	encode_dnaaccessibility	ENCFF962TZR	DEL	54765	101	150	156.5	859	8573153	0.142299	0.969004
dhs	encode_dnaaccessibility	ENCFF962TZR	DUP	54765	101	150	156.5	859	8573153	0.185642	1.03994
dhs	encode_dnaaccessibility	ENCFF964MRO	DEL	283930	150	150	150.7	552	42796377	0.139501	0.962937
dhs	encode_dnaaccessibility	ENCFF964MRO	DUP	283930	150	150	150.7	552	42796377	0.203083	1.03348
dhs	encode_dnaaccessibility	ENCFF964XYW	DEL	453322	79	150	154.4	1050	69975634	0.118467	0.957916
dhs	encode_dnaaccessibility	ENCFF964XYW	DUP	453322	79	150	154.4	1050	69975634	0.147722	1.03601
dhs	encode_dnaaccessibility	ENCFF965NKC	DEL	83011	50	243	267.4	2281	22197503	0.142299	0.961825
dhs	encode_dnaaccessibility	ENCFF965NKC	DUP	83011	50	243	267.4	2281	22197503	0.165983	1.03823
dhs	encode_dnaaccessibility	ENCFF966PVO	DEL	73668	97	150	154.4	691	11374167	0.195642	0.971681
dhs	encode_dnaaccessibility	ENCFF966PVO	DUP	73668	97	150	154.4	691	11374167	0.195992	1.0363
dhs	encode_dnaaccessibility	ENCFF968KGT	DEL	83633	50	252	320.2	4980	26777036	0.17557	0.965494
dhs	encode_dnaaccessibility	ENCFF968KGT	DUP	83633	50	252	320.2	4980	26777036	0.192504	1.04326
dhs	encode_dnaaccessibility	ENCFF970LQM	DEL	136517	50	261	384.6	15125	52507166	0.423094	0.998843
dhs	encode_dnaaccessibility	ENCFF970LQM	DUP	136517	50	261	384.6	15125	52507166	0.312686	1.02377
dhs	encode_dnaaccessibility	ENCFF972QQK	DEL	70096	121	150	155.1	736	10874467	0.118467	0.96293
dhs	encode_dnaaccessibility	ENCFF972QQK	DUP	70096	121	150	155.1	736	10874467	0.189054	1.03718
dhs	encode_dnaaccessibility	ENCFF973CKA	DEL	78560	150	150	150.8	588	11850702	0.314962	0.979828
dhs	encode_dnaaccessibility	ENCFF973CKA	DUP	78560	150	150	150.8	588	11850702	0.363638	1.02353
dhs	encode_dnaaccessibility	ENCFF975JLM	DEL	84639	87	150	153.3	600	12976944	0.0777348	0.954466
dhs	encode_dnaaccessibility	ENCFF975JLM	DUP	84639	87	150	153.3	600	12976944	0.210324	1.03332
dhs	encode_dnaaccessibility	ENCFF978UNU	DEL	175969	50	426	596.4	25288	104944411	0.134018	0.964463
dhs	encode_dnaaccessibility	ENCFF978UNU	DUP	175969	50	426	596.4	25288	104944411	0.373201	1.01937
dhs	encode_dnaaccessibility	ENCFF978ZAH	DEL	164589	133	150	151.6	600	24950208	0.0954642	0.958714
dhs	encode_dnaaccessibility	ENCFF978ZAH	DUP	164589	133	150	151.6	600	24950208	0.185642	1.03315
dhs	encode_dnaaccessibility	ENCFF981MKI	DEL	203244	50	315	554.8	24776	112769661	0.136741	0.959208
dhs	encode_dnaaccessibility	ENCFF981MKI	DUP	203244	50	315	554.8	24776	112769661	0.144815	1.03627
dhs	encode_dnaaccessibility	ENCFF982KEI	DEL	81028	50	238	291.8	3275	23647905	0.178821	0.964868
dhs	encode_dnaaccessibility	ENCFF982KEI	DUP	81028	50	238	291.8	3275	23647905	0.169163	1.03918
dhs	encode_dnaaccessibility	ENCFF982XVS	DEL	282980	50	318	453.4	31460	128308121	0.139501	0.960523
dhs	encode_dnaaccessibility	ENCFF982XVS	DUP	282980	50	318	453.4	31460	128308121	0.120384	1.04223
dhs	encode_dnaaccessibility	ENCFF983QUV	DEL	39699	50	239	388.5	5368	15423423	0.217049	0.971505
dhs	encode_dnaaccessibility	ENCFF983QUV	DUP	39699	50	239	388.5	5368	15423423	0.467152	1.01384
dhs	encode_dnaaccessibility	ENCFF984AUK	DEL	145134	50	282	350.1	7965	50810552	0.0690305	0.953389
dhs	encode_dnaaccessibility	ENCFF984AUK	DUP	145134	50	282	350.1	7965	50810552	0.229078	1.02929
dhs	encode_dnaaccessibility	ENCFF984RKH	DEL	79580	62	150	152.3	600	12117046	0.374811	0.983499
dhs	encode_dnaaccessibility	ENCFF984RKH	DUP	79580	62	150	152.3	600	12117046	0.286261	1.02991
dhs	encode_dnaaccessibility	ENCFF984RUT	DEL	329319	81	150	153.6	750	50588426	0.113578	0.957276
dhs	encode_dnaaccessibility	ENCFF984RUT	DUP	329319	81	150	153.6	750	50588426	0.139117	1.03693
dhs	encode_dnaaccessibility	ENCFF984TRS	DEL	76380	50	237	308	4391	23523529	0.195642	0.963176
dhs	encode_dnaaccessibility	ENCFF984TRS	DUP	76380	50	237	308	4391	23523529	0.189054	1.03267
dhs	encode_dnaaccessibility	ENCFF984WVS	DEL	72090	50	232	307.7	5450	22181164	0.288789	0.971975
dhs	encode_dnaaccessibility	ENCFF984WVS	DUP	72090	50	232	307.7	5450	22181164	0.260946	1.02859
dhs	encode_dnaaccessibility	ENCFF985NYC	DEL	285039	50	299	392.7	13262	111941242	0.113578	0.957311
dhs	encode_dnaaccessibility	ENCFF985NYC	DUP	285039	50	299	392.7	13262	111941242	0.144815	1.03602
dhs	encode_dnaaccessibility	ENCFF985OCT	DEL	57489	50	218	278.8	4713	16028285	0.35599	0.97873
dhs	encode_dnaaccessibility	ENCFF985OCT	DUP	57489	50	218	278.8	4713	16028285	0.115374	1.04706
dhs	encode_dnaaccessibility	ENCFF986DGM	DEL	194154	107	150	151.8	600	29479530	0.148007	0.960194
dhs	encode_dnaaccessibility	ENCFF986DGM	DUP	194154	107	150	151.8	600	29479530	0.136325	1.0394
dhs	encode_dnaaccessibility	ENCFF986LLS	DEL	92558	137	150	153.4	735	14202875	0.111189	0.959929
dhs	encode_dnaaccessibility	ENCFF986LLS	DUP	92558	137	150	153.4	735	14202875	0.217715	1.03251
dhs	encode_dnaaccessibility	ENCFF986XZM	DEL	54561	50	221	304.5	4718	16611212	0.0690305	0.959499
dhs	encode_dnaaccessibility	ENCFF986XZM	DUP	54561	50	221	304.5	4718	16611212	0.265084	1.02812
dhs	encode_dnaaccessibility	ENCFF986ZJB	DEL	91883	114	150	154.3	693	14180979	0.255575	0.967841
dhs	encode_dnaaccessibility	ENCFF986ZJB	DUP	91883	114	150	154.3	693	14180979	0.195992	1.03473
dhs	encode_dnaaccessibility	ENCFF987FYV	DEL	254339	50	304	505.1	22730	128454421	0.113578	0.957498
dhs	encode_dnaaccessibility	ENCFF987FYV	DUP	254339	50	304	505.1	22730	128454421	0.156678	1.03494
dhs	encode_dnaaccessibility	ENCFF987YQB	DEL	60882	50	262	320.9	5117	19538389	0.437843	0.982434
dhs	encode_dnaaccessibility	ENCFF987YQB	DUP	60882	50	262	320.9	5117	19538389	0.147722	1.04413
dhs	encode_dnaaccessibility	ENCFF989VZW	DEL	115053	50	240	306	4552	35202341	0.145134	0.966082
dhs	encode_dnaaccessibility	ENCFF989VZW	DUP	115053	50	240	306	4552	35202341	0.125545	1.04118
dhs	encode_dnaaccessibility	ENCFF990HMA	DEL	112435	150	150	150.8	600	16956595	0.217049	0.97152
dhs	encode_dnaaccessibility	ENCFF990HMA	DUP	112435	150	150	150.8	600	16956595	0.210324	1.03764
dhs	encode_dnaaccessibility	ENCFF990WJW	DEL	98916	50	266	306.8	7638	30352231	0.209767	0.968827
dhs	encode_dnaaccessibility	ENCFF990WJW	DUP	98916	50	266	306.8	7638	30352231	0.269255	1.0317
dhs	encode_dnaaccessibility	ENCFF991QFJ	DEL	77861	150	150	150.6	572	11729493	0.314962	0.975063
dhs	encode_dnaaccessibility	ENCFF991QFJ	DUP	77861	150	150	150.6	572	11729493	0.39744	1.01979
dhs	encode_dnaaccessibility	ENCFF991WDM	DEL	67359	88	150	153.4	819	10335342	0.301748	0.971169
dhs	encode_dnaaccessibility	ENCFF991WDM	DUP	67359	88	150	153.4	819	10335342	0.199519	1.03511
dhs	encode_dnaaccessibility	ENCFF992ZJR	DEL	58768	50	218	288.2	4159	16939088	0.259615	0.97626
dhs	encode_dnaaccessibility	ENCFF992ZJR	DUP	58768	50	218	288.2	4159	16939088	0.256841	1.02521
dhs	encode_dnaaccessibility	ENCFF993TCA	DEL	73447	150	150	151	450	11087107	0.437843	0.987721
dhs	encode_dnaaccessibility	ENCFF993TCA	DUP	73447	150	150	151	450	11087107	0.225254	1.04382
dhs	encode_dnaaccessibility	ENCFF994BKD	DEL	296110	50	308	394.2	21352	116715057	0.0626243	0.952336
dhs	encode_dnaaccessibility	ENCFF994BKD	DUP	296110	50	308	394.2	21352	116715057	0.260946	1.02135
dhs	encode_dnaaccessibility	ENCFF994YXD	DEL	124695	50	266	301.8	3119	37633184	0.23975	0.969518
dhs	encode_dnaaccessibility	ENCFF994YXD	DUP	124695	50	266	301.8	3119	37633184	0.122945	1.04619
dhs	encode_dnaaccessibility	ENCFF996VLV	DEL	68341	87	150	156.5	703	10692800	0.206181	0.96756
dhs	encode_dnaaccessibility	ENCFF996VLV	DUP	68341	87	150	156.5	703	10692800	0.221466	1.03325
dhs	encode_dnaaccessibility	ENCFF998JKA	DEL	118105	90	150	156.4	1050	18465730	0.36536	0.988784
dhs	encode_dnaaccessibility	ENCFF998JKA	DUP	118105	90	150	156.4	1050	18465730	0.294951	1.03199
dhs	encode_dnaaccessibility	ENCFF998JMX	DEL	103984	112	150	152.6	732	15865012	0.120966	0.959063
dhs	encode_dnaaccessibility	ENCFF998JMX	DUP	103984	112	150	152.6	732	15865012	0.122945	1.03974
dhs	encode_dnaaccessibility	ENCFF998VWU	DEL	88854	50	258	304.6	5062	27068451	0.159878	0.962386
dhs	encode_dnaaccessibility	ENCFF998VWU	DUP	88854	50	258	304.6	5062	27068451	0.260946	1.02142
dhs	encode_dnaaccessibility	ENCFF999DAS	DEL	240607	95	150	151.6	607	36477067	0.113578	0.957732
dhs	encode_dnaaccessibility	ENCFF999DAS	DUP	240607	95	150	151.6	607	36477067	0.130858	1.03805
dhs	misc	dev_cerebrum_OCRs	DEL	96518	150	560	600.5	2572	57959205	0.126076	0.959476
dhs	misc	dev_cerebrum_OCRs	DUP	96518	150	560	600.5	2572	57959205	0.112926	1.04249
enhancers	enhancer_databases	DENdb.Dnd41	DEL	3100	2000	2000	2430.7	7800	7535150	0.280298	1.02961
enhancers	enhancer_databases	DENdb.Dnd41	DUP	3100	2000	2000	2430.7	7800	7535150	0.192504	0.962534
enhancers	enhancer_databases	DENdb.Gm12878	DEL	236335	100	2000	1539.8	26500	363917250	0.111189	0.957502
enhancers	enhancer_databases	DENdb.Gm12878	DUP	236335	100	2000	1539.8	26500	363917250	0.147722	1.03581
enhancers	enhancer_databases	DENdb.H1hesc	DEL	1331188	100	250	400.7	17650	533357850	0.113578	0.957265
enhancers	enhancer_databases	DENdb.H1hesc	DUP	1331188	100	250	400.7	17650	533357850	0.144815	1.03588
enhancers	enhancer_databases	DENdb.Helas3	DEL	193092	100	300	885.6	26850	171000050	0.150918	0.957742
enhancers	enhancer_databases	DENdb.Helas3	DUP	193092	100	300	885.6	26850	171000050	0.136325	1.04868
enhancers	enhancer_databases	DENdb.Hepg2	DEL	599023	100	250	707.3	29550	423711300	0.116004	0.957531
enhancers	enhancer_databases	DENdb.Hepg2	DUP	599023	100	250	707.3	29550	423711300	0.139117	1.03673
enhancers	enhancer_databases	DENdb.Hmec	DEL	5711	2000	2000	2165.9	8300	12369200	0.150918	1.05454
enhancers	enhancer_databases	DENdb.Hmec	DUP	5711	2000	2000	2165.9	8300	12369200	0.169163	0.960214
enhancers	enhancer_databases	DENdb.Hsmm	DEL	7762	900	2000	2113	7600	16401100	0.202631	1.0047
enhancers	enhancer_databases	DENdb.Hsmm	DUP	7762	900	2000	2113	7600	16401100	0.232938	0.974999
enhancers	enhancer_databases	DENdb.Hsmmt	DEL	5146	2000	2000	2156	7600	11095000	0.288789	1.01976
enhancers	enhancer_databases	DENdb.Hsmmt	DUP	5146	2000	2000	2156	7600	11095000	0.277694	0.990948
enhancers	enhancer_databases	DENdb.Huvec	DEL	291295	100	300	1003.5	36600	292301500	0.0912876	0.955657
enhancers	enhancer_databases	DENdb.Huvec	DUP	291295	100	300	1003.5	36600	292301500	0.153654	1.03585
enhancers	enhancer_databases	DENdb.K562	DEL	476476	100	250	699.2	51850	333155850	0.128686	0.958368
enhancers	enhancer_databases	DENdb.K562	DUP	476476	100	250	699.2	51850	333155850	0.178934	1.03875
enhancers	enhancer_databases	DENdb.MonoCd14	DEL	4834	1700	2000	2398.6	10950	11594900	0.360665	0.998505
enhancers	enhancer_databases	DENdb.MonoCd14	DUP	4834	1700	2000	2398.6	10950	11594900	0.39744	1.02382
enhancers	enhancer_databases	DENdb.Nha	DEL	4362	1100	3000	3209.8	14100	14001350	0.297399	1.0348
enhancers	enhancer_databases	DENdb.Nha	DUP	4362	1100	3000	3209.8	14100	14001350	0.248734	0.989955
enhancers	enhancer_databases	DENdb.Nhdfad	DEL	9348	700	2000	2083.1	7000	19472650	0.232042	1.01623
enhancers	enhancer_databases	DENdb.Nhdfad	DUP	9348	700	2000	2083.1	7000	19472650	0.178934	0.965985
enhancers	enhancer_databases	DENdb.Nhek	DEL	5517	2000	2000	2279.2	8300	12574550	0.263688	1.02625
enhancers	enhancer_databases	DENdb.Nhek	DUP	5517	2000	2000	2279.2	8300	12574550	0.150669	0.962283
enhancers	enhancer_databases	DENdb.Nhlf	DEL	7508	1300	2000	2074.1	6900	15572400	0.280298	0.986628
enhancers	enhancer_databases	DENdb.Nhlf	DUP	7508	1300	2000	2074.1	6900	15572400	0.214001	0.971107
enhancers	enhancer_databases	plac_astrocyte_enhancers	DEL	59416	5	483	1093.2	140367	64955765	0.150918	1.03478
enhancers	enhancer_databases	plac_astrocyte_enhancers	DUP	59416	5	483	1093.2	140367	64955765	0.349454	0.996887
enhancers	enhancer_databases	plac_microglia_enhancers	DEL	40026	5	685	1383.7	76715	55383732	0.314962	0.970405
enhancers	enhancer_databases	plac_microglia_enhancers	DUP	40026	5	685	1383.7	76715	55383732	0.159741	1.0895
enhancers	enhancer_databases	plac_neuron_enhancers	DEL	132819	5	446	930.1	67179	123540453	0.319421	0.977409
enhancers	enhancer_databases	plac_neuron_enhancers	DUP	132819	5	446	930.1	67179	123540453	0.225254	1.03502
enhancers	enhancer_databases	plac_oligodendrocyte_enhancers	DEL	61960	5	622	1234	66122	76456021	0.0566912	1.03736
enhancers	enhancer_databases	plac_oligodendrocyte_enhancers	DUP	61960	5	622	1234	66122	76456021	0.273458	1.04023
enhancers	enhancer_databases	psychencode.enhancers	DEL	74227	50	379	474.6	10453	35224501	0.398759	1.00376
enhancers	enhancer_databases	psychencode.enhancers	DUP	74227	50	379	474.6	10453	35224501	0.39744	1.01567
enhancers	enhancer_databases	SEdb_TE.1015_CL.NCBI_GEO_SRA	DEL	17853	360	2804	5668.2	90752	101195176	0.374811	1.01964
enhancers	enhancer_databases	SEdb_TE.1015_CL.NCBI_GEO_SRA	DUP	17853	360	2804	5668.2	90752	101195176	0.11786	0.963119
enhancers	enhancer_databases	SEdb_TE.1015_PT.NCBI_GEO_SRA	DEL	16924	432	2397	5058.1	67666	85603416	0.276098	1.0282
enhancers	enhancer_databases	SEdb_TE.1015_PT.NCBI_GEO_SRA	DUP	16924	432	2397	5058.1	67666	85603416	0.144815	0.969046
enhancers	enhancer_databases	SEdb_TE.12364284_VHL-.NCBI_GEO_SRA	DEL	15569	177	1922	4656.7	59738	72500393	0.153867	1.02345
enhancers	enhancer_databases	SEdb_TE.12364284_VHL-.NCBI_GEO_SRA	DUP	15569	177	1922	4656.7	59738	72500393	0.294951	0.997781
enhancers	enhancer_databases	SEdb_TE.12364284_VHL+.NCBI_GEO_SRA	DEL	12229	211	1516	3754.5	55802	45913968	0.328417	1.01067
enhancers	enhancer_databases	SEdb_TE.12364284_VHL+.NCBI_GEO_SRA	DUP	12229	211	1516	3754.5	55802	45913968	0.467152	1.01686
enhancers	enhancer_databases	SEdb_TE.12364284.NCBI_GEO_SRA	DEL	12798	201	1534.5	4005.7	52158	51265452	0.148007	1.02452
enhancers	enhancer_databases	SEdb_TE.12364284.NCBI_GEO_SRA	DUP	12798	201	1534.5	4005.7	52158	51265452	0.335476	1.04427
enhancers	enhancer_databases	SEdb_TE.20431713N.NCBI_GEO_SRA	DEL	716	171	611.5	1511.9	21384	1082492	0.0362528	0.699786
enhancers	enhancer_databases	SEdb_TE.20431713N.NCBI_GEO_SRA	DUP	716	171	611.5	1511.9	21384	1082492	0.392557	0.977072
enhancers	enhancer_databases	SEdb_TE.20431713T.NCBI_GEO_SRA	DEL	2058	195	740	1770.7	28658	3644000	0.18211	1.21148
enhancers	enhancer_databases	SEdb_TE.20431713T.NCBI_GEO_SRA	DUP	2058	195	740	1770.7	28658	3644000	0.335476	0.984477
enhancers	enhancer_databases	SEdb_TE.22Rv1_10nM17beta-hydroxy-5alpha-androstan-3-one.ENCODE	DEL	3967	379	1372	2481.7	32538	9844709	0.413319	1.00944
enhancers	enhancer_databases	SEdb_TE.22Rv1_10nM17beta-hydroxy-5alpha-androstan-3-one.ENCODE	DUP	3967	379	1372	2481.7	32538	9844709	0.452052	1.02425
enhancers	enhancer_databases	SEdb_TE.22Rv1.ENCODE	DEL	4099	374	1408	2595.1	33534	10637471	0.45268	0.996065
enhancers	enhancer_databases	SEdb_TE.22Rv1.ENCODE	DUP	4099	374	1408	2595.1	33534	10637471	0.35416	1.01039
enhancers	enhancer_databases	SEdb_TE.293Trex_B4Nflag_2h.NCBI_GEO_SRA	DEL	590	262	1366.5	2075.5	23489	1224518	0.310529	1.26925
enhancers	enhancer_databases	SEdb_TE.293Trex_B4Nflag_2h.NCBI_GEO_SRA	DUP	590	262	1366.5	2075.5	23489	1224518	0.427051	1.07947
enhancers	enhancer_databases	SEdb_TE.293Trex_B4Nflag_7h.NCBI_GEO_SRA	DEL	1321	375	2553	5695.2	70972	7523315	0.35599	0.880797
enhancers	enhancer_databases	SEdb_TE.293Trex_B4Nflag_7h.NCBI_GEO_SRA	DUP	1321	375	2553	5695.2	70972	7523315	0.312686	0.93125
enhancers	enhancer_databases	SEdb_TE.293Trex_B4Nflag_No.NCBI_GEO_SRA	DEL	262	271	812	1359.9	15329	356302	0.224474	1.27345
enhancers	enhancer_databases	SEdb_TE.293Trex_B4Nflag_No.NCBI_GEO_SRA	DUP	262	271	812	1359.9	15329	356302	0.442023	1.49776
enhancers	enhancer_databases	SEdb_TE.697.NCBI_GEO_SRA	DEL	8524	594	2295.5	4206.5	40008	35856000	0.413319	0.991569
enhancers	enhancer_databases	SEdb_TE.697.NCBI_GEO_SRA	DUP	8524	594	2295.5	4206.5	40008	35856000	0.349454	1.00497
enhancers	enhancer_databases	SEdb_TE.7250-empty.NCBI_GEO_SRA	DEL	12631	446	2589	5303.9	46787	66993796	0.251568	1.03046
enhancers	enhancer_databases	SEdb_TE.7250-empty.NCBI_GEO_SRA	DUP	12631	446	2589	5303.9	46787	66993796	0.269255	1.07558
enhancers	enhancer_databases	SEdb_TE.7250-PAX3-FOXO1.NCBI_GEO_SRA	DEL	17589	408	2661	6324.6	82739	111242857	0.342098	0.985494
enhancers	enhancer_databases	SEdb_TE.7250-PAX3-FOXO1.NCBI_GEO_SRA	DUP	17589	408	2661	6324.6	82739	111242857	0.487354	1.02193
enhancers	enhancer_databases	SEdb_TE.786-O_empty_vector.NCBI_GEO_SRA	DEL	7809	179	1211	3904.5	48134	30490478	0.199118	1.03728
enhancers	enhancer_databases	SEdb_TE.786-O_empty_vector.NCBI_GEO_SRA	DUP	7809	179	1211	3904.5	48134	30490478	0.299341	1.04666
enhancers	enhancer_databases	SEdb_TE.786-O_HIF2A.NCBI_GEO_SRA	DEL	13442	188	1443.5	3984	61751	53552910	0.243655	0.97387
enhancers	enhancer_databases	SEdb_TE.786-O_HIF2A.NCBI_GEO_SRA	DUP	13442	188	1443.5	3984	61751	53552910	0.358888	1.03494
enhancers	enhancer_databases	SEdb_TE.786-O_non-targeting.NCBI_GEO_SRA	DEL	12195	208	1600	4109.2	53373	50111279	0.293079	1.00439
enhancers	enhancer_databases	SEdb_TE.786-O_non-targeting.NCBI_GEO_SRA	DUP	12195	208	1600	4109.2	53373	50111279	0.358888	1.03286
enhancers	enhancer_databases	SEdb_TE.786-O_wtVHL.NCBI_GEO_SRA	DEL	8664	193	1587	3876.8	48600	33588916	0.134018	1.04199
enhancers	enhancer_databases	SEdb_TE.786-O_wtVHL.NCBI_GEO_SRA	DUP	8664	193	1587	3876.8	48600	33588916	0.49747	1.02235
enhancers	enhancer_databases	SEdb_TE.786-O.NCBI_GEO_SRA	DEL	12954	230	2100	4976.7	65040	64468638	0.306125	1.00711
enhancers	enhancer_databases	SEdb_TE.786-O.NCBI_GEO_SRA	DUP	12954	230	2100	4976.7	65040	64468638	0.452052	1.01365
enhancers	enhancer_databases	SEdb_TE.90-8TL_DMSO.NCBI_GEO_SRA	DEL	19352	142	1924.5	5358.9	72433	103705656	0.384338	1.00559
enhancers	enhancer_databases	SEdb_TE.90-8TL_DMSO.NCBI_GEO_SRA	DUP	19352	142	1924.5	5358.9	72433	103705656	0.482298	1.02515
enhancers	enhancer_databases	SEdb_TE.90-8TL_PDJQ.NCBI_GEO_SRA	DEL	11002	326	1952.5	4301.7	43707	47326811	0.206181	1.02463
enhancers	enhancer_databases	SEdb_TE.90-8TL_PDJQ.NCBI_GEO_SRA	DUP	11002	326	1952.5	4301.7	43707	47326811	0.378012	1.0361
enhancers	enhancer_databases	SEdb_TE.A-498_emptyvector.NCBI_GEO_SRA	DEL	16965	179	1768	4411	62150	74832419	0.342098	0.998696
enhancers	enhancer_databases	SEdb_TE.A-498_emptyvector.NCBI_GEO_SRA	DUP	16965	179	1768	4411	62150	74832419	0.303761	1.0415
enhancers	enhancer_databases	SEdb_TE.A-498_wtVHL.NCBI_GEO_SRA	DEL	18198	198	1659	4331.6	62204	78825720	0.284528	1.00032
enhancers	enhancer_databases	SEdb_TE.A-498_wtVHL.NCBI_GEO_SRA	DUP	18198	198	1659	4331.6	62204	78825720	0.153654	1.06399
enhancers	enhancer_databases	SEdb_TE.A-498.NCBI_GEO_SRA	DEL	16924	190	1726	4176.5	65710	70682898	0.477544	0.986786
enhancers	enhancer_databases	SEdb_TE.A-498.NCBI_GEO_SRA	DUP	16924	190	1726	4176.5	65710	70682898	0.195992	1.05846
enhancers	enhancer_databases	SEdb_TE.A375_DMSO.NCBI_GEO_SRA	DEL	12289	157	1088	3507.5	62903	43103118	0.384338	1.00727
enhancers	enhancer_databases	SEdb_TE.A375_DMSO.NCBI_GEO_SRA	DUP	12289	157	1088	3507.5	62903	43103118	0.422083	1.03294
enhancers	enhancer_databases	SEdb_TE.A375.NCBI_GEO_SRA	DEL	13204	271	1798.5	4158.8	45682	54912544	0.432916	0.987726
enhancers	enhancer_databases	SEdb_TE.A375.NCBI_GEO_SRA	DUP	13204	271	1798.5	4158.8	45682	54912544	0.40234	1.03005
enhancers	enhancer_databases	SEdb_TE.A549_dexamethasone_0.5h.GGR	DEL	11729	393	2961	6108.2	60908	71642853	0.235878	1.02261
enhancers	enhancer_databases	SEdb_TE.A549_dexamethasone_0.5h.GGR	DUP	11729	393	2961	6108.2	60908	71642853	0.290591	1.04866
enhancers	enhancer_databases	SEdb_TE.A549_dexamethasone_12h.GGR	DEL	8345	680	3398	6206.7	63674	51795042	0.192203	1.03825
enhancers	enhancer_databases	SEdb_TE.A549_dexamethasone_12h.GGR	DUP	8345	680	3398	6206.7	63674	51795042	0.252771	0.985052
enhancers	enhancer_databases	SEdb_TE.A549_dexamethasone_1h.ENCODE	DEL	12697	412	3036	5718.7	71757	72610221	0.374811	1.00357
enhancers	enhancer_databases	SEdb_TE.A549_dexamethasone_1h.ENCODE	DUP	12697	412	3036	5718.7	71757	72610221	0.472196	1.01676
enhancers	enhancer_databases	SEdb_TE.A549_dexamethasone_1h.GGR	DEL	10974	492	3564.5	6652.5	60648	73004144	0.255575	1.02395
enhancers	enhancer_databases	SEdb_TE.A549_dexamethasone_1h.GGR	DUP	10974	492	3564.5	6652.5	60648	73004144	0.49747	1.02728
enhancers	enhancer_databases	SEdb_TE.A549_dexamethasone_2h.GGR	DEL	9774	738	3868	6194.9	48966	60549111	0.267793	1.02668
enhancers	enhancer_databases	SEdb_TE.A549_dexamethasone_2h.GGR	DUP	9774	738	3868	6194.9	48966	60549111	0.221466	0.992588
enhancers	enhancer_databases	SEdb_TE.A549_dexamethasone_3h.GGR	DEL	11059	591	4002	7049.7	61907	77962551	0.27193	1.02019
enhancers	enhancer_databases	SEdb_TE.A549_dexamethasone_3h.GGR	DUP	11059	591	4002	7049.7	61907	77962551	0.299341	1.05128
enhancers	enhancer_databases	SEdb_TE.A549_dexamethasone_4h.GGR	DEL	10162	521	3443.5	6237.4	58487	63383980	0.232042	1.03337
enhancers	enhancer_databases	SEdb_TE.A549_dexamethasone_4h.GGR	DUP	10162	521	3443.5	6237.4	58487	63383980	0.462112	1.03225
enhancers	enhancer_databases	SEdb_TE.A549_dexamethasone_5h.GGR	DEL	5113	892	4163	5679.5	42345	29039240	0.166041	1.03597
enhancers	enhancer_databases	SEdb_TE.A549_dexamethasone_5h.GGR	DUP	5113	892	4163	5679.5	42345	29039240	0.236834	0.993014
enhancers	enhancer_databases	SEdb_TE.A549_dexamethasone_6h.GGR	DEL	7915	739	4193	6621.3	53990	52407786	0.346706	1.01321
enhancers	enhancer_databases	SEdb_TE.A549_dexamethasone_6h.GGR	DUP	7915	739	4193	6621.3	53990	52407786	0.199519	0.989456
enhancers	enhancer_databases	SEdb_TE.A549_dexamethasone_7h.GGR	DEL	11125	602	3872	7200.6	72555	80106571	0.156854	1.03956
enhancers	enhancer_databases	SEdb_TE.A549_dexamethasone_7h.GGR	DUP	11125	602	3872	7200.6	72555	80106571	0.482298	1.03628
enhancers	enhancer_databases	SEdb_TE.A549_dexamethasone_8h.GGR	DEL	10338	450	3268	6273.4	56541	64853931	0.172356	1.03771
enhancers	enhancer_databases	SEdb_TE.A549_dexamethasone_8h.GGR	DUP	10338	450	3268	6273.4	56541	64853931	0.467152	1.02139
enhancers	enhancer_databases	SEdb_TE.A549_ethanol_1h.ENCODE	DEL	13128	493	2876.5	6194.1	85913	81315986	0.351337	1.00779
enhancers	enhancer_databases	SEdb_TE.A549_ethanol_1h.ENCODE	DUP	13128	493	2876.5	6194.1	85913	81315986	0.141946	1.0735
enhancers	enhancer_databases	SEdb_TE.A549_TGFBeta_72h.NCBI_GEO_SRA	DEL	8160	257	1738	3729.2	41511	30430349	0.27193	1.02028
enhancers	enhancer_databases	SEdb_TE.A549_TGFBeta_72h.NCBI_GEO_SRA	DUP	8160	257	1738	3729.2	41511	30430349	0.427051	1.03023
enhancers	enhancer_databases	SEdb_TE.A549.GGR	DEL	15355	598	3458	6255.5	62073	96053742	0.323906	1.01648
enhancers	enhancer_databases	SEdb_TE.A549.GGR	DUP	15355	598	3458	6255.5	62073	96053742	0.437022	1.03379
enhancers	enhancer_databases	SEdb_TE.A673.ENCODE	DEL	5861	352	1709	3334.6	40976	19544325	0.224474	1.00773
enhancers	enhancer_databases	SEdb_TE.A673.ENCODE	DUP	5861	352	1709	3334.6	40976	19544325	0.273458	1.004
enhancers	enhancer_databases	SEdb_TE.ACC112.ENCODE	DEL	18773	361	2190	5457.7	79575	102457779	0.301748	1.01105
enhancers	enhancer_databases	SEdb_TE.ACC112.ENCODE	DUP	18773	361	2190	5457.7	79575	102457779	0.387691	1.0409
enhancers	enhancer_databases	SEdb_TE.adipose-tissue.Roadmap	DEL	1301	68	197	388.6	11894	505585	0.243655	1.1262
enhancers	enhancer_databases	SEdb_TE.adipose-tissue.Roadmap	DUP	1301	68	197	388.6	11894	505585	0.437022	1.10685
enhancers	enhancer_databases	SEdb_TE.adrenal-gland_97d.Roadmap	DEL	23964	417	2085	4978.3	65720	119299930	0.310529	1.01928
enhancers	enhancer_databases	SEdb_TE.adrenal-gland_97d.Roadmap	DUP	23964	417	2085	4978.3	65720	119299930	0.256841	1.05129
enhancers	enhancer_databases	SEdb_TE.adrenal-gland.ENCODE	DEL	19552	329	2188.5	6500.3	90992	127093529	0.319421	0.977316
enhancers	enhancer_databases	SEdb_TE.adrenal-gland.ENCODE	DUP	19552	329	2188.5	6500.3	90992	127093529	0.442023	1.01643
enhancers	enhancer_databases	SEdb_TE.AFG.NCBI_GEO_SRA	DEL	26978	255	1661	4504.3	82380	121517366	0.116004	0.968579
enhancers	enhancer_databases	SEdb_TE.AFG.NCBI_GEO_SRA	DUP	26978	255	1661	4504.3	82380	121517366	0.442023	1.01599
enhancers	enhancer_databases	SEdb_TE.AGS.NCBI_GEO_SRA	DEL	2083	270	655	1446	22406	3012047	0.413319	1.01976
enhancers	enhancer_databases	SEdb_TE.AGS.NCBI_GEO_SRA	DUP	2083	270	655	1446	22406	3012047	0.0768322	0.910156
enhancers	enhancer_databases	SEdb_TE.ALL-SIL.NCBI_GEO_SRA	DEL	9498	129	1541	4967.1	74761	47177213	0.45268	0.980875
enhancers	enhancer_databases	SEdb_TE.ALL-SIL.NCBI_GEO_SRA	DUP	9498	129	1541	4967.1	74761	47177213	0.281962	0.971404
enhancers	enhancer_databases	SEdb_TE.AML10.NCBI_GEO_SRA	DEL	4414	281	1588	3224.8	28606	14234439	0.136741	1.07889
enhancers	enhancer_databases	SEdb_TE.AML10.NCBI_GEO_SRA	DUP	4414	281	1588	3224.8	28606	14234439	0.344771	1.00946
enhancers	enhancer_databases	SEdb_TE.AML11.NCBI_GEO_SRA	DEL	7712	317	1544	3943.5	42519	30412495	0.251568	1.09715
enhancers	enhancer_databases	SEdb_TE.AML11.NCBI_GEO_SRA	DUP	7712	317	1544	3943.5	42519	30412495	0.457079	1.02244
enhancers	enhancer_databases	SEdb_TE.AML8.NCBI_GEO_SRA	DEL	6627	267	1618	3803.4	36556	25205405	0.284528	1.01759
enhancers	enhancer_databases	SEdb_TE.AML8.NCBI_GEO_SRA	DUP	6627	267	1618	3803.4	36556	25205405	0.477245	1.04433
enhancers	enhancer_databases	SEdb_TE.aorta.Roadmap	DEL	7616	69	336.5	1774.5	32663	13514258	0.10199	1.074
enhancers	enhancer_databases	SEdb_TE.aorta.Roadmap	DUP	7616	69	336.5	1774.5	32663	13514258	0.256841	1.04936
enhancers	enhancer_databases	SEdb_TE.ascending-aorta.ENCODE	DEL	14923	511	3234	7129.7	98795	106396797	0.370076	0.997045
enhancers	enhancer_databases	SEdb_TE.ascending-aorta.ENCODE	DUP	14923	511	3234	7129.7	98795	106396797	0.437022	1.00414
enhancers	enhancer_databases	SEdb_TE.astrocyte.ENCODE	DEL	16527	395	1831	4252.8	58414	70285900	0.23975	1.00428
enhancers	enhancer_databases	SEdb_TE.astrocyte.ENCODE	DUP	16527	395	1831	4252.8	58414	70285900	0.427051	1.02914
enhancers	enhancer_databases	SEdb_TE.AzH-G2_M.NCBI_GEO_SRA	DEL	10637	638	2513	3677.6	29852	39119011	0.319421	1.01008
enhancers	enhancer_databases	SEdb_TE.AzH-G2_M.NCBI_GEO_SRA	DUP	10637	638	2513	3677.6	29852	39119011	0.472196	1.0166
enhancers	enhancer_databases	SEdb_TE.AzL-S_phase.NCBI_GEO_SRA	DEL	4625	660	2065	2585.2	21197	11956553	0.45268	1.00369
enhancers	enhancer_databases	SEdb_TE.AzL-S_phase.NCBI_GEO_SRA	DUP	4625	660	2065	2585.2	21197	11956553	0.344771	1.0342
enhancers	enhancer_databases	SEdb_TE.B-cell.ENCODE	DEL	9684	284	2727.5	5960.1	64819	57717550	0.36536	0.986855
enhancers	enhancer_databases	SEdb_TE.B-cell.ENCODE	DUP	9684	284	2727.5	5960.1	64819	57717550	0.0714942	0.936599
enhancers	enhancer_databases	SEdb_TE.B-cell.Roadmap	DEL	10456	328	1995	4385.4	66958	45853702	0.288789	0.944058
enhancers	enhancer_databases	SEdb_TE.B-cell.Roadmap	DUP	10456	328	1995	4385.4	66958	45853702	0.0464452	0.935895
enhancers	enhancer_databases	SEdb_TE.BE2.NCBI_GEO_SRA	DEL	9117	440	2162	4050.1	43855	36924921	0.48752	1.00572
enhancers	enhancer_databases	SEdb_TE.BE2.NCBI_GEO_SRA	DUP	9117	440	2162	4050.1	43855	36924921	0.217715	0.986687
enhancers	enhancer_databases	SEdb_TE.BE2C_1.NCBI_GEO_SRA	DEL	6691	314	1718	3445.6	45627	23054216	0.403598	0.997151
enhancers	enhancer_databases	SEdb_TE.BE2C_1.NCBI_GEO_SRA	DUP	6691	314	1718	3445.6	45627	23054216	0.422083	1.0353
enhancers	enhancer_databases	SEdb_TE.BE2C_2.NCBI_GEO_SRA	DEL	10238	200	2208	4488.6	57823	45954496	0.306125	0.988594
enhancers	enhancer_databases	SEdb_TE.BE2C_2.NCBI_GEO_SRA	DUP	10238	200	2208	4488.6	57823	45954496	0.442023	1.03327
enhancers	enhancer_databases	SEdb_TE.BE2C_3.NCBI_GEO_SRA	DEL	12279	186	2127	5188.2	63928	63706510	0.150918	0.966865
enhancers	enhancer_databases	SEdb_TE.BE2C_3.NCBI_GEO_SRA	DUP	12279	186	2127	5188.2	63928	63706510	0.299341	1.05129
enhancers	enhancer_databases	SEdb_TE.BE2C_DMSO.NCBI_GEO_SRA	DEL	12259	367	2543	5515.4	67166	67612863	0.145134	0.960376
enhancers	enhancer_databases	SEdb_TE.BE2C_DMSO.NCBI_GEO_SRA	DUP	12259	367	2543	5515.4	67166	67612863	0.136325	1.07257
enhancers	enhancer_databases	SEdb_TE.bipolar-neuron.ENCODE	DEL	18026	237	1946	4169.9	47646	75165886	0.45268	0.986544
enhancers	enhancer_databases	SEdb_TE.bipolar-neuron.ENCODE	DUP	18026	237	1946	4169.9	47646	75165886	0.141946	1.06312
enhancers	enhancer_databases	SEdb_TE.BJ.NCBI_GEO_SRA	DEL	2676	97	386.5	2065.1	47537	5526192	0.0343064	1.15437
enhancers	enhancer_databases	SEdb_TE.BJ.NCBI_GEO_SRA	DUP	2676	97	386.5	2065.1	47537	5526192	0.378012	0.99187
enhancers	enhancer_databases	SEdb_TE.BJEL.NCBI_GEO_SRA	DEL	3104	286	987	1801.4	21227	5591628	0.0976045	1.05983
enhancers	enhancer_databases	SEdb_TE.BJEL.NCBI_GEO_SRA	DUP	3104	286	987	1801.4	21227	5591628	0.0884092	0.932605
enhancers	enhancer_databases	SEdb_TE.body-of-pancreas.ENCODE	DEL	7686	453	1641.5	3877.3	50168	29801138	0.4182	1.00823
enhancers	enhancer_databases	SEdb_TE.body-of-pancreas.ENCODE	DUP	7686	453	1641.5	3877.3	50168	29801138	0.229078	0.975753
enhancers	enhancer_databases	SEdb_TE.breast-epithelium.ENCODE	DEL	20344	338	2415.5	6746.8	88354	137257775	0.379565	0.98047
enhancers	enhancer_databases	SEdb_TE.breast-epithelium.ENCODE	DUP	20344	338	2415.5	6746.8	88354	137257775	0.422083	1.02201
enhancers	enhancer_databases	SEdb_TE.BT-549.NCBI_GEO_SRA	DEL	10039	330	3001	5117.2	59359	51371542	0.393935	1.00158
enhancers	enhancer_databases	SEdb_TE.BT-549.NCBI_GEO_SRA	DUP	10039	330	3001	5117.2	59359	51371542	0.392557	1.04747
enhancers	enhancer_databases	SEdb_TE.BT16_NoDox.NCBI_GEO_SRA	DEL	4945	313	3100	4966.5	57696	24559126	0.346706	0.972246
enhancers	enhancer_databases	SEdb_TE.BT16_NoDox.NCBI_GEO_SRA	DUP	4945	313	3100	4966.5	57696	24559126	0.265084	1.12202
enhancers	enhancer_databases	SEdb_TE.BT16.NCBI_GEO_SRA	DEL	6947	287	2321	4242.6	56841	29473381	0.437843	0.998283
enhancers	enhancer_databases	SEdb_TE.BT16.NCBI_GEO_SRA	DUP	6947	287	2321	4242.6	56841	29473381	0.139117	1.12192
enhancers	enhancer_databases	SEdb_TE.C4-2B_SR2211_24h.NCBI_GEO_SRA	DEL	5486	90	770	1708.8	23059	9374349	0.492511	1.00447
enhancers	enhancer_databases	SEdb_TE.C4-2B_SR2211_24h.NCBI_GEO_SRA	DUP	5486	90	770	1708.8	23059	9374349	0.210324	1.11801
enhancers	enhancer_databases	SEdb_TE.C4-2B_vehicle_24h.NCBI_GEO_SRA	DEL	8991	102	1093	2483.4	37415	22328468	0.251568	0.964912
enhancers	enhancer_databases	SEdb_TE.C4-2B_vehicle_24h.NCBI_GEO_SRA	DUP	8991	102	1093	2483.4	37415	22328468	0.286261	1.06531
enhancers	enhancer_databases	SEdb_TE.C4-2B.ENCODE	DEL	4590	247	1139	2306.2	60471	10585393	0.323906	0.9555
enhancers	enhancer_databases	SEdb_TE.C4-2B.ENCODE	DUP	4590	247	1139	2306.2	60471	10585393	0.308209	1.03725
enhancers	enhancer_databases	SEdb_TE.Caco-2.NCBI_GEO_SRA	DEL	13255	492	3503	6009.8	66625	79660364	0.467582	0.986741
enhancers	enhancer_databases	SEdb_TE.Caco-2.NCBI_GEO_SRA	DUP	13255	492	3503	6009.8	66625	79660364	0.40234	1.00824
enhancers	enhancer_databases	SEdb_TE.CAL51-MCF-7.NCBI_GEO_SRA	DEL	6684	207	1747	4165	47061	27838713	0.44278	1.0055
enhancers	enhancer_databases	SEdb_TE.CAL51-MCF-7.NCBI_GEO_SRA	DUP	6684	207	1747	4165	47061	27838713	0.260946	1.00408
enhancers	enhancer_databases	SEdb_TE.CAL51.NCBI_GEO_SRA	DEL	13778	213	1852	4521.9	81948	62302492	0.423094	0.986754
enhancers	enhancer_databases	SEdb_TE.CAL51.NCBI_GEO_SRA	DUP	13778	213	1852	4521.9	81948	62302492	0.412183	1.02967
enhancers	enhancer_databases	SEdb_TE.Calu-3.NCBI_GEO_SRA	DEL	12039	169	1703	4304.5	51396	51821876	0.224474	0.967274
enhancers	enhancer_databases	SEdb_TE.Calu-3.NCBI_GEO_SRA	DUP	12039	169	1703	4304.5	51396	51821876	0.373201	1.00914
enhancers	enhancer_databases	SEdb_TE.CAPAN1.NCBI_GEO_SRA	DEL	18335	650	3874	7386.6	69460	135432441	0.457641	1.00012
enhancers	enhancer_databases	SEdb_TE.CAPAN1.NCBI_GEO_SRA	DUP	18335	650	3874	7386.6	69460	135432441	0.392557	1.00735
enhancers	enhancer_databases	SEdb_TE.cardiac-muscle-cell.ENCODE	DEL	12404	539	2042.5	4843.9	72761	60083763	0.153867	1.02991
enhancers	enhancer_databases	SEdb_TE.cardiac-muscle-cell.ENCODE	DUP	12404	539	2042.5	4843.9	72761	60083763	0.487354	1.01961
enhancers	enhancer_databases	SEdb_TE.CB5_H3K27Ac.NCBI_GEO_SRA	DEL	9537	230	2246	5266.1	66361	50222875	0.104236	0.924582
enhancers	enhancer_databases	SEdb_TE.CB5_H3K27Ac.NCBI_GEO_SRA	DUP	9537	230	2246	5266.1	66361	50222875	0.210324	0.976684
enhancers	enhancer_databases	SEdb_TE.CCRF-CEM.NCBI_GEO_SRA	DEL	7346	397	2777	4982.5	56527	36601488	0.148007	0.919495
enhancers	enhancer_databases	SEdb_TE.CCRF-CEM.NCBI_GEO_SRA	DUP	7346	397	2777	4982.5	56527	36601488	0.273458	0.984028
enhancers	enhancer_databases	SEdb_TE.CD14-positive-monocyte.ENCODE	DEL	13758	530	2773.5	7185.9	90553	98863806	0.477544	0.994695
enhancers	enhancer_databases	SEdb_TE.CD14-positive-monocyte.ENCODE	DUP	13758	530	2773.5	7185.9	90553	98863806	0.457079	1.04876
enhancers	enhancer_databases	SEdb_TE.CD14-positive-monocyte.Roadmap	DEL	11458	433	2189	4936.8	73932	56566257	0.462609	0.989205
enhancers	enhancer_databases	SEdb_TE.CD14-positive-monocyte.Roadmap	DUP	11458	433	2189	4936.8	73932	56566257	0.39744	1.0293
enhancers	enhancer_databases	SEdb_TE.CD19+_B_cells_Activated_F.NCBI_GEO_SRA	DEL	148	131	308	705.3	6503	104385	0.0852789	1.89261
enhancers	enhancer_databases	SEdb_TE.CD19+_B_cells_Activated_F.NCBI_GEO_SRA	DUP	148	131	308	705.3	6503	104385	0.225254	0.74187
enhancers	enhancer_databases	SEdb_TE.CD19+_B_cells_Activated_M.NCBI_GEO_SRA	DEL	449	93	145	222.1	8109	99738	0.482531	0.957155
enhancers	enhancer_databases	SEdb_TE.CD19+_B_cells_Activated_M.NCBI_GEO_SRA	DUP	449	93	145	222.1	8109	99738	0.437022	1.04791
enhancers	enhancer_databases	SEdb_TE.CD19+_B_cells_FL1-2.NCBI_GEO_SRA	DEL	2160	94	409	1155.2	13064	2495210	0.314962	1.02937
enhancers	enhancer_databases	SEdb_TE.CD19+_B_cells_FL1-2.NCBI_GEO_SRA	DUP	2160	94	409	1155.2	13064	2495210	0.432031	1.03803
enhancers	enhancer_databases	SEdb_TE.CD19+_B_cells_FL3A.NCBI_GEO_SRA	DEL	8	80	184.5	223.2	486	1786	0.393935	0.676486
enhancers	enhancer_databases	SEdb_TE.CD19+_B_cells_FL3A.NCBI_GEO_SRA	DUP	8	80	184.5	223.2	486	1786	0.442023	1.31661
enhancers	enhancer_databases	SEdb_TE.CD19+_B_cells_nhl_FL1-2.NCBI_GEO_SRA	DEL	13201	97	257	2822.5	50369	37259455	0.145134	0.963143
enhancers	enhancer_databases	SEdb_TE.CD19+_B_cells_nhl_FL1-2.NCBI_GEO_SRA	DUP	13201	97	257	2822.5	50369	37259455	0.0616774	1.09545
enhancers	enhancer_databases	SEdb_TE.CD19+_B_cells_nhl.NCBI_GEO_SRA	DEL	196	160	296	392.1	7495	76858	0.178821	0.611085
enhancers	enhancer_databases	SEdb_TE.CD19+_B_cells_nhl.NCBI_GEO_SRA	DUP	196	160	296	392.1	7495	76858	0.178934	0.530003
enhancers	enhancer_databases	SEdb_TE.CD19+_B_cells.NCBI_GEO_SRA	DEL	550	115	288.5	510.4	8574	280693	0.393935	0.93986
enhancers	enhancer_databases	SEdb_TE.CD19+_B_cells.NCBI_GEO_SRA	DUP	550	115	288.5	510.4	8574	280693	0.192504	0.910055
enhancers	enhancer_databases	SEdb_TE.CD19+_CD10+_CD44low_CXCR4+_B_cells.NCBI_GEO_SRA	DEL	322	57	144.5	261.4	12049	84172	0.172356	1.11281
enhancers	enhancer_databases	SEdb_TE.CD19+_CD10+_CD44low_CXCR4+_B_cells.NCBI_GEO_SRA	DUP	322	57	144.5	261.4	12049	84172	0.115374	1.37699
enhancers	enhancer_databases	SEdb_TE.CD19donorA.NCBI_GEO_SRA	DEL	8392	124	1000	3423.5	47131	28729871	0.301748	0.939976
enhancers	enhancer_databases	SEdb_TE.CD19donorA.NCBI_GEO_SRA	DUP	8392	124	1000	3423.5	47131	28729871	0.0601488	0.942324
enhancers	enhancer_databases	SEdb_TE.CD34.NCBI_GEO_SRA	DEL	3960	290	2137	3981.4	30998	15766192	0.276098	1.11901
enhancers	enhancer_databases	SEdb_TE.CD34.NCBI_GEO_SRA	DUP	3960	290	2137	3981.4	30998	15766192	0.49747	1.04769
enhancers	enhancer_databases	SEdb_TE.CD34+HSPC-derived-erythroid-precursors.NCBI_GEO_SRA	DEL	13517	150	2712	6160.3	99583	83268886	0.131334	0.953641
enhancers	enhancer_databases	SEdb_TE.CD34+HSPC-derived-erythroid-precursors.NCBI_GEO_SRA	DUP	13517	150	2712	6160.3	99583	83268886	0.462112	1.02573
enhancers	enhancer_databases	SEdb_TE.CD4_T_cells.NCBI_GEO_SRA	DEL	2935	202	688	1639.2	16863	4811162	0.267793	1.04007
enhancers	enhancer_databases	SEdb_TE.CD4_T_cells.NCBI_GEO_SRA	DUP	2935	202	688	1639.2	16863	4811162	0.210324	1.19781
enhancers	enhancer_databases	SEdb_TE.CD4-positive-alpha-beta-memory-T-cell.Roadmap	DEL	9382	624	3038.5	4921.3	49369	46171252	0.437843	1.01087
enhancers	enhancer_databases	SEdb_TE.CD4-positive-alpha-beta-memory-T-cell.Roadmap	DUP	9382	624	3038.5	4921.3	49369	46171252	0.178934	0.966596
enhancers	enhancer_databases	SEdb_TE.CD4donorE.NCBI_GEO_SRA	DEL	7791	158	1123	3570.8	47987	27819835	0.255575	1.02606
enhancers	enhancer_databases	SEdb_TE.CD4donorE.NCBI_GEO_SRA	DUP	7791	158	1123	3570.8	47987	27819835	0.417126	1.01703
enhancers	enhancer_databases	SEdb_TE.CD56+_Natural_Killer_cells_donor_A.NCBI_GEO_SRA	DEL	7564	77	946.5	3450.5	53884	26099817	0.10199	1.08493
enhancers	enhancer_databases	SEdb_TE.CD56+_Natural_Killer_cells_donor_A.NCBI_GEO_SRA	DUP	7564	77	946.5	3450.5	53884	26099817	0.382843	1.00886
enhancers	enhancer_databases	SEdb_TE.CD8_T_cells.NCBI_GEO_SRA	DEL	5483	351	1400	3203.8	34477	17566626	0.301748	1.06778
enhancers	enhancer_databases	SEdb_TE.CD8_T_cells.NCBI_GEO_SRA	DUP	5483	351	1400	3203.8	34477	17566626	0.221466	0.963005
enhancers	enhancer_databases	SEdb_TE.CD8-positive-alpha-beta-T-cell.Roadmap	DEL	12243	362	2356	4607.9	52054	56414740	0.259615	1.04351
enhancers	enhancer_databases	SEdb_TE.CD8-positive-alpha-beta-T-cell.Roadmap	DUP	12243	362	2356	4607.9	52054	56414740	0.169163	0.966319
enhancers	enhancer_databases	SEdb_TE.CD8donorA.NCBI_GEO_SRA	DEL	12570	106	1222.5	3035.5	51795	38155615	0.4182	1.01858
enhancers	enhancer_databases	SEdb_TE.CD8donorA.NCBI_GEO_SRA	DUP	12570	106	1222.5	3035.5	51795	38155615	0.0768322	0.944024
enhancers	enhancer_databases	SEdb_TE.CD8donorC.NCBI_GEO_SRA	DEL	7782	66	655.5	2669	40317	20770447	0.379565	0.972376
enhancers	enhancer_databases	SEdb_TE.CD8donorC.NCBI_GEO_SRA	DUP	7782	66	655.5	2669	40317	20770447	0.412183	1.01399
enhancers	enhancer_databases	SEdb_TE.cervical-cancer_KDM5C.NCBI_GEO_SRA	DEL	11409	709	3110	5336.4	54537	60882840	0.323906	1.01112
enhancers	enhancer_databases	SEdb_TE.cervical-cancer_KDM5C.NCBI_GEO_SRA	DUP	11409	709	3110	5336.4	54537	60882840	0.203083	0.984814
enhancers	enhancer_databases	SEdb_TE.cervical-cancer_parental.NCBI_GEO_SRA	DEL	1366	65	364	2193.4	23272	2996186	0.251568	1.05491
enhancers	enhancer_databases	SEdb_TE.cervical-cancer_parental.NCBI_GEO_SRA	DUP	1366	65	364	2193.4	23272	2996186	0.236834	0.983728
enhancers	enhancer_databases	SEdb_TE.cervical-cancer_vector.NCBI_GEO_SRA	DEL	1744	75	519.5	1845.2	23363	3218079	0.447726	0.956189
enhancers	enhancer_databases	SEdb_TE.cervical-cancer_vector.NCBI_GEO_SRA	DUP	1744	75	519.5	1845.2	23363	3218079	0.0697796	0.89427
enhancers	enhancer_databases	SEdb_TE.CHP212.NCBI_GEO_SRA	DEL	14936	322	2244	4815.2	58028	71920191	0.462609	0.985108
enhancers	enhancer_databases	SEdb_TE.CHP212.NCBI_GEO_SRA	DUP	14936	322	2244	4815.2	58028	71920191	0.312686	1.02609
enhancers	enhancer_databases	SEdb_TE.CJM.NCBI_GEO_SRA	DEL	18110	276	1795	4378.7	60400	79299080	0.108835	0.951569
enhancers	enhancer_databases	SEdb_TE.CJM.NCBI_GEO_SRA	DUP	18110	276	1795	4378.7	60400	79299080	0.103503	1.06194
enhancers	enhancer_databases	SEdb_TE.CLB-BER-Lud.NCBI_GEO_SRA	DEL	14080	453	3192	5761.2	59977	81117406	0.178821	0.978788
enhancers	enhancer_databases	SEdb_TE.CLB-BER-Lud.NCBI_GEO_SRA	DUP	14080	453	3192	5761.2	59977	81117406	0.344771	1.02701
enhancers	enhancer_databases	SEdb_TE.CLB-CAR.NCBI_GEO_SRA	DEL	16930	307	2902	6350.9	67671	107520371	0.403598	0.985643
enhancers	enhancer_databases	SEdb_TE.CLB-CAR.NCBI_GEO_SRA	DUP	16930	307	2902	6350.9	67671	107520371	0.358888	1.03916
enhancers	enhancer_databases	SEdb_TE.CLB-GA.NCBI_GEO_SRA	DEL	11294	421	2474.5	4668.2	50024	52723070	0.10199	0.957371
enhancers	enhancer_databases	SEdb_TE.CLB-GA.NCBI_GEO_SRA	DUP	11294	421	2474.5	4668.2	50024	52723070	0.373201	1.00571
enhancers	enhancer_databases	SEdb_TE.CLB-MA.NCBI_GEO_SRA	DEL	10334	607	2361	3988.6	42553	41218430	0.437843	0.985434
enhancers	enhancer_databases	SEdb_TE.CLB-MA.NCBI_GEO_SRA	DUP	10334	607	2361	3988.6	42553	41218430	0.477245	1.01342
enhancers	enhancer_databases	SEdb_TE.CLB-PE.NCBI_GEO_SRA	DEL	15177	563	2706	5901.6	69996	89568973	0.374811	0.987639
enhancers	enhancer_databases	SEdb_TE.CLB-PE.NCBI_GEO_SRA	DUP	15177	563	2706	5901.6	69996	89568973	0.340111	0.996083
enhancers	enhancer_databases	SEdb_TE.Colo205.NCBI_GEO_SRA	DEL	13497	184	2348	5851.8	85954	78981909	0.447726	1.00372
enhancers	enhancer_databases	SEdb_TE.Colo205.NCBI_GEO_SRA	DUP	13497	184	2348	5851.8	85954	78981909	0.248734	0.990397
enhancers	enhancer_databases	SEdb_TE.Colo320.NCBI_GEO_SRA	DEL	14338	180	1708	4512.8	67261	64704131	0.472561	0.990632
enhancers	enhancer_databases	SEdb_TE.Colo320.NCBI_GEO_SRA	DUP	14338	180	1708	4512.8	67261	64704131	0.195992	1.06357
enhancers	enhancer_databases	SEdb_TE.COLO679.NCBI_GEO_SRA	DEL	13156	299	1683	3760.3	44907	49469891	0.224474	0.978504
enhancers	enhancer_databases	SEdb_TE.COLO679.NCBI_GEO_SRA	DUP	13156	299	1683	3760.3	44907	49469891	0.130858	1.07381
enhancers	enhancer_databases	SEdb_TE.Colo741.NCBI_GEO_SRA	DEL	14748	319	2181	4250.8	52049	62690420	0.437843	0.999043
enhancers	enhancer_databases	SEdb_TE.Colo741.NCBI_GEO_SRA	DUP	14748	319	2181	4250.8	52049	62690420	0.244732	1.04223
enhancers	enhancer_databases	SEdb_TE.coronary-artery.ENCODE	DEL	18079	337	2683	7340.1	96486	132701323	0.427999	0.998149
enhancers	enhancer_databases	SEdb_TE.coronary-artery.ENCODE	DUP	18079	337	2683	7340.1	96486	132701323	0.344771	0.99746
enhancers	enhancer_databases	SEdb_TE.CTR.NCBI_GEO_SRA	DEL	13017	449	3018	6324.7	68548	82327979	0.21339	1.01938
enhancers	enhancer_databases	SEdb_TE.CTR.NCBI_GEO_SRA	DUP	13017	449	3018	6324.7	68548	82327979	0.290591	0.995645
enhancers	enhancer_databases	SEdb_TE.CUTLL1_dimer-mutant.NCBI_GEO_SRA	DEL	10861	226	2214	4786.5	88652	51986235	0.423094	0.990199
enhancers	enhancer_databases	SEdb_TE.CUTLL1_dimer-mutant.NCBI_GEO_SRA	DUP	10861	226	2214	4786.5	88652	51986235	0.156678	0.977682
enhancers	enhancer_databases	SEdb_TE.CUTLL1_GSI_wash.NCBI_GEO_SRA	DEL	7230	161	2153	5803.7	88640	41960787	0.314962	1.013
enhancers	enhancer_databases	SEdb_TE.CUTLL1_GSI_wash.NCBI_GEO_SRA	DUP	7230	161	2153	5803.7	88640	41960787	0.090459	0.947052
enhancers	enhancer_databases	SEdb_TE.CUTLL1_GSI.NCBI_GEO_SRA	DEL	6842	163	2037	5370.4	79412	36744107	0.437843	0.993094
enhancers	enhancer_databases	SEdb_TE.CUTLL1_GSI.NCBI_GEO_SRA	DUP	6842	163	2037	5370.4	79412	36744107	0.128182	0.959738
enhancers	enhancer_databases	SEdb_TE.CUTLL1_wild-type.NCBI_GEO_SRA	DEL	11250	243	2376	5050.4	82818	56817498	0.477544	0.9885
enhancers	enhancer_databases	SEdb_TE.CUTLL1_wild-type.NCBI_GEO_SRA	DUP	11250	243	2376	5050.4	82818	56817498	0.172381	0.975843
enhancers	enhancer_databases	SEdb_TE.CyT49_ES_D0.NCBI_GEO_SRA	DEL	8131	359	2014	3076.7	36952	25016842	0.462609	0.988618
enhancers	enhancer_databases	SEdb_TE.CyT49_ES_D0.NCBI_GEO_SRA	DUP	8131	359	2014	3076.7	36952	25016842	0.472196	1.01299
enhancers	enhancer_databases	SEdb_TE.CyT49_ES_D10.NCBI_GEO_SRA	DEL	15808	178	1301	3121.7	63854	49347347	0.370076	0.979847
enhancers	enhancer_databases	SEdb_TE.CyT49_ES_D10.NCBI_GEO_SRA	DUP	15808	178	1301	3121.7	63854	49347347	0.281962	1.049
enhancers	enhancer_databases	SEdb_TE.CyT49_ES_D2.NCBI_GEO_SRA	DEL	14397	212	1137	2800.6	47954	40320383	0.408451	1.00453
enhancers	enhancer_databases	SEdb_TE.CyT49_ES_D2.NCBI_GEO_SRA	DUP	14397	212	1137	2800.6	47954	40320383	0.221466	1.06072
enhancers	enhancer_databases	SEdb_TE.CyT49_ES_D5.NCBI_GEO_SRA	DEL	10381	223	1108	2414.6	35857	25065813	0.36536	0.979039
enhancers	enhancer_databases	SEdb_TE.CyT49_ES_D5.NCBI_GEO_SRA	DUP	10381	223	1108	2414.6	35857	25065813	0.422083	1.00955
enhancers	enhancer_databases	SEdb_TE.CyT49_ES_D7.NCBI_GEO_SRA	DEL	14932	162	1203	2873.1	48330	42901868	0.314962	0.99226
enhancers	enhancer_databases	SEdb_TE.CyT49_ES_D7.NCBI_GEO_SRA	DUP	14932	162	1203	2873.1	48330	42901868	0.330866	1.0383
enhancers	enhancer_databases	SEdb_TE.CyT49_GTtoH.NCBI_GEO_SRA	DEL	9937	451	2275	3646.5	42751	36235022	0.142299	1.02987
enhancers	enhancer_databases	SEdb_TE.CyT49_GTtoH.NCBI_GEO_SRA	DUP	9937	451	2275	3646.5	42751	36235022	0.477245	1.02514
enhancers	enhancer_databases	SEdb_TE.CyT49_HE.NCBI_GEO_SRA	DEL	17960	205	1627	3977.3	77806	71431857	0.224474	0.965609
enhancers	enhancer_databases	SEdb_TE.CyT49_HE.NCBI_GEO_SRA	DUP	17960	205	1627	3977.3	77806	71431857	0.392557	1.00184
enhancers	enhancer_databases	SEdb_TE.DE.NCBI_GEO_SRA	DEL	26514	261	1607	4074.8	63586	108038884	0.477544	0.989182
enhancers	enhancer_databases	SEdb_TE.DE.NCBI_GEO_SRA	DUP	26514	261	1607	4074.8	63586	108038884	0.252771	1.03546
enhancers	enhancer_databases	SEdb_TE.DKO1.NCBI_GEO_SRA	DEL	7079	299	1473	3533.3	50352	25012236	0.18211	1.04034
enhancers	enhancer_databases	SEdb_TE.DKO1.NCBI_GEO_SRA	DUP	7079	299	1473	3533.3	50352	25012236	0.407254	1.05163
enhancers	enhancer_databases	SEdb_TE.DN-Early_G1.NCBI_GEO_SRA	DEL	13563	382	1568	2683.8	27680	36400307	0.202631	0.976164
enhancers	enhancer_databases	SEdb_TE.DN-Early_G1.NCBI_GEO_SRA	DUP	13563	382	1568	2683.8	27680	36400307	0.382843	1.00943
enhancers	enhancer_databases	SEdb_TE.DND-41.ENCODE	DEL	9201	276	2287	4963.8	74063	45671924	0.389128	0.973676
enhancers	enhancer_databases	SEdb_TE.DND-41.ENCODE	DUP	9201	276	2287	4963.8	74063	45671924	0.232938	0.974723
enhancers	enhancer_databases	SEdb_TE.dorsolateral-prefrontal-cortex.NCBI_GEO_SRA	DEL	11259	164	1051	2792.8	49757	31443836	0.0724175	1.09911
enhancers	enhancer_databases	SEdb_TE.dorsolateral-prefrontal-cortex.NCBI_GEO_SRA	DUP	11259	164	1051	2792.8	49757	31443836	0.432031	1.01722
enhancers	enhancer_databases	SEdb_TE.DU-528.NCBI_GEO_SRA	DEL	9102	683	3721.5	6428.6	76516	58513034	0.310529	1.00344
enhancers	enhancer_databases	SEdb_TE.DU-528.NCBI_GEO_SRA	DUP	9102	683	3721.5	6428.6	76516	58513034	0.303761	1.07669
enhancers	enhancer_databases	SEdb_TE.EEC16.NCBI_GEO_SRA	DEL	15938	793	3714	6659.8	74459	106143654	0.267793	1.01142
enhancers	enhancer_databases	SEdb_TE.EEC16.NCBI_GEO_SRA	DUP	15938	793	3714	6659.8	74459	106143654	0.252771	0.995747
enhancers	enhancer_databases	SEdb_TE.Embryonic-stem-cells_Naive.NCBI_GEO_SRA	DEL	12366	480	2575	4981.7	64117	61603806	0.351337	1.00423
enhancers	enhancer_databases	SEdb_TE.Embryonic-stem-cells_Naive.NCBI_GEO_SRA	DUP	12366	480	2575	4981.7	64117	61603806	0.457079	1.00911
enhancers	enhancer_databases	SEdb_TE.Embryonic-stem-cells_Primed.NCBI_GEO_SRA	DEL	12478	766	2563.5	4265.9	44495	53230171	0.423094	0.999911
enhancers	enhancer_databases	SEdb_TE.Embryonic-stem-cells_Primed.NCBI_GEO_SRA	DUP	12478	766	2563.5	4265.9	44495	53230171	0.122945	1.07073
enhancers	enhancer_databases	SEdb_TE.endodermal-cell.Roadmap	DEL	18681	344	1404	3108.9	45488	58076971	0.374811	0.982042
enhancers	enhancer_databases	SEdb_TE.endodermal-cell.Roadmap	DUP	18681	344	1404	3108.9	45488	58076971	0.260946	0.99452
enhancers	enhancer_databases	SEdb_TE.endometrioid_adenocarcinoma_TumorA.NCBI_GEO_SRA	DEL	11636	325	2421.5	5849	73479	68058715	0.301748	1.03617
enhancers	enhancer_databases	SEdb_TE.endometrioid_adenocarcinoma_TumorA.NCBI_GEO_SRA	DUP	11636	325	2421.5	5849	73479	68058715	0.340111	0.993109
enhancers	enhancer_databases	SEdb_TE.endothelial-cell-of-umbilical-vein.ENCODE	DEL	11103	167	1974	3986.2	43630	44259045	0.35599	0.977356
enhancers	enhancer_databases	SEdb_TE.endothelial-cell-of-umbilical-vein.ENCODE	DUP	11103	167	1974	3986.2	43630	44259045	0.422083	1.02441
enhancers	enhancer_databases	SEdb_TE.Epidermal-Stem-Cells_shCTRL.NCBI_GEO_SRA	DEL	14249	284	1183	3247.1	44160	46268617	0.457641	0.985816
enhancers	enhancer_databases	SEdb_TE.Epidermal-Stem-Cells_shCTRL.NCBI_GEO_SRA	DUP	14249	284	1183	3247.1	44160	46268617	0.0529462	0.955357
enhancers	enhancer_databases	SEdb_TE.Epidermal-Stem-Cells_shDNMT3B.NCBI_GEO_SRA	DEL	15132	398	1688	4300.6	63061	65076169	0.162941	0.96082
enhancers	enhancer_databases	SEdb_TE.Epidermal-Stem-Cells_shDNMT3B.NCBI_GEO_SRA	DUP	15132	398	1688	4300.6	63061	65076169	0.172381	0.986495
enhancers	enhancer_databases	SEdb_TE.epithelial-cell-of-prostate.ENCODE	DEL	14489	275	1939	4449.4	58808	64467297	0.403598	0.979926
enhancers	enhancer_databases	SEdb_TE.epithelial-cell-of-prostate.ENCODE	DUP	14489	275	1939	4449.4	58808	64467297	0.277694	1.00322
enhancers	enhancer_databases	SEdb_TE.erythroblasts.NCBI_GEO_SRA	DEL	11476	385	2717.5	5096.8	59156	58491406	0.131334	0.942645
enhancers	enhancer_databases	SEdb_TE.erythroblasts.NCBI_GEO_SRA	DUP	11476	385	2717.5	5096.8	59156	58491406	0.0664456	0.943484
enhancers	enhancer_databases	SEdb_TE.esophagus-muscularis-mucosa.ENCODE	DEL	15171	394	2976	6989.2	91241	106033494	0.131334	1.04885
enhancers	enhancer_databases	SEdb_TE.esophagus-muscularis-mucosa.ENCODE	DUP	15171	394	2976	6989.2	91241	106033494	0.492411	1.01522
enhancers	enhancer_databases	SEdb_TE.esophagus-squamous-epithelium.ENCODE	DEL	17464	442	2311.5	6517	92231	113812209	0.472561	1.00029
enhancers	enhancer_databases	SEdb_TE.esophagus-squamous-epithelium.ENCODE	DUP	17464	442	2311.5	6517	92231	113812209	0.407254	1.00547
enhancers	enhancer_databases	SEdb_TE.esophagus.Roadmap	DEL	18292	297	1924	4665.2	68185	85335590	0.492511	0.990964
enhancers	enhancer_databases	SEdb_TE.esophagus.Roadmap	DUP	18292	297	1924	4665.2	68185	85335590	0.169163	0.967493
enhancers	enhancer_databases	SEdb_TE.fibroblast-of-lung.ENCODE	DEL	12841	302	1350	3714.4	49137	47696726	0.267793	1.02563
enhancers	enhancer_databases	SEdb_TE.fibroblast-of-lung.ENCODE	DUP	12841	302	1350	3714.4	49137	47696726	0.277694	1.00302
enhancers	enhancer_databases	SEdb_TE.foreskin_D11.NCBI_GEO_SRA	DEL	14177	426	1829	4216.4	43953	59775775	0.36536	0.979344
enhancers	enhancer_databases	SEdb_TE.foreskin_D11.NCBI_GEO_SRA	DUP	14177	426	1829	4216.4	43953	59775775	0.256841	0.98485
enhancers	enhancer_databases	SEdb_TE.foreskin_HFFs.NCBI_GEO_SRA	DEL	15912	861	2730	6541.3	80014	104084477	0.346706	0.997688
enhancers	enhancer_databases	SEdb_TE.foreskin_HFFs.NCBI_GEO_SRA	DUP	15912	861	2730	6541.3	80014	104084477	0.214001	0.986033
enhancers	enhancer_databases	SEdb_TE.foreskin-keratinocyte-calcium2.5day.GGR	DEL	3260	414	1785	2746.9	28316	8954828	0.44278	0.998017
enhancers	enhancer_databases	SEdb_TE.foreskin-keratinocyte-calcium2.5day.GGR	DUP	3260	414	1785	2746.9	28316	8954828	0.0946639	0.938061
enhancers	enhancer_databases	SEdb_TE.foreskin-keratinocyte-calcium5.5day.GGR	DEL	4495	429	1788	3130.1	27224	14069660	0.482531	0.97825
enhancers	enhancer_databases	SEdb_TE.foreskin-keratinocyte-calcium5.5day.GGR	DUP	4495	429	1788	3130.1	27224	14069660	0.344771	0.997376
enhancers	enhancer_databases	SEdb_TE.foreskin-keratinocyte.GGR	DEL	4909	401	1843	3254.2	39940	15975057	0.389128	0.995328
enhancers	enhancer_databases	SEdb_TE.foreskin-keratinocyte.GGR	DUP	4909	401	1843	3254.2	39940	15975057	0.136325	0.970641
enhancers	enhancer_databases	SEdb_TE.FT246.NCBI_GEO_SRA	DEL	14042	256	1964	4407	59784	61883680	0.209767	1.00797
enhancers	enhancer_databases	SEdb_TE.FT246.NCBI_GEO_SRA	DUP	14042	256	1964	4407	59784	61883680	0.192504	1.07916
enhancers	enhancer_databases	SEdb_TE.FU97.NCBI_GEO_SRA	DEL	6940	187	1425	3284.6	46572	22795108	0.27193	1.01163
enhancers	enhancer_databases	SEdb_TE.FU97.NCBI_GEO_SRA	DUP	6940	187	1425	3284.6	46572	22795108	0.487354	1.00746
enhancers	enhancer_databases	SEdb_TE.FW14.NCBI_GEO_SRA	DEL	9991	518	2230	5160.1	66544	51554231	0.136741	1.0772
enhancers	enhancer_databases	SEdb_TE.FW14.NCBI_GEO_SRA	DUP	9991	518	2230	5160.1	66544	51554231	0.378012	0.993139
enhancers	enhancer_databases	SEdb_TE.FW15.NCBI_GEO_SRA	DEL	6575	632	1821	3258.7	36886	21426019	0.427999	1.00222
enhancers	enhancer_databases	SEdb_TE.FW15.NCBI_GEO_SRA	DUP	6575	632	1821	3258.7	36886	21426019	0.217715	0.978529
enhancers	enhancer_databases	SEdb_TE.FW18.NCBI_GEO_SRA	DEL	7860	674	3004.5	5294.6	54713	41615204	0.301748	1.03239
enhancers	enhancer_databases	SEdb_TE.FW18.NCBI_GEO_SRA	DUP	7860	674	3004.5	5294.6	54713	41615204	0.344771	0.99057
enhancers	enhancer_databases	SEdb_TE.FW24.NCBI_GEO_SRA	DEL	6880	575	2327	4569.7	49459	31439501	0.0892508	1.09002
enhancers	enhancer_databases	SEdb_TE.FW24.NCBI_GEO_SRA	DUP	6880	575	2327	4569.7	49459	31439501	0.344771	1.03927
enhancers	enhancer_databases	SEdb_TE.G401_Dox.NCBI_GEO_SRA	DEL	6156	233	2338	4594.4	48561	28283072	0.408451	0.969332
enhancers	enhancer_databases	SEdb_TE.G401_Dox.NCBI_GEO_SRA	DUP	6156	233	2338	4594.4	48561	28283072	0.422083	0.995622
enhancers	enhancer_databases	SEdb_TE.G401_NoDox.NCBI_GEO_SRA	DEL	4577	261	2411	4753.7	48132	21757768	0.263688	1.03449
enhancers	enhancer_databases	SEdb_TE.G401_NoDox.NCBI_GEO_SRA	DUP	4577	261	2411	4753.7	48132	21757768	0.281962	1.06381
enhancers	enhancer_databases	SEdb_TE.Gastric_Primary_Sample_N.NCBI_GEO_SRA	DEL	4818	178	788.5	2501.8	36285	12053576	0.384338	1.00177
enhancers	enhancer_databases	SEdb_TE.Gastric_Primary_Sample_N.NCBI_GEO_SRA	DUP	4818	178	788.5	2501.8	36285	12053576	0.236834	0.965931
enhancers	enhancer_databases	SEdb_TE.Gastric_Primary_Sample_T.NCBI_GEO_SRA	DEL	9713	210	1205	3772.4	54091	36640906	0.360665	1.01494
enhancers	enhancer_databases	SEdb_TE.Gastric_Primary_Sample_T.NCBI_GEO_SRA	DUP	9713	210	1205	3772.4	54091	36640906	0.0946639	0.94213
enhancers	enhancer_databases	SEdb_TE.gastrocnemius-medialis.ENCODE	DEL	17974	367	4053.5	9182.9	136070	165053120	0.0759304	1.06002
enhancers	enhancer_databases	SEdb_TE.gastrocnemius-medialis.ENCODE	DUP	17974	367	4053.5	9182.9	136070	165053120	0.477245	1.01825
enhancers	enhancer_databases	SEdb_TE.gastroesophageal-sphincter.ENCODE	DEL	15433	347	2627	6665.3	90417	102865148	0.108835	1.05576
enhancers	enhancer_databases	SEdb_TE.gastroesophageal-sphincter.ENCODE	DUP	15433	347	2627	6665.3	90417	102865148	0.427051	1.02075
enhancers	enhancer_databases	SEdb_TE.GBM_2493.NCBI_GEO_SRA	DEL	3690	342	1403.5	2833.2	32500	10454657	0.0229575	1.30111
enhancers	enhancer_databases	SEdb_TE.GBM_2493.NCBI_GEO_SRA	DUP	3690	342	1403.5	2833.2	32500	10454657	0.36841	1.06702
enhancers	enhancer_databases	SEdb_TE.GICAN.NCBI_GEO_SRA	DEL	16585	397	3408	7512.1	84885	124587989	0.319421	1.0002
enhancers	enhancer_databases	SEdb_TE.GICAN.NCBI_GEO_SRA	DUP	16585	397	3408	7512.1	84885	124587989	0.422083	1.04126
enhancers	enhancer_databases	SEdb_TE.GIMEN.NCBI_GEO_SRA	DEL	18248	435	3564	7397.4	84052	134987105	0.467582	0.98333
enhancers	enhancer_databases	SEdb_TE.GIMEN.NCBI_GEO_SRA	DUP	18248	435	3564	7397.4	84052	134987105	0.175638	1.06871
enhancers	enhancer_databases	SEdb_TE.GLC16_DMSO.NCBI_GEO_SRA	DEL	2601	354	1335	2618.9	42478	6811727	0.126076	1.12458
enhancers	enhancer_databases	SEdb_TE.GLC16_DMSO.NCBI_GEO_SRA	DUP	2601	354	1335	2618.9	42478	6811727	0.273458	0.961587
enhancers	enhancer_databases	SEdb_TE.GM12878.ENCODE	DEL	10216	352	2482	6353.6	88127	64907928	0.403598	0.988279
enhancers	enhancer_databases	SEdb_TE.GM12878.ENCODE	DUP	10216	352	2482	6353.6	88127	64907928	0.0664456	0.950271
enhancers	enhancer_databases	SEdb_TE.GM23338.ENCODE	DEL	2549	341	1579	1947.4	16066	4964028	0.403598	0.980162
enhancers	enhancer_databases	SEdb_TE.GM23338.ENCODE	DUP	2549	341	1579	1947.4	16066	4964028	0.321723	0.995164
enhancers	enhancer_databases	SEdb_TE.GRANTA-519.NCBI_GEO_SRA	DEL	9992	480	2454	5898.7	84670	58939858	0.389128	0.993236
enhancers	enhancer_databases	SEdb_TE.GRANTA-519.NCBI_GEO_SRA	DUP	9992	480	2454	5898.7	84670	58939858	0.206685	0.990857
enhancers	enhancer_databases	SEdb_TE.H1-hESC.Roadmap	DEL	9532	256	1243	2177.7	30287	20757771	0.306125	0.967905
enhancers	enhancer_databases	SEdb_TE.H1-hESC.Roadmap	DUP	9532	256	1243	2177.7	30287	20757771	0.487354	1.01196
enhancers	enhancer_databases	SEdb_TE.H2087_LCC2.NCBI_GEO_SRA	DEL	13573	295	2298	5399.5	79647	73286963	0.384338	0.999408
enhancers	enhancer_databases	SEdb_TE.H2087_LCC2.NCBI_GEO_SRA	DUP	13573	295	2298	5399.5	79647	73286963	0.335476	0.988181
enhancers	enhancer_databases	SEdb_TE.H2087_Parental.NCBI_GEO_SRA	DEL	13867	295	2299	5497.3	79647	76231435	0.472561	0.983791
enhancers	enhancer_databases	SEdb_TE.H2087_Parental.NCBI_GEO_SRA	DUP	13867	295	2299	5497.3	79647	76231435	0.335476	0.989162
enhancers	enhancer_databases	SEdb_TE.H7.NCBI_GEO_SRA	DEL	23690	257	1403.5	3747.9	61216	88788230	0.18211	0.972774
enhancers	enhancer_databases	SEdb_TE.H7.NCBI_GEO_SRA	DUP	23690	257	1403.5	3747.9	61216	88788230	0.281962	1.03524
enhancers	enhancer_databases	SEdb_TE.H9_ESC.NCBI_GEO_SRA	DEL	9994	235	1504	3064.8	45209	30629503	0.342098	0.998546
enhancers	enhancer_databases	SEdb_TE.H9_ESC.NCBI_GEO_SRA	DUP	9994	235	1504	3064.8	45209	30629503	0.321723	0.994898
enhancers	enhancer_databases	SEdb_TE.H9_Het.NCBI_GEO_SRA	DEL	521	456	743	834.1	2782	434554	0.301748	0.815139
enhancers	enhancer_databases	SEdb_TE.H9_Het.NCBI_GEO_SRA	DUP	521	456	743	834.1	2782	434554	0.412183	1.03186
enhancers	enhancer_databases	SEdb_TE.H9_naive.NCBI_GEO_SRA	DEL	7900	601	2360.5	3965.9	39670	31330509	0.139501	1.04011
enhancers	enhancer_databases	SEdb_TE.H9_naive.NCBI_GEO_SRA	DUP	7900	601	2360.5	3965.9	39670	31330509	0.378012	0.996794
enhancers	enhancer_databases	SEdb_TE.H9_Null.NCBI_GEO_SRA	DEL	5009	201	595	955	15165	4783646	0.36536	0.957235
enhancers	enhancer_databases	SEdb_TE.H9_Null.NCBI_GEO_SRA	DUP	5009	201	595	955	15165	4783646	0.432031	0.996012
enhancers	enhancer_databases	SEdb_TE.H9_Null+EZH2.NCBI_GEO_SRA	DEL	5925	257	837	1476.7	18752	8749152	0.267793	0.962685
enhancers	enhancer_databases	SEdb_TE.H9_Null+EZH2.NCBI_GEO_SRA	DUP	5925	257	837	1476.7	18752	8749152	0.290591	0.996816
enhancers	enhancer_databases	SEdb_TE.H9_primed.NCBI_GEO_SRA	DEL	1253	1030	3485	3876.2	18226	4856925	0.136741	1.12642
enhancers	enhancer_databases	SEdb_TE.H9_primed.NCBI_GEO_SRA	DUP	1253	1030	3485	3876.2	18226	4856925	0.159741	1.11544
enhancers	enhancer_databases	SEdb_TE.H9_WT.NCBI_GEO_SRA	DEL	383	439	790	928.3	11315	355542	0.310529	1.29041
enhancers	enhancer_databases	SEdb_TE.H9_WT.NCBI_GEO_SRA	DUP	383	439	790	928.3	11315	355542	0.477245	1.00122
enhancers	enhancer_databases	SEdb_TE.H9.ENCODE	DEL	5608	301	1571	2484.8	29683	13935031	0.209767	1.02255
enhancers	enhancer_databases	SEdb_TE.H9.ENCODE	DUP	5608	301	1571	2484.8	29683	13935031	0.407254	1.0335
enhancers	enhancer_databases	SEdb_TE.H9.Roadmap	DEL	5995	140	927	1775.4	29834	10643748	0.389128	0.97125
enhancers	enhancer_databases	SEdb_TE.H9.Roadmap	DUP	5995	140	927	1775.4	29834	10643748	0.344771	1.00393
enhancers	enhancer_databases	SEdb_TE.HBEPrimary_human_bronchial_epithelial_cells.NCBI_GEO_SRA	DEL	3593	144	430	1528.4	17153	5491511	0.462609	0.976344
enhancers	enhancer_databases	SEdb_TE.HBEPrimary_human_bronchial_epithelial_cells.NCBI_GEO_SRA	DUP	3593	144	430	1528.4	17153	5491511	0.175638	0.955623
enhancers	enhancer_databases	SEdb_TE.HCC1954_LCC2.NCBI_GEO_SRA	DEL	15120	264	2226.5	5477.1	104243	82813526	0.462609	0.991452
enhancers	enhancer_databases	SEdb_TE.HCC1954_LCC2.NCBI_GEO_SRA	DUP	15120	264	2226.5	5477.1	104243	82813526	0.240766	0.992757
enhancers	enhancer_databases	SEdb_TE.HCC1954_Parental.NCBI_GEO_SRA	DEL	15210	264	2243	5408.4	77559	82261973	0.432916	0.989626
enhancers	enhancer_databases	SEdb_TE.HCC1954_Parental.NCBI_GEO_SRA	DUP	15210	264	2243	5408.4	77559	82261973	0.217715	0.987761
enhancers	enhancer_databases	SEdb_TE.HCT116_Heterozygous_ARID1A-KO.NCBI_GEO_SRA	DEL	4419	313	1700	3092.2	41893	13664536	0.48752	0.973174
enhancers	enhancer_databases	SEdb_TE.HCT116_Heterozygous_ARID1A-KO.NCBI_GEO_SRA	DUP	4419	313	1700	3092.2	41893	13664536	0.432031	1.0461
enhancers	enhancer_databases	SEdb_TE.HCT116_Homozygous_ARID1A-KO.NCBI_GEO_SRA	DEL	2064	367	1506.5	3002.6	40537	6197302	0.156854	1.03907
enhancers	enhancer_databases	SEdb_TE.HCT116_Homozygous_ARID1A-KO.NCBI_GEO_SRA	DUP	2064	367	1506.5	3002.6	40537	6197302	0.162842	1.28407
enhancers	enhancer_databases	SEdb_TE.HCT116_NONT.NCBI_GEO_SRA	DEL	10628	328	2173	4810.5	74155	51125888	0.16918	1.0403
enhancers	enhancer_databases	SEdb_TE.HCT116_NONT.NCBI_GEO_SRA	DUP	10628	328	2173	4810.5	74155	51125888	0.378012	1.05736
enhancers	enhancer_databases	SEdb_TE.HCT116_Parental.NCBI_GEO_SRA	DEL	5710	453	1830	3217	51807	18369036	0.301748	1.0106
enhancers	enhancer_databases	SEdb_TE.HCT116_Parental.NCBI_GEO_SRA	DUP	5710	453	1830	3217	51807	18369036	0.265084	1.1033
enhancers	enhancer_databases	SEdb_TE.HCT116_shPAF1.NCBI_GEO_SRA	DEL	11718	317	2549	4911.6	63163	57553605	0.293079	1.00132
enhancers	enhancer_databases	SEdb_TE.HCT116_shPAF1.NCBI_GEO_SRA	DUP	11718	317	2549	4911.6	63163	57553605	0.236834	1.07555
enhancers	enhancer_databases	SEdb_TE.HCT116.ENCODE	DEL	8040	407	1854	3959	51245	31830572	0.0626243	1.07197
enhancers	enhancer_databases	SEdb_TE.HCT116.ENCODE	DUP	8040	407	1854	3959	51245	31830572	0.36841	1.04061
enhancers	enhancer_databases	SEdb_TE.HCT116.NCBI_GEO_SRA	DEL	11238	189	1852.5	4199	80744	47188834	0.23975	1.0269
enhancers	enhancer_databases	SEdb_TE.HCT116.NCBI_GEO_SRA	DUP	11238	189	1852.5	4199	80744	47188834	0.417126	1.05733
enhancers	enhancer_databases	SEdb_TE.HCT15.NCBI_GEO_SRA	DEL	12043	163	1698	4405.9	93802	53059785	0.319421	1.012
enhancers	enhancer_databases	SEdb_TE.HCT15.NCBI_GEO_SRA	DUP	12043	163	1698	4405.9	93802	53059785	0.252771	1.00665
enhancers	enhancer_databases	SEdb_TE.heart-left-ventricle.ENCODE	DEL	14830	440	2916	6719.9	85119	99656552	0.185437	1.01126
enhancers	enhancer_databases	SEdb_TE.heart-left-ventricle.ENCODE	DUP	14830	440	2916	6719.9	85119	99656552	0.392557	1.02164
enhancers	enhancer_databases	SEdb_TE.heart-left-ventricle.Roadmap	DEL	15515	393	2715	5639.1	60590	87490735	0.374811	0.987462
enhancers	enhancer_databases	SEdb_TE.heart-left-ventricle.Roadmap	DUP	15515	393	2715	5639.1	60590	87490735	0.252771	0.993539
enhancers	enhancer_databases	SEdb_TE.HEK293.NCBI_GEO_SRA	DEL	86	217	342.5	756.1	12683	65022	0.389128	0.56626
enhancers	enhancer_databases	SEdb_TE.HEK293.NCBI_GEO_SRA	DUP	86	217	342.5	756.1	12683	65022	0.101239	0.747591
enhancers	enhancer_databases	SEdb_TE.HEK293A_empty-vector_DMSO_6h.NCBI_GEO_SRA	DEL	7971	308	1725	3784	44434	30162445	0.166041	1.03584
enhancers	enhancer_databases	SEdb_TE.HEK293A_empty-vector_DMSO_6h.NCBI_GEO_SRA	DUP	7971	308	1725	3784	44434	30162445	0.358888	0.998783
enhancers	enhancer_databases	SEdb_TE.HEK293A_WT-MEF2B_DMSO_6h.NCBI_GEO_SRA	DEL	5700	471	2447	4435.5	53103	25282474	0.0538955	1.09181
enhancers	enhancer_databases	SEdb_TE.HEK293A_WT-MEF2B_DMSO_6h.NCBI_GEO_SRA	DUP	5700	471	2447	4435.5	53103	25282474	0.277694	0.994376
enhancers	enhancer_databases	SEdb_TE.HeLa-S3.ENCODE	DEL	10350	317	2183	4718.4	58619	48835914	0.4182	0.998299
enhancers	enhancer_databases	SEdb_TE.HeLa-S3.ENCODE	DUP	10350	317	2183	4718.4	58619	48835914	0.412183	1.06952
enhancers	enhancer_databases	SEdb_TE.hepatocyte.ENCODE	DEL	18590	395	2109	5125.6	66785	95285011	0.120966	0.966229
enhancers	enhancer_databases	SEdb_TE.hepatocyte.ENCODE	DUP	18590	395	2109	5125.6	66785	95285011	0.120384	1.07269
enhancers	enhancer_databases	SEdb_TE.hepatocytes_d1.NCBI_GEO_SRA	DEL	15675	399	2571	6162.2	72617	96591858	0.293079	0.971158
enhancers	enhancer_databases	SEdb_TE.hepatocytes_d1.NCBI_GEO_SRA	DUP	15675	399	2571	6162.2	72617	96591858	0.363638	1.0022
enhancers	enhancer_databases	SEdb_TE.hepatocytes_d3.NCBI_GEO_SRA	DEL	15420	303	2371.5	5772.6	68203	89013567	0.482531	0.985405
enhancers	enhancer_databases	SEdb_TE.hepatocytes_d3.NCBI_GEO_SRA	DUP	15420	303	2371.5	5772.6	68203	89013567	0.265084	1.0544
enhancers	enhancer_databases	SEdb_TE.hepatocytes_d6.NCBI_GEO_SRA	DEL	15857	417	2450	6147.8	70842	97485561	0.408451	0.999223
enhancers	enhancer_databases	SEdb_TE.hepatocytes_d6.NCBI_GEO_SRA	DUP	15857	417	2450	6147.8	70842	97485561	0.477245	1.02057
enhancers	enhancer_databases	SEdb_TE.HepG2_shBRG1.NCBI_GEO_SRA	DEL	3541	262	1159	2331.2	30697	8254744	0.467582	1.0405
enhancers	enhancer_databases	SEdb_TE.HepG2_shBRG1.NCBI_GEO_SRA	DUP	3541	262	1159	2331.2	30697	8254744	0.482298	1.0693
enhancers	enhancer_databases	SEdb_TE.HepG2_shNS.NCBI_GEO_SRA	DEL	6796	284	1653.5	3548.4	35151	24115123	0.206181	1.06282
enhancers	enhancer_databases	SEdb_TE.HepG2_shNS.NCBI_GEO_SRA	DUP	6796	284	1653.5	3548.4	35151	24115123	0.487354	1.05735
enhancers	enhancer_databases	SEdb_TE.HepG2.ENCODE	DEL	8208	238	1940	4415	66319	36238366	0.195642	1.06331
enhancers	enhancer_databases	SEdb_TE.HepG2.ENCODE	DUP	8208	238	1940	4415	66319	36238366	0.203083	0.982375
enhancers	enhancer_databases	SEdb_TE.hFOB_differentiated.NCBI_GEO_SRA	DEL	14881	525	3216	6260.7	64658	93165503	0.467582	0.990649
enhancers	enhancer_databases	SEdb_TE.hFOB_differentiated.NCBI_GEO_SRA	DUP	14881	525	3216	6260.7	64658	93165503	0.39744	1.00871
enhancers	enhancer_databases	SEdb_TE.hFOB_JQ1_differentiated.NCBI_GEO_SRA	DEL	13327	560	2716	5511.3	55758	73448483	0.447726	0.986756
enhancers	enhancer_databases	SEdb_TE.hFOB_JQ1_differentiated.NCBI_GEO_SRA	DUP	13327	560	2716	5511.3	55758	73448483	0.252771	0.997954
enhancers	enhancer_databases	SEdb_TE.hFOB_undifferentiated.NCBI_GEO_SRA	DEL	16055	385	2511	5586.3	66111	89687339	0.374811	0.998241
enhancers	enhancer_databases	SEdb_TE.hFOB_undifferentiated.NCBI_GEO_SRA	DUP	16055	385	2511	5586.3	66111	89687339	0.452052	1.02975
enhancers	enhancer_databases	SEdb_TE.high-MYCN-Neuroblastoma-patient-cells.NCBI_GEO_SRA	DEL	757	146	376	1125.9	15821	852294	0.301748	1.07216
enhancers	enhancer_databases	SEdb_TE.high-MYCN-Neuroblastoma-patient-cells.NCBI_GEO_SRA	DUP	757	146	376	1125.9	15821	852294	0.269255	1.31457
enhancers	enhancer_databases	SEdb_TE.hippocampus.NCBI_GEO_SRA	DEL	360	99	244	287.3	2085	103428	0.398759	0.991181
enhancers	enhancer_databases	SEdb_TE.hippocampus.NCBI_GEO_SRA	DUP	360	99	244	287.3	2085	103428	0.373201	0.901969
enhancers	enhancer_databases	SEdb_TE.HK-2.NCBI_GEO_SRA	DEL	5174	173	741	2112.7	27650	10931242	0.0404168	1.10466
enhancers	enhancer_databases	SEdb_TE.HK-2.NCBI_GEO_SRA	DUP	5174	173	741	2112.7	27650	10931242	0.49747	1.00626
enhancers	enhancer_databases	SEdb_TE.hMADS-3_brite.NCBI_GEO_SRA	DEL	2676	357	1143.5	1894.6	21192	5069870	0.0795716	1.08739
enhancers	enhancer_databases	SEdb_TE.hMADS-3_brite.NCBI_GEO_SRA	DUP	2676	357	1143.5	1894.6	21192	5069870	0.120384	0.930229
enhancers	enhancer_databases	SEdb_TE.hMADS-3_white.NCBI_GEO_SRA	DEL	2018	183	737	1347.7	21427	2719676	0.0892508	1.09838
enhancers	enhancer_databases	SEdb_TE.hMADS-3_white.NCBI_GEO_SRA	DUP	2018	183	737	1347.7	21427	2719676	0.0373911	0.872972
enhancers	enhancer_databases	SEdb_TE.HMEC.NCBI_GEO_SRA	DEL	15838	322	1720	4452.5	52202	70518163	0.159878	0.96499
enhancers	enhancer_databases	SEdb_TE.HMEC.NCBI_GEO_SRA	DUP	15838	322	1720	4452.5	52202	70518163	0.335476	1.00566
enhancers	enhancer_databases	SEdb_TE.HSPC_A0.NCBI_GEO_SRA	DEL	13598	271	2063.5	5183	59081	70478809	0.423094	1.00885
enhancers	enhancer_databases	SEdb_TE.HSPC_A0.NCBI_GEO_SRA	DUP	13598	271	2063.5	5183	59081	70478809	0.387691	1.05687
enhancers	enhancer_databases	SEdb_TE.HSPCs_F0.NCBI_GEO_SRA	DEL	14873	287	2082	5481.2	61722	81522172	0.35599	1.01376
enhancers	enhancer_databases	SEdb_TE.HSPCs_F0.NCBI_GEO_SRA	DUP	14873	287	2082	5481.2	61722	81522172	0.133573	1.08896
enhancers	enhancer_databases	SEdb_TE.HT1080_DOX5d.NCBI_GEO_SRA	DEL	6319	860	2766	4127.3	36149	26080694	0.0954642	1.06604
enhancers	enhancer_databases	SEdb_TE.HT1080_DOX5d.NCBI_GEO_SRA	DUP	6319	860	2766	4127.3	36149	26080694	0.35416	1.00073
enhancers	enhancer_databases	SEdb_TE.HT1080_untreated.NCBI_GEO_SRA	DEL	16995	347	2323	5215.3	72145	88633779	0.235878	1.01138
enhancers	enhancer_databases	SEdb_TE.HT1080_untreated.NCBI_GEO_SRA	DUP	16995	347	2323	5215.3	72145	88633779	0.189054	1.08012
enhancers	enhancer_databases	SEdb_TE.HT29_DMSO.NCBI_GEO_SRA	DEL	9465	376	2537	4582.8	47186	43375812	0.293079	0.97179
enhancers	enhancer_databases	SEdb_TE.HT29_DMSO.NCBI_GEO_SRA	DUP	9465	376	2537	4582.8	47186	43375812	0.387691	0.99845
enhancers	enhancer_databases	SEdb_TE.HT29.NCBI_GEO_SRA	DEL	12990	170	1891	4771	85018	61975321	0.374811	0.991412
enhancers	enhancer_databases	SEdb_TE.HT29.NCBI_GEO_SRA	DUP	12990	170	1891	4771	85018	61975321	0.477245	1.0105
enhancers	enhancer_databases	SEdb_TE.hTERT_KD.NCBI_GEO_SRA	DEL	12583	378	2190	5043.7	60198	63464951	0.389128	0.980079
enhancers	enhancer_databases	SEdb_TE.hTERT_KD.NCBI_GEO_SRA	DUP	12583	378	2190	5043.7	60198	63464951	0.321723	1.00192
enhancers	enhancer_databases	SEdb_TE.hTERT_SCR.NCBI_GEO_SRA	DEL	49	58	193	218	459	10683	0.0362528	1.37974
enhancers	enhancer_databases	SEdb_TE.hTERT_SCR.NCBI_GEO_SRA	DUP	49	58	193	218	459	10683	0.482298	1.23788
enhancers	enhancer_databases	SEdb_TE.HuH7_IL-1alpha_1h.NCBI_GEO_SRA	DEL	12503	288	2347	5233.6	58126	65435998	0.328417	0.975352
enhancers	enhancer_databases	SEdb_TE.HuH7_IL-1alpha_1h.NCBI_GEO_SRA	DUP	12503	288	2347	5233.6	58126	65435998	0.477245	1.02296
enhancers	enhancer_databases	SEdb_TE.HuH7_untreat.NCBI_GEO_SRA	DEL	6910	448	3226	4942.6	44481	34153389	0.288789	0.960848
enhancers	enhancer_databases	SEdb_TE.HuH7_untreat.NCBI_GEO_SRA	DUP	6910	448	3226	4942.6	44481	34153389	0.378012	1.03813
enhancers	enhancer_databases	SEdb_TE.human_kidney_proximal_tubule_cells.NCBI_GEO_SRA	DEL	3980	360	1124	2539.6	23483	10107428	0.492511	0.98017
enhancers	enhancer_databases	SEdb_TE.human_kidney_proximal_tubule_cells.NCBI_GEO_SRA	DUP	3980	360	1124	2539.6	23483	10107428	0.457079	1.05029
enhancers	enhancer_databases	SEdb_TE.HUVEC_VEGF_4h.NCBI_GEO_SRA	DEL	14979	332	2335	5605	63597	83957141	0.22824	1.01487
enhancers	enhancer_databases	SEdb_TE.HUVEC_VEGF_4h.NCBI_GEO_SRA	DUP	14979	332	2335	5605	63597	83957141	0.392557	1.04475
enhancers	enhancer_databases	SEdb_TE.ID01.NCBI_GEO_SRA	DEL	6694	73	525	2016.7	29438	13499555	0.48752	0.973193
enhancers	enhancer_databases	SEdb_TE.ID01.NCBI_GEO_SRA	DUP	6694	73	525	2016.7	29438	13499555	0.281962	0.995092
enhancers	enhancer_databases	SEdb_TE.ID60.NCBI_GEO_SRA	DEL	5327	63	438	1634	23242	8704256	0.232042	1.02296
enhancers	enhancer_databases	SEdb_TE.ID60.NCBI_GEO_SRA	DUP	5327	63	438	1634	23242	8704256	0.387691	1.01695
enhancers	enhancer_databases	SEdb_TE.IIDP_donor790.NCBI_GEO_SRA	DEL	21563	327	2902	5808.7	89418	125252559	0.332953	1.02004
enhancers	enhancer_databases	SEdb_TE.IIDP_donor790.NCBI_GEO_SRA	DUP	21563	327	2902	5808.7	89418	125252559	0.373201	1.01247
enhancers	enhancer_databases	SEdb_TE.Ik6pre-BALL+TET-emptyvector.NCBI_GEO_SRA	DEL	570	623	1675.5	2034.2	14624	1159515	0.195642	1.08971
enhancers	enhancer_databases	SEdb_TE.Ik6pre-BALL+TET-emptyvector.NCBI_GEO_SRA	DUP	570	623	1675.5	2034.2	14624	1159515	0.294951	1.22812
enhancers	enhancer_databases	SEdb_TE.Ik6pre-BALL+TET-Ik1.NCBI_GEO_SRA	DEL	439	412	858	1143.1	11628	501833	0.346706	0.929838
enhancers	enhancer_databases	SEdb_TE.Ik6pre-BALL+TET-Ik1.NCBI_GEO_SRA	DUP	439	412	858	1143.1	11628	501833	0.128182	0.841316
enhancers	enhancer_databases	SEdb_TE.ILC1.NCBI_GEO_SRA	DEL	11252	249	1423	4131.6	48207	46488463	0.497504	0.980797
enhancers	enhancer_databases	SEdb_TE.ILC1.NCBI_GEO_SRA	DUP	11252	249	1423	4131.6	48207	46488463	0.422083	1.0178
enhancers	enhancer_databases	SEdb_TE.ILC3.NCBI_GEO_SRA	DEL	16648	408	1752	5792.7	68656	96437235	0.314962	1.00696
enhancers	enhancer_databases	SEdb_TE.ILC3.NCBI_GEO_SRA	DUP	16648	408	1752	5792.7	68656	96437235	0.442023	1.02481
enhancers	enhancer_databases	SEdb_TE.IM95.NCBI_GEO_SRA	DEL	3833	211	994	2413.2	29989	9249672	0.284528	0.94447
enhancers	enhancer_databases	SEdb_TE.IM95.NCBI_GEO_SRA	DUP	3833	211	994	2413.2	29989	9249672	0.0616774	0.908726
enhancers	enhancer_databases	SEdb_TE.IMR-90_DMSO_1.NCBI_GEO_SRA	DEL	17938	314	2287	5839.7	84344	104752038	0.467582	0.992676
enhancers	enhancer_databases	SEdb_TE.IMR-90_DMSO_1.NCBI_GEO_SRA	DUP	17938	314	2287	5839.7	84344	104752038	0.447034	1.04041
enhancers	enhancer_databases	SEdb_TE.IMR-90_DMSO_2.NCBI_GEO_SRA	DEL	1695	213	582	1216.5	14565	2062004	0.028159	1.2088
enhancers	enhancer_databases	SEdb_TE.IMR-90_DMSO_2.NCBI_GEO_SRA	DUP	1695	213	582	1216.5	14565	2062004	0.387691	1.02659
enhancers	enhancer_databases	SEdb_TE.IMR-90_Etoposide.NCBI_GEO_SRA	DEL	19705	141	1281	4105.5	63116	80898934	0.403598	0.981991
enhancers	enhancer_databases	SEdb_TE.IMR-90_Etoposide.NCBI_GEO_SRA	DUP	19705	141	1281	4105.5	63116	80898934	0.49747	1.0218
enhancers	enhancer_databases	SEdb_TE.IMR-90_Nutlin-3a.NCBI_GEO_SRA	DEL	17721	301	2313	5965.7	129701	105718022	0.4182	0.984487
enhancers	enhancer_databases	SEdb_TE.IMR-90_Nutlin-3a.NCBI_GEO_SRA	DUP	17721	301	2313	5965.7	129701	105718022	0.442023	1.0144
enhancers	enhancer_databases	SEdb_TE.IMR-90_proliferating.NCBI_GEO_SRA	DEL	25976	235	2868.5	7348.3	94613	190879773	0.314962	0.972277
enhancers	enhancer_databases	SEdb_TE.IMR-90_proliferating.NCBI_GEO_SRA	DUP	25976	235	2868.5	7348.3	94613	190879773	0.330866	1.03023
enhancers	enhancer_databases	SEdb_TE.IMR-90_quiescent.NCBI_GEO_SRA	DEL	31692	251	3369	8645.7	111597	274000855	0.379565	0.991687
enhancers	enhancer_databases	SEdb_TE.IMR-90_quiescent.NCBI_GEO_SRA	DUP	31692	251	3369	8645.7	111597	274000855	0.387691	1.03136
enhancers	enhancer_databases	SEdb_TE.IMR-90_senescent.NCBI_GEO_SRA	DEL	24958	219	2121	5663.4	80992	141347743	0.314962	0.966872
enhancers	enhancer_databases	SEdb_TE.IMR-90_senescent.NCBI_GEO_SRA	DUP	24958	219	2121	5663.4	80992	141347743	0.36841	1.03834
enhancers	enhancer_databases	SEdb_TE.IMR-90.NCBI_GEO_SRA	DEL	10338	337	2217.5	4880.3	50244	50452566	0.162941	1.05173
enhancers	enhancer_databases	SEdb_TE.IMR-90.NCBI_GEO_SRA	DUP	10338	337	2217.5	4880.3	50244	50452566	0.189054	0.986962
enhancers	enhancer_databases	SEdb_TE.IMR-90.Roadmap	DEL	15798	229	2160	4737.4	68667	74841404	0.482531	0.996604
enhancers	enhancer_databases	SEdb_TE.IMR-90.Roadmap	DUP	15798	229	2160	4737.4	68667	74841404	0.40234	1.04674
enhancers	enhancer_databases	SEdb_TE.IMR32.NCBI_GEO_SRA	DEL	10327	466	2314	4552	66292	47008367	0.472561	1.00133
enhancers	enhancer_databases	SEdb_TE.IMR32.NCBI_GEO_SRA	DUP	10327	466	2314	4552	66292	47008367	0.467152	1.03069
enhancers	enhancer_databases	SEdb_TE.IMR5-75-shMYCN-MYCN_high.NCBI_GEO_SRA	DEL	10995	422	2711	5598	68743	61550182	0.45268	0.990398
enhancers	enhancer_databases	SEdb_TE.IMR5-75-shMYCN-MYCN_high.NCBI_GEO_SRA	DUP	10995	422	2711	5598	68743	61550182	0.40234	1.03551
enhancers	enhancer_databases	SEdb_TE.IMR5-75.NCBI_GEO_SRA	DEL	10110	259	1746	5212	79845	52693618	0.457641	0.993165
enhancers	enhancer_databases	SEdb_TE.IMR5-75.NCBI_GEO_SRA	DUP	10110	259	1746	5212	79845	52693618	0.472196	1.02276
enhancers	enhancer_databases	SEdb_TE.Induced-regulatory-T-cells_CPI-703.NCBI_GEO_SRA	DEL	12808	432	2596.5	6377.6	78157	81684735	0.288789	1.02789
enhancers	enhancer_databases	SEdb_TE.Induced-regulatory-T-cells_CPI-703.NCBI_GEO_SRA	DUP	12808	432	2596.5	6377.6	78157	81684735	0.252771	0.983729
enhancers	enhancer_databases	SEdb_TE.Induced-regulatory-T-cells_DMSO.NCBI_GEO_SRA	DEL	14050	360	3208	7230.4	90752	101587389	0.403598	1.01863
enhancers	enhancer_databases	SEdb_TE.Induced-regulatory-T-cells_DMSO.NCBI_GEO_SRA	DUP	14050	360	3208	7230.4	90752	101587389	0.199519	0.97535
enhancers	enhancer_databases	SEdb_TE.IOE11.NCBI_GEO_SRA	DEL	21403	574	3733	7869.4	91811	168428388	0.457641	0.977774
enhancers	enhancer_databases	SEdb_TE.IOE11.NCBI_GEO_SRA	DUP	21403	574	3733	7869.4	91811	168428388	0.447034	1.03079
enhancers	enhancer_databases	SEdb_TE.IOE4.NCBI_GEO_SRA	DEL	13331	509	3054	5620.5	57981	74926473	0.45268	0.981747
enhancers	enhancer_databases	SEdb_TE.IOE4.NCBI_GEO_SRA	DUP	13331	509	3054	5620.5	57981	74926473	0.382843	1.05178
enhancers	enhancer_databases	SEdb_TE.iPS-18a.Roadmap	DEL	6186	572	1709.5	2369.7	25442	14658745	0.408451	1.00952
enhancers	enhancer_databases	SEdb_TE.iPS-18a.Roadmap	DUP	6186	572	1709.5	2369.7	25442	14658745	0.492411	1.02263
enhancers	enhancer_databases	SEdb_TE.iPS-20b.Roadmap	DEL	7336	505	1824	2827.5	29377	20742237	0.27193	1.0166
enhancers	enhancer_databases	SEdb_TE.iPS-20b.Roadmap	DUP	7336	505	1824	2827.5	29377	20742237	0.462112	1.01919
enhancers	enhancer_databases	SEdb_TE.iPS-DF-19.11.Roadmap	DEL	4949	556	2128	2849.1	29294	14100356	0.156854	1.05335
enhancers	enhancer_databases	SEdb_TE.iPS-DF-19.11.Roadmap	DUP	4949	556	2128	2849.1	29294	14100356	0.387691	1.0069
enhancers	enhancer_databases	SEdb_TE.iPS-DF-6.9.Roadmap	DEL	507	141	503	832.9	10098	422294	0.178821	1.09622
enhancers	enhancer_databases	SEdb_TE.iPS-DF-6.9.Roadmap	DUP	507	141	503	832.9	10098	422294	0.294951	1.07542
enhancers	enhancer_databases	SEdb_TE.J82.NCBI_GEO_SRA	DEL	18900	445	3313	6511.1	64522	123059079	0.126076	0.959342
enhancers	enhancer_databases	SEdb_TE.J82.NCBI_GEO_SRA	DUP	18900	445	3313	6511.1	64522	123059079	0.482298	1.01759
enhancers	enhancer_databases	SEdb_TE.Jurkat.NCBI_GEO_SRA	DEL	12775	277	2750	5589.5	80670	71405933	0.314962	0.972874
enhancers	enhancer_databases	SEdb_TE.Jurkat.NCBI_GEO_SRA	DUP	12775	277	2750	5589.5	80670	71405933	0.373201	1.01783
enhancers	enhancer_databases	SEdb_TE.K562.ENCODE	DEL	9969	201	1563	3950.4	49684	39381961	0.477544	0.984933
enhancers	enhancer_databases	SEdb_TE.K562.ENCODE	DUP	9969	201	1563	3950.4	49684	39381961	0.0824679	0.952953
enhancers	enhancer_databases	SEdb_TE.Karpas-422.ENCODE	DEL	8485	450	3232	7397.4	124575	62767327	0.235878	0.952515
enhancers	enhancer_databases	SEdb_TE.Karpas-422.ENCODE	DUP	8485	450	3232	7397.4	124575	62767327	0.492411	1.02473
enhancers	enhancer_databases	SEdb_TE.KARPAS-422.NCBI_GEO_SRA	DEL	6691	471	2852	6571	77906	43966533	0.323906	0.954989
enhancers	enhancer_databases	SEdb_TE.KARPAS-422.NCBI_GEO_SRA	DUP	6691	471	2852	6571	77906	43966533	0.36841	1.03968
enhancers	enhancer_databases	SEdb_TE.KATO3.NCBI_GEO_SRA	DEL	7192	203	1486.5	3741.8	76411	26911289	0.497504	0.987722
enhancers	enhancer_databases	SEdb_TE.KATO3.NCBI_GEO_SRA	DUP	7192	203	1486.5	3741.8	76411	26911289	0.0616774	0.932481
enhancers	enhancer_databases	SEdb_TE.KATOIII.NCBI_GEO_SRA	DEL	1585	228	564	1849.4	36034	2931315	0.243655	0.864962
enhancers	enhancer_databases	SEdb_TE.KATOIII.NCBI_GEO_SRA	DUP	1585	228	564	1849.4	36034	2931315	0.195992	0.966632
enhancers	enhancer_databases	SEdb_TE.KB_5Z-7-oxozeaenol.NCBI_GEO_SRA	DEL	9490	549	3204	5669.6	60681	53804927	0.437843	0.994684
enhancers	enhancer_databases	SEdb_TE.KB_5Z-7-oxozeaenol.NCBI_GEO_SRA	DUP	9490	549	3204	5669.6	60681	53804927	0.412183	1.03178
enhancers	enhancer_databases	SEdb_TE.KB_IL-1alpha_5Z-7-oxozeaenol.NCBI_GEO_SRA	DEL	10600	220	2803	5712.5	77201	60552705	0.447726	0.992721
enhancers	enhancer_databases	SEdb_TE.KB_IL-1alpha_5Z-7-oxozeaenol.NCBI_GEO_SRA	DUP	10600	220	2803	5712.5	77201	60552705	0.487354	1.04226
enhancers	enhancer_databases	SEdb_TE.KB_IL-1alpha.NCBI_GEO_SRA	DEL	5925	395	3428	5601.7	47482	33190361	0.427999	0.976575
enhancers	enhancer_databases	SEdb_TE.KB_IL-1alpha.NCBI_GEO_SRA	DUP	5925	395	3428	5601.7	47482	33190361	0.210324	0.995677
enhancers	enhancer_databases	SEdb_TE.KB_untreat.NCBI_GEO_SRA	DEL	5356	678	3609	5357.7	43007	28695824	0.497504	0.985291
enhancers	enhancer_databases	SEdb_TE.KB_untreat.NCBI_GEO_SRA	DUP	5356	678	3609	5357.7	43007	28695824	0.256841	0.995669
enhancers	enhancer_databases	SEdb_TE.kelly_DMSO_3h.NCBI_GEO_SRA	DEL	5779	302	1706	3308.2	41951	19118262	0.457641	1.00327
enhancers	enhancer_databases	SEdb_TE.kelly_DMSO_3h.NCBI_GEO_SRA	DUP	5779	302	1706	3308.2	41951	19118262	0.281962	1.00053
enhancers	enhancer_databases	SEdb_TE.keratinocyte.ENCODE	DEL	13710	347	1912	4376.9	63078	60006850	0.166041	0.949136
enhancers	enhancer_databases	SEdb_TE.keratinocyte.ENCODE	DUP	13710	347	1912	4376.9	63078	60006850	0.144815	0.984611
enhancers	enhancer_databases	SEdb_TE.Keratinocytes.NCBI_GEO_SRA	DEL	17037	472	2764	6210.7	79274	105812458	0.199118	0.971808
enhancers	enhancer_databases	SEdb_TE.Keratinocytes.NCBI_GEO_SRA	DUP	17037	472	2764	6210.7	79274	105812458	0.225254	1.00174
enhancers	enhancer_databases	SEdb_TE.KMS-11.ENCODE	DEL	8516	461	1969.5	3863	61412	32897315	0.259615	0.970277
enhancers	enhancer_databases	SEdb_TE.KMS-11.ENCODE	DUP	8516	461	1969.5	3863	61412	32897315	0.467152	1.02177
enhancers	enhancer_databases	SEdb_TE.KO2-Late_G1.NCBI_GEO_SRA	DEL	14655	624	2329	3848.3	33971	56397472	0.314962	0.983154
enhancers	enhancer_databases	SEdb_TE.KO2-Late_G1.NCBI_GEO_SRA	DUP	14655	624	2329	3848.3	33971	56397472	0.457079	1.00916
enhancers	enhancer_databases	SEdb_TE.KOPT-K1.ENCODE	DEL	12381	309	2727	5565.4	86258	68905355	0.192203	0.947248
enhancers	enhancer_databases	SEdb_TE.KOPT-K1.ENCODE	DUP	12381	309	2727	5565.4	86258	68905355	0.277694	0.992246
enhancers	enhancer_databases	SEdb_TE.KOPTK1.NCBI_GEO_SRA	DEL	7289	512	3392	6586.2	82401	48006678	0.370076	1.008
enhancers	enhancer_databases	SEdb_TE.KOPTK1.NCBI_GEO_SRA	DUP	7289	512	3392	6586.2	82401	48006678	0.482298	1.01624
enhancers	enhancer_databases	SEdb_TE.KYSE510.NCBI_GEO_SRA	DEL	11901	349	2281	5343.6	64646	63594104	0.423094	1.00558
enhancers	enhancer_databases	SEdb_TE.KYSE510.NCBI_GEO_SRA	DUP	11901	349	2281	5343.6	64646	63594104	0.105803	0.960617
enhancers	enhancer_databases	SEdb_TE.L3-6_4SC-202.NCBI_GEO_SRA	DEL	5808	362	2077.5	4263.8	74120	24764142	0.384338	1.01528
enhancers	enhancer_databases	SEdb_TE.L3-6_4SC-202.NCBI_GEO_SRA	DUP	5808	362	2077.5	4263.8	74120	24764142	0.169163	0.947069
enhancers	enhancer_databases	SEdb_TE.L3-6_DMSO.NCBI_GEO_SRA	DEL	18256	463	2362	5340.4	55850	97494711	0.389128	1.00223
enhancers	enhancer_databases	SEdb_TE.L3-6_DMSO.NCBI_GEO_SRA	DUP	18256	463	2362	5340.4	55850	97494711	0.40234	1.00637
enhancers	enhancer_databases	SEdb_TE.LAN1.NCBI_GEO_SRA	DEL	11013	533	2450	5037.2	67598	55474866	0.319421	0.990434
enhancers	enhancer_databases	SEdb_TE.LAN1.NCBI_GEO_SRA	DUP	11013	533	2450	5037.2	67598	55474866	0.487354	1.01594
enhancers	enhancer_databases	SEdb_TE.large-intestine_108d.Roadmap	DEL	20894	400	2455	5623.7	78626	117501978	0.301748	0.979373
enhancers	enhancer_databases	SEdb_TE.large-intestine_108d.Roadmap	DUP	20894	400	2455	5623.7	78626	117501978	0.447034	1.03193
enhancers	enhancer_databases	SEdb_TE.LHCN-M2_dox_6h.NCBI_GEO_SRA	DEL	14203	230	1244	3904.6	38266	55457725	0.259615	0.964022
enhancers	enhancer_databases	SEdb_TE.LHCN-M2_dox_6h.NCBI_GEO_SRA	DUP	14203	230	1244	3904.6	38266	55457725	0.317191	1.01404
enhancers	enhancer_databases	SEdb_TE.LHCN-M2_nodox.NCBI_GEO_SRA	DEL	15874	130	1384	4128.8	50966	65540156	0.293079	0.970471
enhancers	enhancer_databases	SEdb_TE.LHCN-M2_nodox.NCBI_GEO_SRA	DUP	15874	130	1384	4128.8	50966	65540156	0.412183	1.01069
enhancers	enhancer_databases	SEdb_TE.LNCaP_R1881_DOX.NCBI_GEO_SRA	DEL	23403	231	1808	5002.1	87530	117063721	0.0997798	0.956436
enhancers	enhancer_databases	SEdb_TE.LNCaP_R1881_DOX.NCBI_GEO_SRA	DUP	23403	231	1808	5002.1	87530	117063721	0.248734	1.0364
enhancers	enhancer_databases	SEdb_TE.LNCaP_R1881.NCBI_GEO_SRA	DEL	21116	237	1823	4961.6	78605	104768343	0.251568	0.971824
enhancers	enhancer_databases	SEdb_TE.LNCaP_R1881.NCBI_GEO_SRA	DUP	21116	237	1823	4961.6	78605	104768343	0.294951	1.03759
enhancers	enhancer_databases	SEdb_TE.LNCaP.NCBI_GEO_SRA	DEL	19041	560	2279	5153.4	60914	98125726	0.403598	1.00206
enhancers	enhancer_databases	SEdb_TE.LNCaP.NCBI_GEO_SRA	DUP	19041	560	2279	5153.4	60914	98125726	0.467152	1.01253
enhancers	enhancer_databases	SEdb_TE.Loucy.ENCODE	DEL	13163	599	2814	5413.1	82027	71252324	0.35599	0.971835
enhancers	enhancer_databases	SEdb_TE.Loucy.ENCODE	DUP	13163	599	2814	5413.1	82027	71252324	0.452052	1.0229
enhancers	enhancer_databases	SEdb_TE.LOUCY.NCBI_GEO_SRA	DEL	14607	371	3410	6532.9	88976	95426110	0.192203	0.944473
enhancers	enhancer_databases	SEdb_TE.LOUCY.NCBI_GEO_SRA	DUP	14607	371	3410	6532.9	88976	95426110	0.427051	1.02849
enhancers	enhancer_databases	SEdb_TE.low-MYCN-Neuroblastoma-patient-cells.NCBI_GEO_SRA	DEL	3014	160	819	1931.8	20789	5822505	0.432916	0.994353
enhancers	enhancer_databases	SEdb_TE.low-MYCN-Neuroblastoma-patient-cells.NCBI_GEO_SRA	DUP	3014	160	819	1931.8	20789	5822505	0.115374	0.965407
enhancers	enhancer_databases	SEdb_TE.LOX-IMVI.NCBI_GEO_SRA	DEL	11822	235	1645	3592.7	55379	42472551	0.23975	1.01931
enhancers	enhancer_databases	SEdb_TE.LOX-IMVI.NCBI_GEO_SRA	DUP	11822	235	1645	3592.7	55379	42472551	0.162842	1.08902
enhancers	enhancer_databases	SEdb_TE.LP-1_SGC-CBP30.NCBI_GEO_SRA	DEL	7972	265	2110	4026.2	39899	32097148	0.136741	0.949326
enhancers	enhancer_databases	SEdb_TE.LP-1_SGC-CBP30.NCBI_GEO_SRA	DUP	7972	265	2110	4026.2	39899	32097148	0.122945	1.07365
enhancers	enhancer_databases	SEdb_TE.LS174T.NCBI_GEO_SRA	DEL	864	280	1247.5	1735.6	14097	1499564	0.280298	1.06932
enhancers	enhancer_databases	SEdb_TE.LS174T.NCBI_GEO_SRA	DUP	864	280	1247.5	1735.6	14097	1499564	0.358888	1.14674
enhancers	enhancer_databases	SEdb_TE.LS180.NCBI_GEO_SRA	DEL	8520	360	2501	4830.8	52701	41158311	0.209767	1.03768
enhancers	enhancer_databases	SEdb_TE.LS180.NCBI_GEO_SRA	DUP	8520	360	2501	4830.8	52701	41158311	0.277694	1.07556
enhancers	enhancer_databases	SEdb_TE.lung_30y.Roadmap	DEL	17872	251	1684	4088.6	64324	73070666	0.17557	1.03997
enhancers	enhancer_databases	SEdb_TE.lung_30y.Roadmap	DUP	17872	251	1684	4088.6	64324	73070666	0.206685	0.972158
enhancers	enhancer_databases	SEdb_TE.lung_3y.Roadmap	DEL	15888	270	1883	4507.6	65147	71616977	0.104236	1.05347
enhancers	enhancer_databases	SEdb_TE.lung_3y.Roadmap	DUP	15888	270	1883	4507.6	65147	71616977	0.221466	0.979228
enhancers	enhancer_databases	SEdb_TE.Macrophages_GM-CSF_72h_IFN-y.NCBI_GEO_SRA	DEL	11325	675	3150	6522.4	52128	73865796	0.280298	1.02022
enhancers	enhancer_databases	SEdb_TE.Macrophages_GM-CSF_72h_IFN-y.NCBI_GEO_SRA	DUP	11325	675	3150	6522.4	52128	73865796	0.40234	1.00939
enhancers	enhancer_databases	SEdb_TE.Macrophages_GM-CSF_72h_IL4.NCBI_GEO_SRA	DEL	11535	438	3061	6213.7	59825	71674689	0.276098	1.02024
enhancers	enhancer_databases	SEdb_TE.Macrophages_GM-CSF_72h_IL4.NCBI_GEO_SRA	DUP	11535	438	3061	6213.7	59825	71674689	0.35416	1.06168
enhancers	enhancer_databases	SEdb_TE.Macrophages_GM-CSF_72h_TNF-a_PGE2_Pam3CSK4.NCBI_GEO_SRA	DEL	8197	552	2655	5404.8	46150	44302953	0.408451	1.01903
enhancers	enhancer_databases	SEdb_TE.Macrophages_GM-CSF_72h_TNF-a_PGE2_Pam3CSK4.NCBI_GEO_SRA	DUP	8197	552	2655	5404.8	46150	44302953	0.407254	1.08686
enhancers	enhancer_databases	SEdb_TE.Macrophages_GM-CSF_72h.NCBI_GEO_SRA	DEL	11868	408	2449	5826.7	70378	69150939	0.360665	1.01707
enhancers	enhancer_databases	SEdb_TE.Macrophages_GM-CSF_72h.NCBI_GEO_SRA	DUP	11868	408	2449	5826.7	70378	69150939	0.477245	1.03466
enhancers	enhancer_databases	SEdb_TE.mammary-epithelial-cell.ENCODE	DEL	15340	373	1921	4396.4	53715	67440106	0.247595	0.968765
enhancers	enhancer_databases	SEdb_TE.mammary-epithelial-cell.ENCODE	DUP	15340	373	1921	4396.4	53715	67440106	0.49747	1.04239
enhancers	enhancer_databases	SEdb_TE.MCF-7_10Gygamma_2.5h.NCBI_GEO_SRA	DEL	12597	409	3280	5672.4	64036	71455749	0.27193	0.967128
enhancers	enhancer_databases	SEdb_TE.MCF-7_10Gygamma_2.5h.NCBI_GEO_SRA	DUP	12597	409	3280	5672.4	64036	71455749	0.417126	1.02269
enhancers	enhancer_databases	SEdb_TE.MCF-7_10Gygamma_5h.NCBI_GEO_SRA	DEL	2216	136	465	2904.8	49360	6437065	0.432916	0.991278
enhancers	enhancer_databases	SEdb_TE.MCF-7_10Gygamma_5h.NCBI_GEO_SRA	DUP	2216	136	465	2904.8	49360	6437065	0.221466	1.08899
enhancers	enhancer_databases	SEdb_TE.MCF-7_10Gygamma_7.5h.NCBI_GEO_SRA	DEL	6942	159	619	4411.9	77956	30627548	0.259615	0.940403
enhancers	enhancer_databases	SEdb_TE.MCF-7_10Gygamma_7.5h.NCBI_GEO_SRA	DUP	6942	159	619	4411.9	77956	30627548	0.442023	1.03094
enhancers	enhancer_databases	SEdb_TE.MCF-7_E2.NCBI_GEO_SRA	DEL	4464	265	1765	3533.3	36425	15772825	0.403598	0.991831
enhancers	enhancer_databases	SEdb_TE.MCF-7_E2.NCBI_GEO_SRA	DUP	4464	265	1765	3533.3	36425	15772825	0.0968196	0.965547
enhancers	enhancer_databases	SEdb_TE.MCF-7_estradiol.NCBI_GEO_SRA	DEL	8141	413	2308	4718.7	51858	38414714	0.462609	1.0006
enhancers	enhancer_databases	SEdb_TE.MCF-7_estradiol.NCBI_GEO_SRA	DUP	8141	413	2308	4718.7	51858	38414714	0.229078	0.991513
enhancers	enhancer_databases	SEdb_TE.MCF-7_EtOH.NCBI_GEO_SRA	DEL	4837	298	1820	3623.9	40587	17528573	0.293079	1.02417
enhancers	enhancer_databases	SEdb_TE.MCF-7_EtOH.NCBI_GEO_SRA	DUP	4837	298	1820	3623.9	40587	17528573	0.090459	0.959012
enhancers	enhancer_databases	SEdb_TE.MCF-7_NS.NCBI_GEO_SRA	DEL	423	82	408	1000.5	12192	423210	0.310529	1.05834
enhancers	enhancer_databases	SEdb_TE.MCF-7_NS.NCBI_GEO_SRA	DUP	423	82	408	1000.5	12192	423210	0.172381	0.961234
enhancers	enhancer_databases	SEdb_TE.MCF-7_PMA.NCBI_GEO_SRA	DEL	2872	80	338	2357.2	45949	6769810	0.351337	1.07707
enhancers	enhancer_databases	SEdb_TE.MCF-7_PMA.NCBI_GEO_SRA	DUP	2872	80	338	2357.2	45949	6769810	0.472196	1.03753
enhancers	enhancer_databases	SEdb_TE.MCF-7.ENCODE	DEL	18568	356	2191	6147.9	98232	114153955	0.120966	0.95123
enhancers	enhancer_databases	SEdb_TE.MCF-7.ENCODE	DUP	18568	356	2191	6147.9	98232	114153955	0.447034	1.01376
enhancers	enhancer_databases	SEdb_TE.MCF-7.NCBI_GEO_SRA	DEL	8344	460	2221	3772	49891	31473615	0.360665	0.958693
enhancers	enhancer_databases	SEdb_TE.MCF-7.NCBI_GEO_SRA	DUP	8344	460	2221	3772	49891	31473615	0.432031	1.02363
enhancers	enhancer_databases	SEdb_TE.MD901_shCREBBP.NCBI_GEO_SRA	DEL	104	60	185.5	252.9	4741	26303	0.0499079	1.17878
enhancers	enhancer_databases	SEdb_TE.MD901_shCREBBP.NCBI_GEO_SRA	DUP	104	60	185.5	252.9	4741	26303	0.0786773	1.4914
enhancers	enhancer_databases	SEdb_TE.MD901_WD.NCBI_GEO_SRA	DEL	267	65	163	308.8	12786	82462	0.457641	0.910237
enhancers	enhancer_databases	SEdb_TE.MD901_WD.NCBI_GEO_SRA	DUP	267	65	163	308.8	12786	82462	0.11786	1.36104
enhancers	enhancer_databases	SEdb_TE.MDA-MB-231_GATA3.NCBI_GEO_SRA	DEL	12635	280	3113	5608.2	59577	70859588	0.310529	1.02389
enhancers	enhancer_databases	SEdb_TE.MDA-MB-231_GATA3.NCBI_GEO_SRA	DUP	12635	280	3113	5608.2	59577	70859588	0.492411	1.05102
enhancers	enhancer_databases	SEdb_TE.MDA-MB-231_TA1del.NCBI_GEO_SRA	DEL	11737	335	3002	5203.3	55272	61070547	0.408451	1.00257
enhancers	enhancer_databases	SEdb_TE.MDA-MB-231_TA1del.NCBI_GEO_SRA	DUP	11737	335	3002	5203.3	55272	61070547	0.492411	1.04635
enhancers	enhancer_databases	SEdb_TE.MDA-MB-231_untreat.NCBI_GEO_SRA	DEL	20722	278	2805	5992	81181	124166056	0.379565	0.973052
enhancers	enhancer_databases	SEdb_TE.MDA-MB-231_untreat.NCBI_GEO_SRA	DUP	20722	278	2805	5992	81181	124166056	0.0968196	0.963446
enhancers	enhancer_databases	SEdb_TE.MDA-MB-231-MCF-7.NCBI_GEO_SRA	DEL	14590	206	2158.5	5354.8	80659	78126919	0.360665	1.00922
enhancers	enhancer_databases	SEdb_TE.MDA-MB-231-MCF-7.NCBI_GEO_SRA	DUP	14590	206	2158.5	5354.8	80659	78126919	0.229078	1.07314
enhancers	enhancer_databases	SEdb_TE.MDA-MB-231.NCBI_GEO_SRA	DEL	2144	143	436.5	1154.1	17054	2474366	0.0657669	1.109
enhancers	enhancer_databases	SEdb_TE.MDA-MB-231.NCBI_GEO_SRA	DUP	2144	143	436.5	1154.1	17054	2474366	0.0515913	0.879761
enhancers	enhancer_databases	SEdb_TE.MDA-MB-468.NCBI_GEO_SRA	DEL	11593	323	2908	6054.9	64990	70194224	0.4182	1.00452
enhancers	enhancer_databases	SEdb_TE.MDA-MB-468.NCBI_GEO_SRA	DUP	11593	323	2908	6054.9	64990	70194224	0.447034	1.01947
enhancers	enhancer_databases	SEdb_TE.mesenchymal-stem-cell.Roadmap	DEL	16668	305	1823.5	3835.1	50768	63923108	0.447726	0.994603
enhancers	enhancer_databases	SEdb_TE.mesenchymal-stem-cell.Roadmap	DUP	16668	305	1823.5	3835.1	50768	63923108	0.452052	1.01676
enhancers	enhancer_databases	SEdb_TE.mesendoderm.Roadmap	DEL	16604	178	1515	3316.3	49950	55064123	0.342098	0.984538
enhancers	enhancer_databases	SEdb_TE.mesendoderm.Roadmap	DUP	16604	178	1515	3316.3	49950	55064123	0.462112	1.02158
enhancers	enhancer_databases	SEdb_TE.MHG.NCBI_GEO_SRA	DEL	19819	253	1375	3895.2	80135	77198591	0.276098	0.98695
enhancers	enhancer_databases	SEdb_TE.MHG.NCBI_GEO_SRA	DUP	19819	253	1375	3895.2	80135	77198591	0.422083	1.02285
enhancers	enhancer_databases	SEdb_TE.MiaPaca2.NCBI_GEO_SRA	DEL	11874	710	4522.5	8144.5	132786	96707947	0.131334	1.04639
enhancers	enhancer_databases	SEdb_TE.MiaPaca2.NCBI_GEO_SRA	DUP	11874	710	4522.5	8144.5	132786	96707947	0.199519	0.985857
enhancers	enhancer_databases	SEdb_TE.mid-neurogenesis-radial-glial-cells.ENCODE	DEL	4421	775	2097	3234.7	28343	14300744	0.104236	1.09312
enhancers	enhancer_databases	SEdb_TE.mid-neurogenesis-radial-glial-cells.ENCODE	DUP	4421	775	2097	3234.7	28343	14300744	0.252771	0.982534
enhancers	enhancer_databases	SEdb_TE.MINO.NCBI_GEO_SRA	DEL	7372	445	2504	5486.8	73952	40448459	0.45268	0.980798
enhancers	enhancer_databases	SEdb_TE.MINO.NCBI_GEO_SRA	DUP	7372	445	2504	5486.8	73952	40448459	0.265084	0.994225
enhancers	enhancer_databases	SEdb_TE.MKN1.NCBI_GEO_SRA	DEL	2398	244	773	2042.9	28790	4898933	0.472561	0.985048
enhancers	enhancer_databases	SEdb_TE.MKN1.NCBI_GEO_SRA	DUP	2398	244	773	2042.9	28790	4898933	0.277694	0.988898
enhancers	enhancer_databases	SEdb_TE.MKN45.NCBI_GEO_SRA	DEL	979	380	1416	2275	21179	2227259	0.188802	1.15834
enhancers	enhancer_databases	SEdb_TE.MKN45.NCBI_GEO_SRA	DUP	979	380	1416	2275	21179	2227259	0.0805557	0.860147
enhancers	enhancer_databases	SEdb_TE.MKN7.NCBI_GEO_SRA	DEL	2771	178	1112	1982.5	23519	5493420	0.162941	1.05125
enhancers	enhancer_databases	SEdb_TE.MKN7.NCBI_GEO_SRA	DUP	2771	178	1112	1982.5	23519	5493420	0.0768322	0.903158
enhancers	enhancer_databases	SEdb_TE.MM.1S.ENCODE	DEL	4307	213	1218	2525.9	32735	10879128	0.297399	0.998716
enhancers	enhancer_databases	SEdb_TE.MM.1S.ENCODE	DUP	4307	213	1218	2525.9	32735	10879128	0.482298	1.00935
enhancers	enhancer_databases	SEdb_TE.MO1043_ICN1_HA_H3K27Ac_a.NCBI_GEO_SRA	DEL	14206	526	2270.5	6167.8	105041	87619504	0.482531	1.00109
enhancers	enhancer_databases	SEdb_TE.MO1043_ICN1_HA_H3K27Ac_a.NCBI_GEO_SRA	DUP	14206	526	2270.5	6167.8	105041	87619504	0.487354	1.03489
enhancers	enhancer_databases	SEdb_TE.MO1043_ICN1_HA_H3K27Ac_b.NCBI_GEO_SRA	DEL	15172	363	2474	6575.4	95530	99761899	0.423094	1.00474
enhancers	enhancer_databases	SEdb_TE.MO1043_ICN1_HA_H3K27Ac_b.NCBI_GEO_SRA	DUP	15172	363	2474	6575.4	95530	99761899	0.412183	1.01822
enhancers	enhancer_databases	SEdb_TE.MOLM13.NCBI_GEO_SRA	DEL	9462	329	2048	4773.3	64195	45165221	0.398759	1.01427
enhancers	enhancer_databases	SEdb_TE.MOLM13.NCBI_GEO_SRA	DUP	9462	329	2048	4773.3	64195	45165221	0.277694	0.992875
enhancers	enhancer_databases	SEdb_TE.MOLM14_CA25_11.NCBI_GEO_SRA	DEL	14060	365	2998.5	6492.7	89843	91287572	0.346706	0.971839
enhancers	enhancer_databases	SEdb_TE.MOLM14_CA25_11.NCBI_GEO_SRA	DUP	14060	365	2998.5	6492.7	89843	91287572	0.172381	1.05242
enhancers	enhancer_databases	SEdb_TE.MOLM14_CA25_12.NCBI_GEO_SRA	DEL	9316	363	2615.5	5207.7	55620	48515051	0.482531	0.985404
enhancers	enhancer_databases	SEdb_TE.MOLM14_CA25_12.NCBI_GEO_SRA	DUP	9316	363	2615.5	5207.7	55620	48515051	0.40234	1.02904
enhancers	enhancer_databases	SEdb_TE.MOLM14_DMSO_10.NCBI_GEO_SRA	DEL	10072	340	2539.5	5022.7	63475	50589054	0.374811	1.01727
enhancers	enhancer_databases	SEdb_TE.MOLM14_DMSO_10.NCBI_GEO_SRA	DUP	10072	340	2539.5	5022.7	63475	50589054	0.269255	1.04588
enhancers	enhancer_databases	SEdb_TE.MOLM14_DMSO_9.NCBI_GEO_SRA	DEL	14739	385	2993	6209.1	73410	91515648	0.374811	1.00672
enhancers	enhancer_databases	SEdb_TE.MOLM14_DMSO_9.NCBI_GEO_SRA	DUP	14739	385	2993	6209.1	73410	91515648	0.147722	1.05864
enhancers	enhancer_databases	SEdb_TE.MOLM14_untreated.NCBI_GEO_SRA	DEL	11018	422	2376.5	5055.8	65568	55704738	0.319421	1.02004
enhancers	enhancer_databases	SEdb_TE.MOLM14_untreated.NCBI_GEO_SRA	DUP	11018	422	2376.5	5055.8	65568	55704738	0.422083	1.00732
enhancers	enhancer_databases	SEdb_TE.MOLT4_1.NCBI_GEO_SRA	DEL	5147	953	3717	5786.3	50596	29782133	0.379565	0.962309
enhancers	enhancer_databases	SEdb_TE.MOLT4_1.NCBI_GEO_SRA	DUP	5147	953	3717	5786.3	50596	29782133	0.153654	0.961254
enhancers	enhancer_databases	SEdb_TE.MOLT4_2.NCBI_GEO_SRA	DEL	15276	275	2446	5770.2	91893	88146144	0.153867	0.954496
enhancers	enhancer_databases	SEdb_TE.MOLT4_2.NCBI_GEO_SRA	DUP	15276	275	2446	5770.2	91893	88146144	0.110514	0.980835
enhancers	enhancer_databases	SEdb_TE.Monocyte-derived_dendritic_cells.NCBI_GEO_SRA	DEL	12928	381	2477	6258.2	73259	80906047	0.192203	1.03038
enhancers	enhancer_databases	SEdb_TE.Monocyte-derived_dendritic_cells.NCBI_GEO_SRA	DUP	12928	381	2477	6258.2	73259	80906047	0.432031	1.02588
enhancers	enhancer_databases	SEdb_TE.MRC-5_MRC5_1DPT.NCBI_GEO_SRA	DEL	21550	319	1977	5714.3	61491	123143180	0.393935	0.977518
enhancers	enhancer_databases	SEdb_TE.MRC-5_MRC5_1DPT.NCBI_GEO_SRA	DUP	21550	319	1977	5714.3	61491	123143180	0.422083	1.02956
enhancers	enhancer_databases	SEdb_TE.MRC-5_N_1DPT.NCBI_GEO_SRA	DEL	26691	254	1460	5003.9	69656	133557772	0.374811	0.996861
enhancers	enhancer_databases	SEdb_TE.MRC-5_N_1DPT.NCBI_GEO_SRA	DUP	26691	254	1460	5003.9	69656	133557772	0.248734	1.04631
enhancers	enhancer_databases	SEdb_TE.MRC-5_NFD_1DPT.NCBI_GEO_SRA	DEL	24172	231	1528	4799.5	61316	116013985	0.379565	0.988557
enhancers	enhancer_databases	SEdb_TE.MRC-5_NFD_1DPT.NCBI_GEO_SRA	DUP	24172	231	1528	4799.5	61316	116013985	0.335476	0.999057
enhancers	enhancer_databases	SEdb_TE.muscle-of-leg.Roadmap	DEL	22738	313	2092	5250.8	80158	119392437	0.18211	1.02297
enhancers	enhancer_databases	SEdb_TE.muscle-of-leg.Roadmap	DUP	22738	313	2092	5250.8	80158	119392437	0.344771	1.00938
enhancers	enhancer_databases	SEdb_TE.muscle-of-trunk.Roadmap	DEL	16092	338	1760	3897.8	56736	62723342	0.199118	1.03351
enhancers	enhancer_databases	SEdb_TE.muscle-of-trunk.Roadmap	DUP	16092	338	1760	3897.8	56736	62723342	0.185642	0.987428
enhancers	enhancer_databases	SEdb_TE.MV411_DMSO.NCBI_GEO_SRA	DEL	13288	444	2892.5	5872.2	71985	78029269	0.48752	0.992218
enhancers	enhancer_databases	SEdb_TE.MV411_DMSO.NCBI_GEO_SRA	DUP	13288	444	2892.5	5872.2	71985	78029269	0.0373911	1.10515
enhancers	enhancer_databases	SEdb_TE.MV411_untreat.NCBI_GEO_SRA	DEL	12849	394	2105	5067.1	60860	65106650	0.22824	1.01696
enhancers	enhancer_databases	SEdb_TE.MV411_untreat.NCBI_GEO_SRA	DUP	12849	394	2105	5067.1	60860	65106650	0.133573	1.07596
enhancers	enhancer_databases	SEdb_TE.MV411.NCBI_GEO_SRA	DEL	15927	307	2585	5980	80645	95244015	0.408451	0.982343
enhancers	enhancer_databases	SEdb_TE.MV411.NCBI_GEO_SRA	DUP	15927	307	2585	5980	80645	95244015	0.156678	1.06532
enhancers	enhancer_databases	SEdb_TE.N206.NCBI_GEO_SRA	DEL	14580	389	2573.5	5348.7	83955	77984653	0.284528	0.983996
enhancers	enhancer_databases	SEdb_TE.N206.NCBI_GEO_SRA	DUP	14580	389	2573.5	5348.7	83955	77984653	0.326281	0.996476
enhancers	enhancer_databases	SEdb_TE.naive_thymus-derived_CD4-positive,_alpha-beta_T_cell.Roadmap	DEL	11717	398	2953	5225.4	80700	61225886	0.4182	1.00157
enhancers	enhancer_databases	SEdb_TE.naive_thymus-derived_CD4-positive,_alpha-beta_T_cell.Roadmap	DUP	11717	398	2953	5225.4	80700	61225886	0.203083	0.976146
enhancers	enhancer_databases	SEdb_TE.natural-killer-cell.Roadmap	DEL	12437	323	2201	4612.1	53644	57360274	0.243655	1.02553
enhancers	enhancer_databases	SEdb_TE.natural-killer-cell.Roadmap	DUP	12437	323	2201	4612.1	53644	57360274	0.273458	0.986598
enhancers	enhancer_databases	SEdb_TE.NB-EBc1.NCBI_GEO_SRA	DEL	16049	486	2388	5415.3	73971	86909574	0.156854	0.960748
enhancers	enhancer_databases	SEdb_TE.NB-EBc1.NCBI_GEO_SRA	DUP	16049	486	2388	5415.3	73971	86909574	0.49747	1.01541
enhancers	enhancer_databases	SEdb_TE.NB69.NCBI_GEO_SRA	DEL	18310	528	2945.5	6336.5	99101	116021441	0.398759	0.9895
enhancers	enhancer_databases	SEdb_TE.NB69.NCBI_GEO_SRA	DUP	18310	528	2945.5	6336.5	99101	116021441	0.0750202	1.07208
enhancers	enhancer_databases	SEdb_TE.NCC59.NCBI_GEO_SRA	DEL	6475	195	896	2136.7	40324	13834968	0.482531	0.986171
enhancers	enhancer_databases	SEdb_TE.NCC59.NCBI_GEO_SRA	DUP	6475	195	896	2136.7	40324	13834968	0.185642	0.971336
enhancers	enhancer_databases	SEdb_TE.NCI-H1299_EGFP-NEO_reporter_cells_DAC.NCBI_GEO_SRA	DEL	10514	215	2772.5	5282.9	74167	55544396	0.293079	0.970871
enhancers	enhancer_databases	SEdb_TE.NCI-H1299_EGFP-NEO_reporter_cells_DAC.NCBI_GEO_SRA	DUP	10514	215	2772.5	5282.9	74167	55544396	0.139117	0.967091
enhancers	enhancer_databases	SEdb_TE.NCI-H1299_EGFP-NEO_reporter_cells_DACSB.NCBI_GEO_SRA	DEL	8389	446	3110	4803.2	48973	40294046	0.472561	0.996459
enhancers	enhancer_databases	SEdb_TE.NCI-H1299_EGFP-NEO_reporter_cells_DACSB.NCBI_GEO_SRA	DUP	8389	446	3110	4803.2	48973	40294046	0.203083	0.968777
enhancers	enhancer_databases	SEdb_TE.NCI-H1299_EGFP-NEO_reporter_cells_DMSO.NCBI_GEO_SRA	DEL	8309	185	2014	4101.4	64373	34078789	0.370076	1.00846
enhancers	enhancer_databases	SEdb_TE.NCI-H1299_EGFP-NEO_reporter_cells_DMSO.NCBI_GEO_SRA	DUP	8309	185	2014	4101.4	64373	34078789	0.0786773	0.941473
enhancers	enhancer_databases	SEdb_TE.NCI-H1299_EGFP-NEO_reporter_cells_SAHA.NCBI_GEO_SRA	DEL	7947	264	3049	4821.5	52007	38316145	0.232042	1.02053
enhancers	enhancer_databases	SEdb_TE.NCI-H1299_EGFP-NEO_reporter_cells_SAHA.NCBI_GEO_SRA	DUP	7947	264	3049	4821.5	52007	38316145	0.0440313	0.927321
enhancers	enhancer_databases	SEdb_TE.NCI-H1299_EGFP-NEO_reporter_cells_SB939.NCBI_GEO_SRA	DEL	7840	211	1718	3796.9	46443	29767779	0.136741	1.06003
enhancers	enhancer_databases	SEdb_TE.NCI-H1299_EGFP-NEO_reporter_cells_SB939.NCBI_GEO_SRA	DUP	7840	211	1718	3796.9	46443	29767779	0.0786773	0.941069
enhancers	enhancer_databases	SEdb_TE.NCI-H69_DMSO.NCBI_GEO_SRA	DEL	4599	77	773	2365.9	32054	10880763	0.4182	0.98451
enhancers	enhancer_databases	SEdb_TE.NCI-H69_DMSO.NCBI_GEO_SRA	DUP	4599	77	773	2365.9	32054	10880763	0.144815	1.07857
enhancers	enhancer_databases	SEdb_TE.NCI-H82_DMSO.NCBI_GEO_SRA	DEL	4248	332	1103.5	2315.5	31064	9836319	0.432916	1.01367
enhancers	enhancer_databases	SEdb_TE.NCI-H82_DMSO.NCBI_GEO_SRA	DUP	4248	332	1103.5	2315.5	31064	9836319	0.0632362	0.917649
enhancers	enhancer_databases	SEdb_TE.NCI0075.NCBI_GEO_SRA	DEL	6369	358	2270	4320.8	42141	27519282	0.328417	0.957226
enhancers	enhancer_databases	SEdb_TE.NCI0075.NCBI_GEO_SRA	DUP	6369	358	2270	4320.8	42141	27519282	0.312686	0.986552
enhancers	enhancer_databases	SEdb_TE.NCI0082.NCBI_GEO_SRA	DEL	8827	414	2472	5399.2	50562	47658653	0.0610974	1.09774
enhancers	enhancer_databases	SEdb_TE.NCI0082.NCBI_GEO_SRA	DUP	8827	414	2472	5399.2	50562	47658653	0.185642	0.954419
enhancers	enhancer_databases	SEdb_TE.NEC.NCBI_GEO_SRA	DEL	9486	427	1650	2597.8	28168	24642861	0.423094	0.982246
enhancers	enhancer_databases	SEdb_TE.NEC.NCBI_GEO_SRA	DUP	9486	427	1650	2597.8	28168	24642861	0.358888	1.0298
enhancers	enhancer_databases	SEdb_TE.neonatal_keratinocytes.NCBI_GEO_SRA	DEL	18806	308	2395	6081.1	98232	114361287	0.134018	0.953918
enhancers	enhancer_databases	SEdb_TE.neonatal_keratinocytes.NCBI_GEO_SRA	DUP	18806	308	2395	6081.1	98232	114361287	0.35416	1.01652
enhancers	enhancer_databases	SEdb_TE.Neural_crest_cells.NCBI_GEO_SRA	DEL	21051	215	1144	3713.6	73037	78174174	0.328417	0.971729
enhancers	enhancer_databases	SEdb_TE.Neural_crest_cells.NCBI_GEO_SRA	DUP	21051	215	1144	3713.6	73037	78174174	0.457079	1.01911
enhancers	enhancer_databases	SEdb_TE.neural-cell.ENCODE	DEL	17770	368	1855	4020.2	70259	71438764	0.251568	0.976293
enhancers	enhancer_databases	SEdb_TE.neural-cell.ENCODE	DUP	17770	368	1855	4020.2	70259	71438764	0.0925438	1.0547
enhancers	enhancer_databases	SEdb_TE.neural-progenitor-cell.ENCODE	DEL	4475	431	2004	2823.8	24423	12636333	0.18211	1.03468
enhancers	enhancer_databases	SEdb_TE.neural-progenitor-cell.ENCODE	DUP	4475	431	2004	2823.8	24423	12636333	0.349454	1.0621
enhancers	enhancer_databases	SEdb_TE.neutrophil.ENCODE	DEL	7037	690	3122	6924	66165	48724359	0.492511	0.957556
enhancers	enhancer_databases	SEdb_TE.neutrophil.ENCODE	DUP	7037	690	3122	6924	66165	48724359	0.482298	1.06152
enhancers	enhancer_databases	SEdb_TE.neutrophils.NCBI_GEO_SRA	DEL	9714	362	2056	5323.1	50285	51708541	0.370076	0.998234
enhancers	enhancer_databases	SEdb_TE.neutrophils.NCBI_GEO_SRA	DUP	9714	362	2056	5323.1	50285	51708541	0.373201	1.03824
enhancers	enhancer_databases	SEdb_TE.NGP.NCBI_GEO_SRA	DEL	7126	339	1872	3747.5	38605	26704977	0.27193	0.973866
enhancers	enhancer_databases	SEdb_TE.NGP.NCBI_GEO_SRA	DUP	7126	339	1872	3747.5	38605	26704977	0.472196	1.03262
enhancers	enhancer_databases	SEdb_TE.NHEK_M.NCBI_GEO_SRA	DEL	6233	333	1047	2532.2	41694	15783457	0.492511	0.999479
enhancers	enhancer_databases	SEdb_TE.NHEK_M.NCBI_GEO_SRA	DUP	6233	333	1047	2532.2	41694	15783457	0.115374	1.09533
enhancers	enhancer_databases	SEdb_TE.NHEK_scramble.NCBI_GEO_SRA	DEL	19519	129	382	2434.9	37931	47526370	0.44278	0.991741
enhancers	enhancer_databases	SEdb_TE.NHEK_scramble.NCBI_GEO_SRA	DUP	19519	129	382	2434.9	37931	47526370	0.437022	1.01484
enhancers	enhancer_databases	SEdb_TE.NHEK_siGRHL3.NCBI_GEO_SRA	DEL	5754	77	231	904.6	16681	5205125	0.35599	0.969554
enhancers	enhancer_databases	SEdb_TE.NHEK_siGRHL3.NCBI_GEO_SRA	DUP	5754	77	231	904.6	16681	5205125	0.165983	0.975294
enhancers	enhancer_databases	SEdb_TE.NHEK-D.NCBI_GEO_SRA	DEL	38207	201	1294	4845	148292	185111761	0.370076	0.988203
enhancers	enhancer_databases	SEdb_TE.NHEK-D.NCBI_GEO_SRA	DUP	38207	201	1294	4845	148292	185111761	0.447034	1.01792
enhancers	enhancer_databases	SEdb_TE.NK.NCBI_GEO_SRA	DEL	1201	88	233	987.6	15290	1186099	0.0315486	1.49786
enhancers	enhancer_databases	SEdb_TE.NK.NCBI_GEO_SRA	DUP	1201	88	233	987.6	15290	1186099	0.392557	1.05747
enhancers	enhancer_databases	SEdb_TE.NS129.NCBI_GEO_SRA	DEL	12334	324	1893	5499.8	81025	67834563	0.457641	1.01404
enhancers	enhancer_databases	SEdb_TE.NS129.NCBI_GEO_SRA	DUP	12334	324	1893	5499.8	81025	67834563	0.303761	0.986213
enhancers	enhancer_databases	SEdb_TE.NS134.NCBI_GEO_SRA	DEL	10343	250	2092	5710.4	69196	59062372	0.0229575	1.15806
enhancers	enhancer_databases	SEdb_TE.NS134.NCBI_GEO_SRA	DUP	10343	250	2092	5710.4	69196	59062372	0.49747	1.03506
enhancers	enhancer_databases	SEdb_TE.OCI-LY1.ENCODE	DEL	8012	223	2666	6427.9	79850	51500361	0.45268	0.97798
enhancers	enhancer_databases	SEdb_TE.OCI-LY1.ENCODE	DUP	8012	223	2666	6427.9	79850	51500361	0.221466	0.985004
enhancers	enhancer_databases	SEdb_TE.OCI-LY3.ENCODE	DEL	10752	494	2681.5	5303.8	59639	57026265	0.389128	0.977235
enhancers	enhancer_databases	SEdb_TE.OCI-LY3.ENCODE	DUP	10752	494	2681.5	5303.8	59639	57026265	0.122945	1.07849
enhancers	enhancer_databases	SEdb_TE.OCI-LY7.ENCODE	DEL	10135	518	3522	6836.5	104080	69287608	0.389128	0.983653
enhancers	enhancer_databases	SEdb_TE.OCI-LY7.ENCODE	DUP	10135	518	3522	6836.5	104080	69287608	0.330866	1.00805
enhancers	enhancer_databases	SEdb_TE.OCUM1.NCBI_GEO_SRA	DEL	1764	565	2613.5	3676.8	21535	6485814	0.328417	1.04683
enhancers	enhancer_databases	SEdb_TE.OCUM1.NCBI_GEO_SRA	DUP	1764	565	2613.5	3676.8	21535	6485814	0.221466	0.94499
enhancers	enhancer_databases	SEdb_TE.osteoblast.ENCODE	DEL	19333	474	2413	6075.7	81796	117461041	0.310529	1.00542
enhancers	enhancer_databases	SEdb_TE.osteoblast.ENCODE	DUP	19333	474	2413	6075.7	81796	117461041	0.203083	0.98367
enhancers	enhancer_databases	SEdb_TE.ovary.Roadmap	DEL	12932	85	973	2851.3	50732	36873018	0.172356	1.03013
enhancers	enhancer_databases	SEdb_TE.ovary.Roadmap	DUP	12932	85	973	2851.3	50732	36873018	0.39744	1.05711
enhancers	enhancer_databases	SEdb_TE.P12-ICHIKAWA.NCBI_GEO_SRA	DEL	6353	467	3421	5805.3	57406	36881329	0.17557	0.937737
enhancers	enhancer_databases	SEdb_TE.P12-ICHIKAWA.NCBI_GEO_SRA	DUP	6353	467	3421	5805.3	57406	36881329	0.139117	0.949187
enhancers	enhancer_databases	SEdb_TE.p7-CLL-patient_CD74.NCBI_GEO_SRA	DEL	1660	101	680	2171	27219	3603879	0.447726	0.91289
enhancers	enhancer_databases	SEdb_TE.p7-CLL-patient_CD74.NCBI_GEO_SRA	DUP	1660	101	680	2171	27219	3603879	0.0824679	0.871358
enhancers	enhancer_databases	SEdb_TE.PANC-1.ENCODE	DEL	10135	518	3522	6836.5	104080	69287608	0.389128	0.983653
enhancers	enhancer_databases	SEdb_TE.PANC-1.ENCODE	DUP	10135	518	3522	6836.5	104080	69287608	0.330866	1.00805
enhancers	enhancer_databases	SEdb_TE.pancreas.Roadmap	DEL	4143	71	423	1447.2	21813	5995933	0.4182	1.04218
enhancers	enhancer_databases	SEdb_TE.pancreas.Roadmap	DUP	4143	71	423	1447.2	21813	5995933	0.133573	0.932365
enhancers	enhancer_databases	SEdb_TE.pancreatic-islets-F.NCBI_GEO_SRA	DEL	28641	458	2881	6670.8	104694	191058455	0.319421	0.979694
enhancers	enhancer_databases	SEdb_TE.pancreatic-islets-F.NCBI_GEO_SRA	DUP	28641	458	2881	6670.8	104694	191058455	0.467152	1.01746
enhancers	enhancer_databases	SEdb_TE.pancreatic-islets-M.NCBI_GEO_SRA	DEL	21413	277	1968	4482.4	88948	95981928	0.243655	1.04724
enhancers	enhancer_databases	SEdb_TE.pancreatic-islets-M.NCBI_GEO_SRA	DUP	21413	277	1968	4482.4	88948	95981928	0.182269	0.981025
enhancers	enhancer_databases	SEdb_TE.patient_119.NCBI_GEO_SRA	DEL	21868	334	2179.5	6359.3	105156	139065687	0.351337	0.977042
enhancers	enhancer_databases	SEdb_TE.patient_119.NCBI_GEO_SRA	DUP	21868	334	2179.5	6359.3	105156	139065687	0.373201	1.01254
enhancers	enhancer_databases	SEdb_TE.Patient_x750N.NCBI_GEO_SRA	DEL	6143	1160	3548	5368.9	42675	32981068	0.393935	1.00614
enhancers	enhancer_databases	SEdb_TE.Patient_x750N.NCBI_GEO_SRA	DUP	6143	1160	3548	5368.9	42675	32981068	0.277694	1.06821
enhancers	enhancer_databases	SEdb_TE.Patient_x750T.NCBI_GEO_SRA	DEL	4730	937	3145.5	4965.6	40169	23487360	0.0833434	1.12517
enhancers	enhancer_databases	SEdb_TE.Patient_x750T.NCBI_GEO_SRA	DUP	4730	937	3145.5	4965.6	40169	23487360	0.427051	1.00196
enhancers	enhancer_databases	SEdb_TE.PC-3.ENCODE	DEL	20065	475	2713	6250.4	120466	125414634	0.323906	0.968915
enhancers	enhancer_databases	SEdb_TE.PC-3.ENCODE	DUP	20065	475	2713	6250.4	120466	125414634	0.133573	1.05661
enhancers	enhancer_databases	SEdb_TE.PC-9.ENCODE	DEL	9806	256	2437.5	4999.6	54761	49025672	0.123502	1.0466
enhancers	enhancer_databases	SEdb_TE.PC-9.ENCODE	DUP	9806	256	2437.5	4999.6	54761	49025672	0.165983	0.966826
enhancers	enhancer_databases	SEdb_TE.PCS-400.NCBI_GEO_SRA	DEL	10690	187	941.5	3096.9	43566	33105994	0.113578	1.03846
enhancers	enhancer_databases	SEdb_TE.PCS-400.NCBI_GEO_SRA	DUP	10690	187	941.5	3096.9	43566	33105994	0.35416	1.04669
enhancers	enhancer_databases	SEdb_TE.Peyers-patch.ENCODE	DEL	16030	438	2545	6547.7	93766	104959972	0.10199	0.947885
enhancers	enhancer_databases	SEdb_TE.Peyers-patch.ENCODE	DUP	16030	438	2545	6547.7	93766	104959972	0.349454	1.04678
enhancers	enhancer_databases	SEdb_TE.PF-382.NCBI_GEO_SRA	DEL	7278	290	2533	4788.3	49118	34849324	0.432916	0.965039
enhancers	enhancer_databases	SEdb_TE.PF-382.NCBI_GEO_SRA	DUP	7278	290	2533	4788.3	49118	34849324	0.312686	1.06424
enhancers	enhancer_databases	SEdb_TE.PFEIFFER.NCBI_GEO_SRA	DEL	5267	51	1301	4621.8	59940	24343053	0.4182	0.98881
enhancers	enhancer_databases	SEdb_TE.PFEIFFER.NCBI_GEO_SRA	DUP	5267	51	1301	4621.8	59940	24343053	0.482298	1.04834
enhancers	enhancer_databases	SEdb_TE.PFG.NCBI_GEO_SRA	DEL	25158	257	1612.5	4320.2	72479	108687948	0.370076	0.986873
enhancers	enhancer_databases	SEdb_TE.PFG.NCBI_GEO_SRA	DUP	25158	257	1612.5	4320.2	72479	108687948	0.172381	1.04455
enhancers	enhancer_databases	SEdb_TE.placenta.Roadmap	DEL	15869	511	2581	5487.8	59277	87085649	0.427999	1.01672
enhancers	enhancer_databases	SEdb_TE.placenta.Roadmap	DUP	15869	511	2581	5487.8	59277	87085649	0.236834	0.988011
enhancers	enhancer_databases	SEdb_TE.prostate.ENCODE	DEL	9485	957	2946	5613.6	55761	53245136	0.247595	1.05044
enhancers	enhancer_databases	SEdb_TE.prostate.ENCODE	DUP	9485	957	2946	5613.6	55761	53245136	0.457079	1.02206
enhancers	enhancer_databases	SEdb_TE.psoas-muscle_30y.Roadmap	DEL	11252	238	1940.5	4199.5	58266	47252642	0.0581312	1.09803
enhancers	enhancer_databases	SEdb_TE.psoas-muscle_30y.Roadmap	DUP	11252	238	1940.5	4199.5	58266	47252642	0.260946	0.988388
enhancers	enhancer_databases	SEdb_TE.psoas-muscle_3y.Roadmap	DEL	10574	343	1978	4011.3	45433	42415748	0.0289766	1.13544
enhancers	enhancer_databases	SEdb_TE.psoas-muscle_3y.Roadmap	DUP	10574	343	1978	4011.3	45433	42415748	0.447034	1.02583
enhancers	enhancer_databases	SEdb_TE.purified_cardiomyocyte_G296S_mutants.NCBI_GEO_SRA	DEL	16919	439	3501	6784.2	77753	114782304	0.319421	0.971856
enhancers	enhancer_databases	SEdb_TE.purified_cardiomyocyte_G296S_mutants.NCBI_GEO_SRA	DUP	16919	439	3501	6784.2	77753	114782304	0.344771	1.03025
enhancers	enhancer_databases	SEdb_TE.purified_cardiomyocyte_WT.NCBI_GEO_SRA	DEL	11866	440	3883	6718.9	60989	79725884	0.432916	0.992271
enhancers	enhancer_databases	SEdb_TE.purified_cardiomyocyte_WT.NCBI_GEO_SRA	DUP	11866	440	3883	6718.9	60989	79725884	0.422083	1.01777
enhancers	enhancer_databases	SEdb_TE.radial-glial-cell.ENCODE	DEL	1666	655	1842	2209.4	15437	3680875	0.21339	1.08704
enhancers	enhancer_databases	SEdb_TE.radial-glial-cell.ENCODE	DUP	1666	655	1842	2209.4	15437	3680875	0.0925438	0.890858
enhancers	enhancer_databases	SEdb_TE.Raji_B.NCBI_GEO_SRA	DEL	302	246	686	1290.4	12281	389694	0.432916	0.965908
enhancers	enhancer_databases	SEdb_TE.Raji_B.NCBI_GEO_SRA	DUP	302	246	686	1290.4	12281	389694	0.0417195	0.717238
enhancers	enhancer_databases	SEdb_TE.Raji_DMSO.NCBI_GEO_SRA	DEL	5459	324	2780	4519.6	54064	24672456	0.457641	0.981951
enhancers	enhancer_databases	SEdb_TE.Raji_DMSO.NCBI_GEO_SRA	DUP	5459	324	2780	4519.6	54064	24672456	0.0786773	0.899907
enhancers	enhancer_databases	SEdb_TE.Raji_JQ1.NCBI_GEO_SRA	DEL	12396	687	3404	6698.7	99613	83037519	0.251568	0.957146
enhancers	enhancer_databases	SEdb_TE.Raji_JQ1.NCBI_GEO_SRA	DUP	12396	687	3404	6698.7	99613	83037519	0.349454	1.00957
enhancers	enhancer_databases	SEdb_TE.RB.NCBI_GEO_SRA	DEL	2423	179	774	1981.2	25445	4800426	0.255575	1.02181
enhancers	enhancer_databases	SEdb_TE.RB.NCBI_GEO_SRA	DUP	2423	179	774	1981.2	25445	4800426	0.462112	1.04033
enhancers	enhancer_databases	SEdb_TE.RD-Fusion-Negative-Rhabdomyosarcoma.NCBI_GEO_SRA	DEL	8490	348	2300	4551.9	56004	38645927	0.280298	1.00636
enhancers	enhancer_databases	SEdb_TE.RD-Fusion-Negative-Rhabdomyosarcoma.NCBI_GEO_SRA	DUP	8490	348	2300	4551.9	56004	38645927	0.229078	0.987671
enhancers	enhancer_databases	SEdb_TE.RD.NCBI_GEO_SRA	DEL	8489	348	2301	4553.9	56004	38657860	0.280298	1.00636
enhancers	enhancer_databases	SEdb_TE.RD.NCBI_GEO_SRA	DUP	8489	348	2301	4553.9	56004	38657860	0.229078	0.987671
enhancers	enhancer_databases	SEdb_TE.REC-1.NCBI_GEO_SRA	DEL	7031	296	1930	4059.1	57996	28539763	0.150918	0.945202
enhancers	enhancer_databases	SEdb_TE.REC-1.NCBI_GEO_SRA	DUP	7031	296	1930	4059.1	57996	28539763	0.373201	1.05781
enhancers	enhancer_databases	SEdb_TE.REH.NCBI_GEO_SRA	DEL	8894	337	2556.5	4419.1	43980	39303185	0.413319	0.989433
enhancers	enhancer_databases	SEdb_TE.REH.NCBI_GEO_SRA	DUP	8894	337	2556.5	4419.1	43980	39303185	0.156678	1.09812
enhancers	enhancer_databases	SEdb_TE.RERF-GC-1B.NCBI_GEO_SRA	DEL	4007	214	858	1886.1	34459	7557413	0.342098	1.0257
enhancers	enhancer_databases	SEdb_TE.RERF-GC-1B.NCBI_GEO_SRA	DUP	4007	214	858	1886.1	34459	7557413	0.321723	0.986799
enhancers	enhancer_databases	SEdb_TE.RH18.NCBI_GEO_SRA	DEL	11644	327	1961	5193.1	70211	60468605	0.280298	1.02367
enhancers	enhancer_databases	SEdb_TE.RH18.NCBI_GEO_SRA	DUP	11644	327	1961	5193.1	70211	60468605	0.0697796	0.961587
enhancers	enhancer_databases	SEdb_TE.RH4.NCBI_GEO_SRA	DEL	15318	307	2214.5	5142.4	73546	78771291	0.310529	0.973588
enhancers	enhancer_databases	SEdb_TE.RH4.NCBI_GEO_SRA	DUP	15318	307	2214.5	5142.4	73546	78771291	0.427051	1.03351
enhancers	enhancer_databases	SEdb_TE.RH5.NCBI_GEO_SRA	DEL	9144	280	2292.5	5168.5	65973	47260874	0.492511	0.984426
enhancers	enhancer_databases	SEdb_TE.RH5.NCBI_GEO_SRA	DUP	9144	280	2292.5	5168.5	65973	47260874	0.312686	1.05946
enhancers	enhancer_databases	SEdb_TE.right-atrium-auricular-region.ENCODE	DEL	18707	466	3082	7331.3	83261	137146549	0.45268	0.98566
enhancers	enhancer_databases	SEdb_TE.right-atrium-auricular-region.ENCODE	DUP	18707	466	3082	7331.3	83261	137146549	0.260946	0.993098
enhancers	enhancer_databases	SEdb_TE.right-cardiac-atrium.Roadmap	DEL	18193	230	1812	4443.8	67591	80845807	0.123502	1.04481
enhancers	enhancer_databases	SEdb_TE.right-cardiac-atrium.Roadmap	DUP	18193	230	1812	4443.8	67591	80845807	0.335476	1.0004
enhancers	enhancer_databases	SEdb_TE.right-lobe-of-liver.ENCODE	DEL	20338	327	2451.5	7001.5	115900	142395535	0.432916	0.983339
enhancers	enhancer_databases	SEdb_TE.right-lobe-of-liver.ENCODE	DUP	20338	327	2451.5	7001.5	115900	142395535	0.412183	1.01035
enhancers	enhancer_databases	SEdb_TE.RKO.NCBI_GEO_SRA	DEL	10123	351	3430	4579.9	72241	46362099	0.243655	0.946266
enhancers	enhancer_databases	SEdb_TE.RKO.NCBI_GEO_SRA	DUP	10123	351	3430	4579.9	72241	46362099	0.115374	0.95914
enhancers	enhancer_databases	SEdb_TE.RMS008.NCBI_GEO_SRA	DEL	8249	365	1911	3837.1	44706	31652147	0.306125	1.03227
enhancers	enhancer_databases	SEdb_TE.RMS008.NCBI_GEO_SRA	DUP	8249	365	1911	3837.1	44706	31652147	0.281962	0.984989
enhancers	enhancer_databases	SEdb_TE.RMS206.NCBI_GEO_SRA	DEL	6216	426	1988	3752.5	40558	23325477	0.328417	0.971359
enhancers	enhancer_databases	SEdb_TE.RMS206.NCBI_GEO_SRA	DUP	6216	426	1988	3752.5	40558	23325477	0.130858	0.971112
enhancers	enhancer_databases	SEdb_TE.RMS209.NCBI_GEO_SRA	DEL	6333	244	1588	3879.8	47465	24570460	0.437843	0.993456
enhancers	enhancer_databases	SEdb_TE.RMS209.NCBI_GEO_SRA	DUP	6333	244	1588	3879.8	47465	24570460	0.221466	1.00179
enhancers	enhancer_databases	SEdb_TE.RMS216.NCBI_GEO_SRA	DEL	7579	220	987	3024.6	36453	22923410	0.423094	1.0044
enhancers	enhancer_databases	SEdb_TE.RMS216.NCBI_GEO_SRA	DUP	7579	220	987	3024.6	36453	22923410	0.407254	1.01875
enhancers	enhancer_databases	SEdb_TE.RMS237.NCBI_GEO_SRA	DEL	7954	218	458	885.9	19091	7046673	0.323906	1.00278
enhancers	enhancer_databases	SEdb_TE.RMS237.NCBI_GEO_SRA	DUP	7954	218	458	885.9	19091	7046673	0.462112	1.01493
enhancers	enhancer_databases	SEdb_TE.RMS238.NCBI_GEO_SRA	DEL	5327	138	359	1246.1	32549	6637970	0.403598	0.981712
enhancers	enhancer_databases	SEdb_TE.RMS238.NCBI_GEO_SRA	DUP	5327	138	359	1246.1	32549	6637970	0.221466	0.985142
enhancers	enhancer_databases	SEdb_TE.RT172.NCBI_GEO_SRA	DEL	6256	487	2651.5	4059.9	46858	25398752	0.389128	0.972657
enhancers	enhancer_databases	SEdb_TE.RT172.NCBI_GEO_SRA	DUP	6256	487	2651.5	4059.9	46858	25398752	0.417126	1.03767
enhancers	enhancer_databases	SEdb_TE.RT236.NCBI_GEO_SRA	DEL	6395	303	3136	6213.9	71978	39737932	0.492511	0.969265
enhancers	enhancer_databases	SEdb_TE.RT236.NCBI_GEO_SRA	DUP	6395	303	3136	6213.9	71978	39737932	0.175638	1.09028
enhancers	enhancer_databases	SEdb_TE.RT242.NCBI_GEO_SRA	DEL	8952	316	2097	5054.4	62294	45246752	0.297399	0.978284
enhancers	enhancer_databases	SEdb_TE.RT242.NCBI_GEO_SRA	DUP	8952	316	2097	5054.4	62294	45246752	0.240766	1.09551
enhancers	enhancer_databases	SEdb_TE.RWPE1.ENCODE	DEL	9705	284	1595	4512.2	85298	43791091	0.462609	0.992533
enhancers	enhancer_databases	SEdb_TE.RWPE1.ENCODE	DUP	9705	284	1595	4512.2	85298	43791091	0.248734	1.02319
enhancers	enhancer_databases	SEdb_TE.RWPE2.ENCODE	DEL	4673	388	1314	2853.7	29552	13335308	0.389128	0.990423
enhancers	enhancer_databases	SEdb_TE.RWPE2.ENCODE	DUP	4673	388	1314	2853.7	29552	13335308	0.40234	1.02275
enhancers	enhancer_databases	SEdb_TE.SCMC.NCBI_GEO_SRA	DEL	8743	279	2128	4450.9	56082	38914399	0.351337	0.958796
enhancers	enhancer_databases	SEdb_TE.SCMC.NCBI_GEO_SRA	DUP	8743	279	2128	4450.9	56082	38914399	0.299341	1.0523
enhancers	enhancer_databases	SEdb_TE.SEM.NCBI_GEO_SRA	DEL	6755	287	1484	3553.1	46894	24001113	0.35599	0.969105
enhancers	enhancer_databases	SEdb_TE.SEM.NCBI_GEO_SRA	DUP	6755	287	1484	3553.1	46894	24001113	0.286261	0.982459
enhancers	enhancer_databases	SEdb_TE.SET2.NCBI_GEO_SRA	DEL	13916	990	3955	6544.9	78946	91079513	0.195642	0.960677
enhancers	enhancer_databases	SEdb_TE.SET2.NCBI_GEO_SRA	DUP	13916	990	3955	6544.9	78946	91079513	0.229078	1.06096
enhancers	enhancer_databases	SEdb_TE.SF268.NCBI_GEO_SRA	DEL	24821	194	1961	4818.9	75726	119608759	0.374811	0.97733
enhancers	enhancer_databases	SEdb_TE.SF268.NCBI_GEO_SRA	DUP	24821	194	1961	4818.9	75726	119608759	0.203083	1.05729
enhancers	enhancer_databases	SEdb_TE.SH-EP.NCBI_GEO_SRA	DEL	18341	431	2888	6102.9	73586	111933529	0.310529	0.973798
enhancers	enhancer_databases	SEdb_TE.SH-EP.NCBI_GEO_SRA	DUP	18341	431	2888	6102.9	73586	111933529	0.203083	1.06586
enhancers	enhancer_databases	SEdb_TE.SH-SY5Y_DMSO_3h.NCBI_GEO_SRA	DEL	12019	245	1716	3575.4	49798	42972848	0.0362528	0.940158
enhancers	enhancer_databases	SEdb_TE.SH-SY5Y_DMSO_3h.NCBI_GEO_SRA	DUP	12019	245	1716	3575.4	49798	42972848	0.178934	1.05703
enhancers	enhancer_databases	SEdb_TE.SH-SY5Y_untreat.NCBI_GEO_SRA	DEL	13139	499	3075	6303.7	62448	82823774	0.118467	0.95569
enhancers	enhancer_databases	SEdb_TE.SH-SY5Y_untreat.NCBI_GEO_SRA	DUP	13139	499	3075	6303.7	62448	82823774	0.477245	1.00862
enhancers	enhancer_databases	SEdb_TE.SH-SY5Y-MYCN-OFF.NCBI_GEO_SRA	DEL	11696	189	2199	5086.9	66760	59496614	0.297399	0.981697
enhancers	enhancer_databases	SEdb_TE.SH-SY5Y-MYCN-OFF.NCBI_GEO_SRA	DUP	11696	189	2199	5086.9	66760	59496614	0.378012	1.01883
enhancers	enhancer_databases	SEdb_TE.SH-SY5Y.NCBI_GEO_SRA	DEL	12276	645	2913.5	5429.6	68562	66654175	0.314962	0.982402
enhancers	enhancer_databases	SEdb_TE.SH-SY5Y.NCBI_GEO_SRA	DUP	12276	645	2913.5	5429.6	68562	66654175	0.326281	0.999812
enhancers	enhancer_databases	SEdb_TE.sigmoid-colon.ENCODE	DEL	15201	380	2842	6799.1	84106	103353496	0.199118	1.04186
enhancers	enhancer_databases	SEdb_TE.sigmoid-colon.ENCODE	DUP	15201	380	2842	6799.1	84106	103353496	0.312686	1.03371
enhancers	enhancer_databases	SEdb_TE.sigmoid-colon.Roadmap	DEL	17606	166	1685	4534.7	84745	79837655	0.293079	1.02275
enhancers	enhancer_databases	SEdb_TE.sigmoid-colon.Roadmap	DUP	17606	166	1685	4534.7	84745	79837655	0.136325	0.962582
enhancers	enhancer_databases	SEdb_TE.SJNB1.NCBI_GEO_SRA	DEL	8273	590	2213	4134.9	38317	34208261	0.477544	0.999673
enhancers	enhancer_databases	SEdb_TE.SJNB1.NCBI_GEO_SRA	DUP	8273	590	2213	4134.9	38317	34208261	0.236834	1.06047
enhancers	enhancer_databases	SEdb_TE.SJNB12.NCBI_GEO_SRA	DEL	10438	536	1979.5	4183.5	46574	43667198	0.18211	1.02016
enhancers	enhancer_databases	SEdb_TE.SJNB12.NCBI_GEO_SRA	DUP	10438	536	1979.5	4183.5	46574	43667198	0.214001	1.0677
enhancers	enhancer_databases	SEdb_TE.SJNB6.NCBI_GEO_SRA	DEL	7869	393	2027	3817.1	40798	30036614	0.432916	1.00519
enhancers	enhancer_databases	SEdb_TE.SJNB6.NCBI_GEO_SRA	DUP	7869	393	2027	3817.1	40798	30036614	0.492411	1.02016
enhancers	enhancer_databases	SEdb_TE.SJNB8.NCBI_GEO_SRA	DEL	16816	598	2456	4915.7	61606	82662794	0.337513	0.9734
enhancers	enhancer_databases	SEdb_TE.SJNB8.NCBI_GEO_SRA	DUP	16816	598	2456	4915.7	61606	82662794	0.294951	1.03917
enhancers	enhancer_databases	SEdb_TE.SK-N-AS.NCBI_GEO_SRA	DEL	18403	457	3115	6700.9	108436	123316903	0.0499079	0.946911
enhancers	enhancer_databases	SEdb_TE.SK-N-AS.NCBI_GEO_SRA	DUP	18403	457	3115	6700.9	108436	123316903	0.0163035	1.10703
enhancers	enhancer_databases	SEdb_TE.SK-N-BE_2-C.NCBI_GEO_SRA	DEL	18313	760	3987	8476.5	99968	155229994	0.195642	0.965194
enhancers	enhancer_databases	SEdb_TE.SK-N-BE_2-C.NCBI_GEO_SRA	DUP	18313	760	3987	8476.5	99968	155229994	0.156678	1.0723
enhancers	enhancer_databases	SEdb_TE.SK-N-DZ.NCBI_GEO_SRA	DEL	12636	493	2488	4842.8	63578	61193181	0.467582	0.993856
enhancers	enhancer_databases	SEdb_TE.SK-N-DZ.NCBI_GEO_SRA	DUP	12636	493	2488	4842.8	63578	61193181	0.39744	1.02175
enhancers	enhancer_databases	SEdb_TE.SK-N-FI.NCBI_GEO_SRA	DEL	16590	476	2985	6574.8	69945	109075872	0.337513	0.986547
enhancers	enhancer_databases	SEdb_TE.SK-N-FI.NCBI_GEO_SRA	DUP	16590	476	2985	6574.8	69945	109075872	0.11786	1.08193
enhancers	enhancer_databases	SEdb_TE.SK-N-MC.ENCODE	DEL	17615	384	1723	4614.8	62518	81288960	0.482531	0.982754
enhancers	enhancer_databases	SEdb_TE.SK-N-MC.ENCODE	DUP	17615	384	1723	4614.8	62518	81288960	0.378012	1.02595
enhancers	enhancer_databases	SEdb_TE.skeletal-muscle-myoblast.ENCODE	DEL	13655	227	1842	4548.1	69851	62104015	0.178821	1.0197
enhancers	enhancer_databases	SEdb_TE.skeletal-muscle-myoblast.ENCODE	DUP	13655	227	1842	4548.1	69851	62104015	0.195992	0.977283
enhancers	enhancer_databases	SEdb_TE.SKMEL2.NCBI_GEO_SRA	DEL	15934	228	2112	4824.4	63143	76871575	0.195642	0.967158
enhancers	enhancer_databases	SEdb_TE.SKMEL2.NCBI_GEO_SRA	DUP	15934	228	2112	4824.4	63143	76871575	0.0805557	1.07998
enhancers	enhancer_databases	SEdb_TE.SKMEL30.NCBI_GEO_SRA	DEL	11279	269	1777	3661.2	41742	41295178	0.45268	0.988126
enhancers	enhancer_databases	SEdb_TE.SKMEL30.NCBI_GEO_SRA	DUP	11279	269	1777	3661.2	41742	41295178	0.150669	1.06921
enhancers	enhancer_databases	SEdb_TE.small-intestine_108days.Roadmap	DEL	20214	291	2146	5176.2	76704	104632577	0.126076	0.960716
enhancers	enhancer_databases	SEdb_TE.small-intestine_108days.Roadmap	DUP	20214	291	2146	5176.2	76704	104632577	0.147722	1.07463
enhancers	enhancer_databases	SEdb_TE.smooth-muscle-cell.ENCODE	DEL	15948	386	1866	4447.3	52281	70925416	0.44278	1.00023
enhancers	enhancer_databases	SEdb_TE.smooth-muscle-cell.ENCODE	DUP	15948	386	1866	4447.3	52281	70925416	0.39744	1.03792
enhancers	enhancer_databases	SEdb_TE.SNU016.NCBI_GEO_SRA	DEL	1903	108	323	1628.1	24644	3098276	0.199118	0.868403
enhancers	enhancer_databases	SEdb_TE.SNU016.NCBI_GEO_SRA	DUP	1903	108	323	1628.1	24644	3098276	0.472196	1.04262
enhancers	enhancer_databases	SEdb_TE.SNU16.NCBI_GEO_SRA	DEL	5892	244	1380	3877	55463	22843464	0.199118	1.07227
enhancers	enhancer_databases	SEdb_TE.SNU16.NCBI_GEO_SRA	DUP	5892	244	1380	3877	55463	22843464	0.192504	0.964771
enhancers	enhancer_databases	SEdb_TE.SNU1750.NCBI_GEO_SRA	DEL	6348	208	790.5	1793	26518	11382201	0.220744	0.962094
enhancers	enhancer_databases	SEdb_TE.SNU1750.NCBI_GEO_SRA	DUP	6348	208	790.5	1793	26518	11382201	0.40234	1.03259
enhancers	enhancer_databases	SEdb_TE.SNU638.NCBI_GEO_SRA	DEL	1142	147	455	1287.8	14833	1470705	0.398759	0.980738
enhancers	enhancer_databases	SEdb_TE.SNU638.NCBI_GEO_SRA	DUP	1142	147	455	1287.8	14833	1470705	0.256841	0.970546
enhancers	enhancer_databases	SEdb_TE.SNU719.NCBI_GEO_SRA	DEL	3089	268	847	2009.9	29591	6208489	0.413319	0.989326
enhancers	enhancer_databases	SEdb_TE.SNU719.NCBI_GEO_SRA	DUP	3089	268	847	2009.9	29591	6208489	0.299341	0.997872
enhancers	enhancer_databases	SEdb_TE.spinal-cord_108d.Roadmap	DEL	18270	309	1737	4269.1	62675	77996312	0.310529	1.01857
enhancers	enhancer_databases	SEdb_TE.spinal-cord_108d.Roadmap	DUP	18270	309	1737	4269.1	62675	77996312	0.417126	1.02201
enhancers	enhancer_databases	SEdb_TE.spleen_30y.Roadmap	DEL	19869	142	1498	4471.8	74539	88851118	0.393935	1.02707
enhancers	enhancer_databases	SEdb_TE.spleen_30y.Roadmap	DUP	19869	142	1498	4471.8	74539	88851118	0.210324	1.0013
enhancers	enhancer_databases	SEdb_TE.spleen_3y.Roadmap	DEL	14998	324	2097	4590.6	60607	68849551	0.45268	1.01212
enhancers	enhancer_databases	SEdb_TE.spleen_3y.Roadmap	DUP	14998	324	2097	4590.6	60607	68849551	0.273458	0.997796
enhancers	enhancer_databases	SEdb_TE.spleen.ENCODE	DEL	19479	312	2273	6550.5	101776	127597057	0.36536	0.987435
enhancers	enhancer_databases	SEdb_TE.spleen.ENCODE	DUP	19479	312	2273	6550.5	101776	127597057	0.340111	1.06167
enhancers	enhancer_databases	SEdb_TE.stomach_30y.Roadmap	DEL	16926	181	1667.5	4312.6	68922	72994634	0.346706	1.027
enhancers	enhancer_databases	SEdb_TE.stomach_30y.Roadmap	DUP	16926	181	1667.5	4312.6	68922	72994634	0.10814	0.96547
enhancers	enhancer_databases	SEdb_TE.stomach_3y.Roadmap	DEL	16350	326	1781	4005.4	58500	65488370	0.118467	1.06895
enhancers	enhancer_databases	SEdb_TE.stomach_3y.Roadmap	DUP	16350	326	1781	4005.4	58500	65488370	0.162842	0.962534
enhancers	enhancer_databases	SEdb_TE.stomach_96d.Roadmap	DEL	23091	359	2163	5549.1	93961	128134174	0.332953	0.988402
enhancers	enhancer_databases	SEdb_TE.stomach_96d.Roadmap	DUP	23091	359	2163	5549.1	93961	128134174	0.273458	1.00013
enhancers	enhancer_databases	SEdb_TE.stomach.ENCODE	DEL	17872	553	3248	7210.7	86729	128869945	0.108835	1.0477
enhancers	enhancer_databases	SEdb_TE.stomach.ENCODE	DUP	17872	553	3248	7210.7	86729	128869945	0.378012	1.00738
enhancers	enhancer_databases	SEdb_TE.SUDHL-4.NCBI_GEO_SRA	DEL	9460	499	3350	6698.7	76092	63369304	0.408451	0.966056
enhancers	enhancer_databases	SEdb_TE.SUDHL-4.NCBI_GEO_SRA	DUP	9460	499	3350	6698.7	76092	63369304	0.153654	0.966181
enhancers	enhancer_databases	SEdb_TE.SUDHL6.ENCODE	DEL	6634	408	3364.5	6545.8	85282	43424589	0.44278	0.972365
enhancers	enhancer_databases	SEdb_TE.SUDHL6.ENCODE	DUP	6634	408	3364.5	6545.8	85282	43424589	0.256841	0.991964
enhancers	enhancer_databases	SEdb_TE.SUM159_DMSO_24h.NCBI_GEO_SRA	DEL	12451	533	2830	5755.3	62741	71659714	0.162941	0.956204
enhancers	enhancer_databases	SEdb_TE.SUM159_DMSO_24h.NCBI_GEO_SRA	DUP	12451	533	2830	5755.3	62741	71659714	0.0440313	1.12296
enhancers	enhancer_databases	SEdb_TE.SUM159PT-BT-474.NCBI_GEO_SRA	DEL	8866	228	2502.5	5193.2	63478	46042723	0.467582	0.991598
enhancers	enhancer_databases	SEdb_TE.SUM159PT-BT-474.NCBI_GEO_SRA	DUP	8866	228	2502.5	5193.2	63478	46042723	0.232938	1.09321
enhancers	enhancer_databases	SEdb_TE.SUM159PT-MCF-7.NCBI_GEO_SRA	DEL	5233	770	3627	5704.1	53395	29849802	0.4182	0.979338
enhancers	enhancer_databases	SEdb_TE.SUM159PT-MCF-7.NCBI_GEO_SRA	DUP	5233	770	3627	5704.1	53395	29849802	0.407254	1.06522
enhancers	enhancer_databases	SEdb_TE.SUM159PT-T47D.NCBI_GEO_SRA	DEL	13620	254	2210	5368	64116	73112805	0.156854	0.953473
enhancers	enhancer_databases	SEdb_TE.SUM159PT-T47D.NCBI_GEO_SRA	DUP	13620	254	2210	5368	64116	73112805	0.467152	1.03564
enhancers	enhancer_databases	SEdb_TE.SUM159PT-ZR-75-1.NCBI_GEO_SRA	DEL	14080	304	2122	5170.9	70154	72805987	0.159878	0.944955
enhancers	enhancer_databases	SEdb_TE.SUM159PT-ZR-75-1.NCBI_GEO_SRA	DUP	14080	304	2122	5170.9	70154	72805987	0.358888	1.04759
enhancers	enhancer_databases	SEdb_TE.SW48.NCBI_GEO_SRA	DEL	9005	525	3717	5367.4	60330	48333725	0.118467	1.05408
enhancers	enhancer_databases	SEdb_TE.SW48.NCBI_GEO_SRA	DUP	9005	525	3717	5367.4	60330	48333725	0.422083	1.03571
enhancers	enhancer_databases	SEdb_TE.Sw480.NCBI_GEO_SRA	DEL	11351	171	1965	4940.5	73258	56079313	0.106518	1.05774
enhancers	enhancer_databases	SEdb_TE.Sw480.NCBI_GEO_SRA	DUP	11351	171	1965	4940.5	73258	56079313	0.387691	1.05027
enhancers	enhancer_databases	SEdb_TE.SW620.NCBI_GEO_SRA	DEL	11751	543	3282	5888	70148	69189557	0.389128	0.99696
enhancers	enhancer_databases	SEdb_TE.SW620.NCBI_GEO_SRA	DUP	11751	543	3282	5888	70148	69189557	0.286261	0.99948
enhancers	enhancer_databases	SEdb_TE.T-47D_1.NCBI_GEO_SRA	DEL	5307	186	1441	3438.2	40284	18246602	0.413319	1.02258
enhancers	enhancer_databases	SEdb_TE.T-47D_1.NCBI_GEO_SRA	DUP	5307	186	1441	3438.2	40284	18246602	0.382843	1.00459
enhancers	enhancer_databases	SEdb_TE.T-47D_2.NCBI_GEO_SRA	DEL	9913	257	2232	4948.6	71105	49055731	0.247595	0.976089
enhancers	enhancer_databases	SEdb_TE.T-47D_2.NCBI_GEO_SRA	DUP	9913	257	2232	4948.6	71105	49055731	0.467152	1.01729
enhancers	enhancer_databases	SEdb_TE.T-47D_untreat.NCBI_GEO_SRA	DEL	11908	282	2283	4979.2	93391	59292026	0.0892508	0.951123
enhancers	enhancer_databases	SEdb_TE.T-47D_untreat.NCBI_GEO_SRA	DUP	11908	282	2283	4979.2	93391	59292026	0.39744	1.01298
enhancers	enhancer_databases	SEdb_TE.T-cell.Roadmap	DEL	11862	460	2490	5023.1	71725	59584135	0.319421	1.03255
enhancers	enhancer_databases	SEdb_TE.T-cell.Roadmap	DUP	11862	460	2490	5023.1	71725	59584135	0.112926	0.95442
enhancers	enhancer_databases	SEdb_TE.T24.NCBI_GEO_SRA	DEL	7737	449	3644	5775.8	57796	44687354	0.346706	1.00651
enhancers	enhancer_databases	SEdb_TE.T24.NCBI_GEO_SRA	DUP	7737	449	3644	5775.8	57796	44687354	0.452052	1.03509
enhancers	enhancer_databases	SEdb_TE.TC-797_JQ1_4h.NCBI_GEO_SRA	DEL	6591	257	1186	3038.5	42554	20027069	0.457641	0.998937
enhancers	enhancer_databases	SEdb_TE.TC-797_JQ1_4h.NCBI_GEO_SRA	DUP	6591	257	1186	3038.5	42554	20027069	0.417126	1.01612
enhancers	enhancer_databases	SEdb_TE.TE7.NCBI_GEO_SRA	DEL	3320	90	853.5	2409	24643	7997923	0.267793	1.03942
enhancers	enhancer_databases	SEdb_TE.TE7.NCBI_GEO_SRA	DUP	3320	90	853.5	2409	24643	7997923	0.0243033	0.865804
enhancers	enhancer_databases	SEdb_TE.Th1.NCBI_GEO_SRA	DEL	13996	312	1476	4945.1	61117	69212082	0.251568	1.01854
enhancers	enhancer_databases	SEdb_TE.Th1.NCBI_GEO_SRA	DUP	13996	312	1476	4945.1	61117	69212082	0.326281	0.997911
enhancers	enhancer_databases	SEdb_TE.Th17.NCBI_GEO_SRA	DEL	19611	439	2263	7404.5	132149	145210282	0.432916	0.986189
enhancers	enhancer_databases	SEdb_TE.Th17.NCBI_GEO_SRA	DUP	19611	439	2263	7404.5	132149	145210282	0.358888	1.02804
enhancers	enhancer_databases	SEdb_TE.thoracic-aorta.ENCODE	DEL	17531	651	3574	7851.3	92525	137642015	0.427999	0.989594
enhancers	enhancer_databases	SEdb_TE.thoracic-aorta.ENCODE	DUP	17531	651	3574	7851.3	92525	137642015	0.417126	1.02518
enhancers	enhancer_databases	SEdb_TE.thymus.Roadmap	DEL	14682	252	1786.5	4601.7	87768	67562694	0.337513	1.02858
enhancers	enhancer_databases	SEdb_TE.thymus.Roadmap	DUP	14682	252	1786.5	4601.7	87768	67562694	0.340111	0.996743
enhancers	enhancer_databases	SEdb_TE.thyroid-gland.ENCODE	DEL	14714	599	2865.5	6588.9	68489	96948993	0.408451	1.0027
enhancers	enhancer_databases	SEdb_TE.thyroid-gland.ENCODE	DUP	14714	599	2865.5	6588.9	68489	96948993	0.308209	0.994703
enhancers	enhancer_databases	SEdb_TE.tibial-nerve.ENCODE	DEL	17577	388	2687	6261.8	69045	110064534	0.432916	1.00478
enhancers	enhancer_databases	SEdb_TE.tibial-nerve.ENCODE	DUP	17577	388	2687	6261.8	69045	110064534	0.299341	1.04129
enhancers	enhancer_databases	SEdb_TE.TOLEDO.NCBI_GEO_SRA	DEL	9316	500	2695	5655.9	66118	52689911	0.408451	0.98112
enhancers	enhancer_databases	SEdb_TE.TOLEDO.NCBI_GEO_SRA	DUP	9316	500	2695	5655.9	66118	52689911	0.189054	0.978576
enhancers	enhancer_databases	SEdb_TE.TR14.NCBI_GEO_SRA	DEL	8220	579	2175.5	4157.5	42605	34174597	0.408451	0.992517
enhancers	enhancer_databases	SEdb_TE.TR14.NCBI_GEO_SRA	DUP	8220	579	2175.5	4157.5	42605	34174597	0.248734	0.981099
enhancers	enhancer_databases	SEdb_TE.transverse-colon.ENCODE	DEL	14061	561	2985	6527.3	85939	91780318	0.332953	1.02897
enhancers	enhancer_databases	SEdb_TE.transverse-colon.ENCODE	DUP	14061	561	2985	6527.3	85939	91780318	0.290591	1.05809
enhancers	enhancer_databases	SEdb_TE.TTC549_Doxycycline.NCBI_GEO_SRA	DEL	7710	250	2111.5	4855.5	74714	37436073	0.482531	0.992205
enhancers	enhancer_databases	SEdb_TE.TTC549_Doxycycline.NCBI_GEO_SRA	DUP	7710	250	2111.5	4855.5	74714	37436073	0.442023	1.00545
enhancers	enhancer_databases	SEdb_TE.TTC549_untreated.NCBI_GEO_SRA	DEL	5832	257	2247.5	5373.2	75706	31336259	0.263688	0.955962
enhancers	enhancer_databases	SEdb_TE.TTC549_untreated.NCBI_GEO_SRA	DUP	5832	257	2247.5	5373.2	75706	31336259	0.273458	1.09264
enhancers	enhancer_databases	SEdb_TE.tumormodel3691.NCBI_GEO_SRA	DEL	6755	210	1741	4416.9	67388	29836280	0.374811	1.00084
enhancers	enhancer_databases	SEdb_TE.tumormodel3691.NCBI_GEO_SRA	DUP	6755	210	1741	4416.9	67388	29836280	0.162842	1.10432
enhancers	enhancer_databases	SEdb_TE.U2OS.NCBI_GEO_SRA	DEL	6546	959	4459	6103	42203	39950407	0.148007	1.02405
enhancers	enhancer_databases	SEdb_TE.U2OS.NCBI_GEO_SRA	DUP	6546	959	4459	6103	42203	39950407	0.36841	1.04691
enhancers	enhancer_databases	SEdb_TE.U87_EGFRvIII_erlotinib.NCBI_GEO_SRA	DEL	10979	216	1506	3902.9	61852	42850417	0.0741581	1.06589
enhancers	enhancer_databases	SEdb_TE.U87_EGFRvIII_erlotinib.NCBI_GEO_SRA	DUP	10979	216	1506	3902.9	61852	42850417	0.392557	1.06122
enhancers	enhancer_databases	SEdb_TE.U87_EGFRvIII_FBS.NCBI_GEO_SRA	DEL	3961	244	865	2408.6	39006	9540322	0.0449611	1.10268
enhancers	enhancer_databases	SEdb_TE.U87_EGFRvIII_FBS.NCBI_GEO_SRA	DUP	3961	244	865	2408.6	39006	9540322	0.417126	1.0131
enhancers	enhancer_databases	SEdb_TE.U87_EGFRvIII_shFOXG1_FBS.NCBI_GEO_SRA	DEL	600	89	217.5	296.1	1645	177682	0.142299	1.05178
enhancers	enhancer_databases	SEdb_TE.U87_EGFRvIII_shFOXG1_FBS.NCBI_GEO_SRA	DUP	600	89	217.5	296.1	1645	177682	0.349454	1.02691
enhancers	enhancer_databases	SEdb_TE.U87_EGFRvIII_shSCR_FBS.NCBI_GEO_SRA	DEL	311	76	190	270	1464	83978	0.297399	0.989111
enhancers	enhancer_databases	SEdb_TE.U87_EGFRvIII_shSCR_FBS.NCBI_GEO_SRA	DUP	311	76	190	270	1464	83978	0.452052	0.966129
enhancers	enhancer_databases	SEdb_TE.U87_EGFRvIII_shSOX9_FBS.NCBI_GEO_SRA	DEL	2128	352	1357	2047.6	18294	4357230	0.02099	1.21211
enhancers	enhancer_databases	SEdb_TE.U87_EGFRvIII_shSOX9_FBS.NCBI_GEO_SRA	DUP	2128	352	1357	2047.6	18294	4357230	0.49747	1.0609
enhancers	enhancer_databases	SEdb_TE.U87_FBS.NCBI_GEO_SRA	DEL	7727	98	1017	3001.4	46711	23191448	0.0372594	1.0813
enhancers	enhancer_databases	SEdb_TE.U87_FBS.NCBI_GEO_SRA	DUP	7727	98	1017	3001.4	46711	23191448	0.321723	1.07427
enhancers	enhancer_databases	SEdb_TE.U87.NCBI_GEO_SRA	DEL	4940	248	918	1910.3	23231	9436762	0.0229575	1.11385
enhancers	enhancer_databases	SEdb_TE.U87.NCBI_GEO_SRA	DUP	4940	248	918	1910.3	23231	9436762	0.115374	0.953648
enhancers	enhancer_databases	SEdb_TE.UACC257.NCBI_GEO_SRA	DEL	15218	241	2035	4051	48240	61647505	0.432916	0.997136
enhancers	enhancer_databases	SEdb_TE.UACC257.NCBI_GEO_SRA	DUP	15218	241	2035	4051	48240	61647505	0.457079	1.01493
enhancers	enhancer_databases	SEdb_TE.umbilical-cord-derived-mesenchymal-stem-cells_Control_cycle_0.NCBI_GEO_SRA	DEL	12800	343	1554	3464.1	54355	44340154	0.36536	0.98492
enhancers	enhancer_databases	SEdb_TE.umbilical-cord-derived-mesenchymal-stem-cells_Control_cycle_0.NCBI_GEO_SRA	DUP	12800	343	1554	3464.1	54355	44340154	0.206685	1.06161
enhancers	enhancer_databases	SEdb_TE.umbilical-cord-derived-mesenchymal-stem-cells_Control_cycle_3.NCBI_GEO_SRA	DEL	9222	239	1153.5	3024.6	42559	27893222	0.403598	0.98504
enhancers	enhancer_databases	SEdb_TE.umbilical-cord-derived-mesenchymal-stem-cells_Control_cycle_3.NCBI_GEO_SRA	DUP	9222	239	1153.5	3024.6	42559	27893222	0.412183	1.05428
enhancers	enhancer_databases	SEdb_TE.umbilical-cord-derived-mesenchymal-stem-cells_Control_cycle_6.NCBI_GEO_SRA	DEL	11666	291	1404.5	3521.3	51743	41079079	0.323906	1.00632
enhancers	enhancer_databases	SEdb_TE.umbilical-cord-derived-mesenchymal-stem-cells_Control_cycle_6.NCBI_GEO_SRA	DUP	11666	291	1404.5	3521.3	51743	41079079	0.269255	1.06668
enhancers	enhancer_databases	SEdb_TE.umbilical-cord-derived-mesenchymal-stem-cells_SGA_cycle_0.NCBI_GEO_SRA	DEL	16798	241	1535	4077.3	52940	68489767	0.323906	0.998064
enhancers	enhancer_databases	SEdb_TE.umbilical-cord-derived-mesenchymal-stem-cells_SGA_cycle_0.NCBI_GEO_SRA	DUP	16798	241	1535	4077.3	52940	68489767	0.210324	1.05645
enhancers	enhancer_databases	SEdb_TE.umbilical-cord-derived-mesenchymal-stem-cells_SGA_cycle_3.NCBI_GEO_SRA	DEL	9588	268	1311.5	3255.6	37188	31214763	0.437843	0.993188
enhancers	enhancer_databases	SEdb_TE.umbilical-cord-derived-mesenchymal-stem-cells_SGA_cycle_3.NCBI_GEO_SRA	DUP	9588	268	1311.5	3255.6	37188	31214763	0.373201	1.05514
enhancers	enhancer_databases	SEdb_TE.umbilical-cord-derived-mesenchymal-stem-cells_SGA_cycle_6.NCBI_GEO_SRA	DEL	4566	315	876	2044.3	24810	9334167	0.159878	1.03241
enhancers	enhancer_databases	SEdb_TE.umbilical-cord-derived-mesenchymal-stem-cells_SGA_cycle_6.NCBI_GEO_SRA	DUP	4566	315	876	2044.3	24810	9334167	0.437022	1.02553
enhancers	enhancer_databases	SEdb_TE.upper-lobe-of-left-lung.ENCODE	DEL	13216	465	2599.5	6035.6	68922	79766437	0.185437	1.05074
enhancers	enhancer_databases	SEdb_TE.upper-lobe-of-left-lung.ENCODE	DUP	13216	465	2599.5	6035.6	68922	79766437	0.452052	1.02752
enhancers	enhancer_databases	SEdb_TE.uterus.ENCODE	DEL	11832	447	2720.5	6083.3	76060	71977100	0.150918	1.04461
enhancers	enhancer_databases	SEdb_TE.uterus.ENCODE	DUP	11832	447	2720.5	6083.3	76060	71977100	0.321723	1.03759
enhancers	enhancer_databases	SEdb_TE.V206.NCBI_GEO_SRA	DEL	11319	161	1085	3380.7	67383	38266705	0.423094	1.0105
enhancers	enhancer_databases	SEdb_TE.V206.NCBI_GEO_SRA	DUP	11319	161	1085	3380.7	67383	38266705	0.417126	1.01049
enhancers	enhancer_databases	SEdb_TE.V389.NCBI_GEO_SRA	DEL	17661	153	1845	5453.7	80371	96316982	0.185437	0.97389
enhancers	enhancer_databases	SEdb_TE.V389.NCBI_GEO_SRA	DUP	17661	153	1845	5453.7	80371	96316982	0.286261	0.998404
enhancers	enhancer_databases	SEdb_TE.V429_2.NCBI_GEO_SRA	DEL	12853	191	1435	4313.6	66206	55442352	0.477544	0.993015
enhancers	enhancer_databases	SEdb_TE.V429_2.NCBI_GEO_SRA	DUP	12853	191	1435	4313.6	66206	55442352	0.153654	0.975292
enhancers	enhancer_databases	SEdb_TE.V429.NCBI_GEO_SRA	DEL	14712	308	2096	4529.5	64961	66637929	0.497504	1.00057
enhancers	enhancer_databases	SEdb_TE.V429.NCBI_GEO_SRA	DUP	14712	308	2096	4529.5	64961	66637929	0.0515913	0.946908
enhancers	enhancer_databases	SEdb_TE.V456.NCBI_GEO_SRA	DEL	12161	169	1521	4170.6	60564	50718878	0.145134	1.04926
enhancers	enhancer_databases	SEdb_TE.V456.NCBI_GEO_SRA	DUP	12161	169	1521	4170.6	60564	50718878	0.303761	1.00488
enhancers	enhancer_databases	SEdb_TE.V481.NCBI_GEO_SRA	DEL	14957	340	3310	6430.4	76022	96179059	0.437843	0.99391
enhancers	enhancer_databases	SEdb_TE.V481.NCBI_GEO_SRA	DUP	14957	340	3310	6430.4	76022	96179059	0.417126	1.00955
enhancers	enhancer_databases	SEdb_TE.vagina.ENCODE	DEL	17477	346	2183	6216.9	84009	108653198	0.123502	1.04323
enhancers	enhancer_databases	SEdb_TE.vagina.ENCODE	DUP	17477	346	2183	6216.9	84009	108653198	0.195992	1.05405
enhancers	enhancer_databases	SEdb_TE.VCaP.ENCODE	DEL	7825	304	1519	2522.9	28310	19741902	0.27193	1.02378
enhancers	enhancer_databases	SEdb_TE.VCaP.ENCODE	DUP	7825	304	1519	2522.9	28310	19741902	0.260946	0.989646
enhancers	enhancer_databases	SEdb_TE.vHMEC.NCBI_GEO_SRA	DEL	18101	324	1842	4363.4	46432	78981984	0.178821	0.969726
enhancers	enhancer_databases	SEdb_TE.vHMEC.NCBI_GEO_SRA	DUP	18101	324	1842	4363.4	46432	78981984	0.340111	1.01025
enhancers	enhancer_databases	SEdb_TE.WT_Jurkat-11bp.NCBI_GEO_SRA	DEL	8284	307	2225	4848.3	58133	40163565	0.328417	0.965178
enhancers	enhancer_databases	SEdb_TE.WT_Jurkat-11bp.NCBI_GEO_SRA	DUP	8284	307	2225	4848.3	58133	40163565	0.472196	1.04597
enhancers	enhancer_databases	SEdb_TE.WT_Jurkat.NCBI_GEO_SRA	DEL	9397	303	2365	5495.9	67002	51644932	0.192203	0.946978
enhancers	enhancer_databases	SEdb_TE.WT_Jurkat.NCBI_GEO_SRA	DUP	9397	303	2365	5495.9	67002	51644932	0.447034	1.03528
enhancers	enhancer_databases	SEdb_TE.WT-11bp_Jurkat.NCBI_GEO_SRA	DEL	9497	335	2446	5436.8	69852	51633480	0.220744	0.962162
enhancers	enhancer_databases	SEdb_TE.WT-11bp_Jurkat.NCBI_GEO_SRA	DUP	9497	335	2446	5436.8	69852	51633480	0.452052	1.05073
enhancers	enhancer_databases	SEdb_TE.YCC21.NCBI_GEO_SRA	DEL	5814	191	1387	3391.6	63820	19718626	0.126076	1.06114
enhancers	enhancer_databases	SEdb_TE.YCC21.NCBI_GEO_SRA	DUP	5814	191	1387	3391.6	63820	19718626	0.40234	1.01031
enhancers	enhancer_databases	SEdb_TE.YCC22.NCBI_GEO_SRA	DEL	5711	218	1216	2885.3	34993	16478050	0.310529	0.948675
enhancers	enhancer_databases	SEdb_TE.YCC22.NCBI_GEO_SRA	DUP	5711	218	1216	2885.3	34993	16478050	0.252771	0.979409
enhancers	enhancer_databases	SEdb_TE.YCC3.NCBI_GEO_SRA	DEL	6070	208	1461	3345.7	39899	20308458	0.342098	1.02421
enhancers	enhancer_databases	SEdb_TE.YCC3.NCBI_GEO_SRA	DUP	6070	208	1461	3345.7	39899	20308458	0.482298	1.01217
enhancers	enhancer_databases	SEdb_TE.YCC7.NCBI_GEO_SRA	DEL	6294	228	1507	3278.2	42102	20632739	0.0538955	1.10945
enhancers	enhancer_databases	SEdb_TE.YCC7.NCBI_GEO_SRA	DUP	6294	228	1507	3278.2	42102	20632739	0.281962	0.987806
enhancers	enhancer_databases	SEdb_TE.ZNF532-NUT_24335.NCBI_GEO_SRA	DEL	598	325	900	4631.7	32524	2769735	0.199118	1.10139
enhancers	enhancer_databases	SEdb_TE.ZNF532-NUT_24335.NCBI_GEO_SRA	DUP	598	325	900	4631.7	32524	2769735	0.150669	0.826895
enhancers	enhancer_databases	SEdb_TE.ZR-75-1_1.NCBI_GEO_SRA	DEL	13803	276	2297	5994.9	103228	82747615	0.457641	0.993788
enhancers	enhancer_databases	SEdb_TE.ZR-75-1_1.NCBI_GEO_SRA	DUP	13803	276	2297	5994.9	103228	82747615	0.281962	1.00317
enhancers	enhancer_databases	SEdb_TE.ZR-75-1_2.NCBI_GEO_SRA	DEL	10679	253	2080	4643.7	67530	49589922	0.232042	0.965785
enhancers	enhancer_databases	SEdb_TE.ZR-75-1_2.NCBI_GEO_SRA	DUP	10679	253	2080	4643.7	67530	49589922	0.303761	0.997228
enhancers	enhancer_databases	SEdb_TE.ZR-75-30_KO.NCBI_GEO_SRA	DEL	7665	279	1253	2870.2	39090	22000456	0.145134	1.05245
enhancers	enhancer_databases	SEdb_TE.ZR-75-30_KO.NCBI_GEO_SRA	DUP	7665	279	1253	2870.2	39090	22000456	0.40234	1.04372
enhancers	enhancer_databases	SEdb_TE.ZR-75-30_parental.NCBI_GEO_SRA	DEL	6823	228	991	2232.7	29711	15233566	0.462609	1.00048
enhancers	enhancer_databases	SEdb_TE.ZR-75-30_parental.NCBI_GEO_SRA	DUP	6823	228	991	2232.7	29711	15233566	0.49747	1.03767
enhancers	enhancer_databases	vista_enhancers	DEL	951	428	1698	2101.5	8061	1998519	0.346706	1.01517
enhancers	enhancer_databases	vista_enhancers	DUP	951	428	1698	2101.5	8061	1998519	0.0130184	1.51557
enhancers	EnhAtlas2	786-O	DEL	8646	60	3820	4302.1	38750	37195870	0.0486322	1.07931
enhancers	EnhAtlas2	786-O	DUP	8646	60	3820	4302.1	38750	37195870	0.422083	1.00096
enhancers	EnhAtlas2	A375	DEL	9113	60	980	1116.5	15950	10174250	0.35599	1.02033
enhancers	EnhAtlas2	A375	DUP	9113	60	980	1116.5	15950	10174250	0.447034	1.03205
enhancers	EnhAtlas2	A549	DEL	44779	60	1920	2438.1	52890	109174780	0.166041	0.956879
enhancers	EnhAtlas2	A549	DUP	44779	60	1920	2438.1	52890	109174780	0.189054	1.04985
enhancers	EnhAtlas2	Adipocyte	DEL	14458	96	747	857	4278	12391077	0.10199	1.03785
enhancers	EnhAtlas2	Adipocyte	DUP	14458	96	747	857	4278	12391077	0.303761	1.00087
enhancers	EnhAtlas2	AML_blast	DEL	283	60	620	1249.9	47690	353730	0.148007	1.19701
enhancers	EnhAtlas2	AML_blast	DUP	283	60	620	1249.9	47690	353730	0.40234	0.908177
enhancers	EnhAtlas2	Astrocyte	DEL	40664	60	3750	13211.4	199790	537229270	0.332953	0.995353
enhancers	EnhAtlas2	Astrocyte	DUP	40664	60	3750	13211.4	199790	537229270	0.447034	1.02065
enhancers	EnhAtlas2	B_cell_blood	DEL	3988	60	570	682.4	86490	2721360	0.148007	0.907095
enhancers	EnhAtlas2	B_cell_blood	DUP	3988	60	570	682.4	86490	2721360	0.308209	0.98188
enhancers	EnhAtlas2	BE2C	DEL	16461	60	1230	1452.8	20540	23913990	0.0976045	0.953137
enhancers	EnhAtlas2	BE2C	DUP	16461	60	1230	1452.8	20540	23913990	0.169163	1.06425
enhancers	EnhAtlas2	BJ	DEL	2447	60	820	1377	79290	3369520	0.346706	1.01047
enhancers	EnhAtlas2	BJ	DUP	2447	60	820	1377	79290	3369520	0.101239	0.829281
enhancers	EnhAtlas2	Bronchia_epithelial	DEL	7987	10	260	309.5	3580	2471690	0.178821	1.04197
enhancers	EnhAtlas2	Bronchia_epithelial	DUP	7987	10	260	309.5	3580	2471690	0.407254	1.04139
enhancers	EnhAtlas2	C4-2	DEL	501	90	220	230.2	700	115330	0.284528	0.929336
enhancers	EnhAtlas2	C4-2	DUP	501	90	220	230.2	700	115330	0.363638	1.0752
enhancers	EnhAtlas2	Caco-2	DEL	25259	60	1050	1359.4	21350	34336190	0.148007	0.954473
enhancers	EnhAtlas2	Caco-2	DUP	25259	60	1050	1359.4	21350	34336190	0.273458	0.992965
enhancers	EnhAtlas2	Calu-3	DEL	13769	150	1144	1199.6	3089	16517873	0.447726	0.992704
enhancers	EnhAtlas2	Calu-3	DUP	13769	150	1144	1199.6	3089	16517873	0.417126	1.00571
enhancers	EnhAtlas2	CCRF-CEM	DEL	2669	60	1090	2096.9	53400	5596540	0.477544	0.959653
enhancers	EnhAtlas2	CCRF-CEM	DUP	2669	60	1090	2096.9	53400	5596540	0.447034	0.96415
enhancers	EnhAtlas2	CD133+	DEL	1636	10	400	436.3	1410	713770	0.23975	0.902255
enhancers	EnhAtlas2	CD133+	DUP	1636	10	400	436.3	1410	713770	0.335476	1.00164
enhancers	EnhAtlas2	CD14+	DEL	827	60	1290	1551.4	9150	1283040	0.35599	1.08985
enhancers	EnhAtlas2	CD14+	DUP	827	60	1290	1551.4	9150	1283040	0.0190638	1.75828
enhancers	EnhAtlas2	CD14+_monocyte	DEL	31427	60	1700	2187.7	37170	68752990	0.4182	0.982873
enhancers	EnhAtlas2	CD14+_monocyte	DUP	31427	60	1700	2187.7	37170	68752990	0.286261	1.07262
enhancers	EnhAtlas2	CD19+	DEL	21443	60	1710	2232.8	38960	47878630	0.314962	0.968946
enhancers	EnhAtlas2	CD19+	DUP	21443	60	1710	2232.8	38960	47878630	0.294951	0.987366
enhancers	EnhAtlas2	CD20+	DEL	15090	60	1650	1939.9	33900	29272920	0.0415164	0.9084
enhancers	EnhAtlas2	CD20+	DUP	15090	60	1650	1939.9	33900	29272920	0.452052	1.01705
enhancers	EnhAtlas2	CD34+	DEL	42929	60	1720	2218.9	46460	95255590	0.0243538	0.930725
enhancers	EnhAtlas2	CD34+	DUP	42929	60	1720	2218.9	46460	95255590	0.299341	1.02492
enhancers	EnhAtlas2	CD36+	DEL	351	120	1440	1570.5	8960	551230	0.374811	0.78232
enhancers	EnhAtlas2	CD36+	DUP	351	120	1440	1570.5	8960	551230	0.214001	0.812177
enhancers	EnhAtlas2	CD4+	DEL	12972	60	1660	1927.1	25900	24998450	0.00855945	0.88274
enhancers	EnhAtlas2	CD4+	DUP	12972	60	1660	1927.1	25900	24998450	0.487354	1.01171
enhancers	EnhAtlas2	CD8+	DEL	23181	60	1840	2419.8	47620	56093860	0.398759	1.00725
enhancers	EnhAtlas2	CD8+	DUP	23181	60	1840	2419.8	47620	56093860	0.169163	0.958905
enhancers	EnhAtlas2	Cerebellum	DEL	15052	60	1260	1776.4	16760	26738100	0.255575	1.02879
enhancers	EnhAtlas2	Cerebellum	DUP	15052	60	1260	1776.4	16760	26738100	0.294951	0.995378
enhancers	EnhAtlas2	CMK	DEL	2144	60	190	238.4	2930	511130	0.328417	0.994374
enhancers	EnhAtlas2	CMK	DUP	2144	60	190	238.4	2930	511130	0.286261	0.989039
enhancers	EnhAtlas2	CNCC	DEL	32564	60	1500	1802.1	22360	58682100	0.403598	0.985764
enhancers	EnhAtlas2	CNCC	DUP	32564	60	1500	1802.1	22360	58682100	0.335476	1.03195
enhancers	EnhAtlas2	Colo320	DEL	1150	60	1290	1658.6	14280	1907380	0.374811	0.99982
enhancers	EnhAtlas2	Colo320	DUP	1150	60	1290	1658.6	14280	1907380	0.482298	1.02588
enhancers	EnhAtlas2	Colo829	DEL	3594	60	730	792.4	4200	2847740	0.398759	0.962408
enhancers	EnhAtlas2	Colo829	DUP	3594	60	730	792.4	4200	2847740	0.0215493	1.22324
enhancers	EnhAtlas2	CUTLL1	DEL	14241	60	1360	2265.4	64050	32260960	0.27193	1.01658
enhancers	EnhAtlas2	CUTLL1	DUP	14241	60	1360	2265.4	64050	32260960	0.210324	0.967569
enhancers	EnhAtlas2	CyT49	DEL	14791	60	1270	1542.5	11700	22814400	0.293079	1.01092
enhancers	EnhAtlas2	CyT49	DUP	14791	60	1270	1542.5	11700	22814400	0.427051	1.02818
enhancers	EnhAtlas2	Denditric_cell	DEL	23359	60	1360	1772.4	20610	41401880	0.472561	0.997653
enhancers	EnhAtlas2	Denditric_cell	DUP	23359	60	1360	1772.4	20610	41401880	0.417126	1.00886
enhancers	EnhAtlas2	DLD1	DEL	783	80	2710	3118.3	40120	2441640	0.217049	1.2062
enhancers	EnhAtlas2	DLD1	DUP	783	80	2710	3118.3	40120	2441640	0.452052	1.11521
enhancers	EnhAtlas2	DOHH2	DEL	350	60	760	762.1	1830	266740	0.0997798	0.780127
enhancers	EnhAtlas2	DOHH2	DUP	350	60	760	762.1	1830	266740	0.303761	0.938141
enhancers	EnhAtlas2	ECC-1	DEL	28365	60	760	929.1	19700	26354720	0.467582	0.99562
enhancers	EnhAtlas2	ECC-1	DUP	28365	60	760	929.1	19700	26354720	0.290591	1.039
enhancers	EnhAtlas2	Endometrial_stromal_cell	DEL	2468	60	1165	4729.2	172360	11671660	0.0315486	2.62042
enhancers	EnhAtlas2	Endometrial_stromal_cell	DUP	2468	60	1165	4729.2	172360	11671660	0.457079	0.831549
enhancers	EnhAtlas2	endometrioid_adenocarcinoma	DEL	3072	70	1370	1784.8	12920	5482910	0.153867	0.925332
enhancers	EnhAtlas2	endometrioid_adenocarcinoma	DUP	3072	70	1370	1784.8	12920	5482910	0.185642	0.961806
enhancers	EnhAtlas2	ESC	DEL	37675	60	1300	1597.7	19320	60193760	0.150918	0.9663
enhancers	EnhAtlas2	ESC	DUP	37675	60	1300	1597.7	19320	60193760	0.265084	1.03106
enhancers	EnhAtlas2	ESC_neuron	DEL	20511	60	960	1314.1	25330	26953960	0.472561	0.987284
enhancers	EnhAtlas2	ESC_neuron	DUP	20511	60	960	1314.1	25330	26953960	0.447034	1.00602
enhancers	EnhAtlas2	ESC_NPC	DEL	7408	60	930	1175.5	8390	8707950	0.423094	0.9837
enhancers	EnhAtlas2	ESC_NPC	DUP	7408	60	930	1175.5	8390	8707950	0.382843	1.0426
enhancers	EnhAtlas2	Esophagus	DEL	33926	10	740	1002.1	23100	33998260	0.472561	1.00241
enhancers	EnhAtlas2	Esophagus	DUP	33926	10	740	1002.1	23100	33998260	0.159741	0.971353
enhancers	EnhAtlas2	EWS502	DEL	18354	60	760	998.9	14560	18333000	0.113578	1.04258
enhancers	EnhAtlas2	EWS502	DUP	18354	60	760	998.9	14560	18333000	0.373201	1.01227
enhancers	EnhAtlas2	Fetal_brain	DEL	46185	60	1230	1520	35530	70199320	0.297399	0.999633
enhancers	EnhAtlas2	Fetal_brain	DUP	46185	60	1230	1520	35530	70199320	0.477245	1.01511
enhancers	EnhAtlas2	Fetal_heart	DEL	41879	60	1430	1881.3	45420	78786580	0.220744	0.97026
enhancers	EnhAtlas2	Fetal_heart	DUP	41879	60	1430	1881.3	45420	78786580	0.437022	1.0137
enhancers	EnhAtlas2	Fetal_kidney	DEL	12144	60	1360	1542.2	11690	18728560	0.206181	1.02942
enhancers	EnhAtlas2	Fetal_kidney	DUP	12144	60	1360	1542.2	11690	18728560	0.312686	0.992035
enhancers	EnhAtlas2	Fetal_lung	DEL	68388	60	1180	1422.5	12990	97283600	0.351337	0.979302
enhancers	EnhAtlas2	Fetal_lung	DUP	68388	60	1180	1422.5	12990	97283600	0.248734	1.03682
enhancers	EnhAtlas2	Fetal_muscle_leg	DEL	36421	60	1100	1520.9	25060	55391030	0.224474	1.00509
enhancers	EnhAtlas2	Fetal_muscle_leg	DUP	36421	60	1100	1520.9	25060	55391030	0.492411	1.01896
enhancers	EnhAtlas2	Fetal_placenta	DEL	33454	40	1160	1596	22380	53393370	0.45268	1.012
enhancers	EnhAtlas2	Fetal_placenta	DUP	33454	40	1160	1596	22380	53393370	0.290591	0.979293
enhancers	EnhAtlas2	Fetal_small_intestine	DEL	36617	40	1270	1572.2	26660	57570190	0.297399	0.981511
enhancers	EnhAtlas2	Fetal_small_intestine	DUP	36617	40	1270	1572.2	26660	57570190	0.286261	1.05933
enhancers	EnhAtlas2	Fetal_spinal_cord	DEL	7265	20	960	1304.5	20130	9476980	0.199118	1.04616
enhancers	EnhAtlas2	Fetal_spinal_cord	DUP	7265	20	960	1304.5	20130	9476980	0.199519	0.969347
enhancers	EnhAtlas2	Fetal_stomach	DEL	67528	60	1000	1236.3	20660	83482670	0.111189	0.967655
enhancers	EnhAtlas2	Fetal_stomach	DUP	67528	60	1000	1236.3	20660	83482670	0.457079	1.01173
enhancers	EnhAtlas2	Fetal_thymus	DEL	26120	50	1290	1728.4	33850	45146870	0.447726	1.00423
enhancers	EnhAtlas2	Fetal_thymus	DUP	26120	50	1290	1728.4	33850	45146870	0.36841	0.998827
enhancers	EnhAtlas2	Fibroblast_foreskin	DEL	38282	60	1640	1954.2	26640	74811980	0.36536	0.982114
enhancers	EnhAtlas2	Fibroblast_foreskin	DUP	38282	60	1640	1954.2	26640	74811980	0.153654	0.972748
enhancers	EnhAtlas2	Foreskin_keratinocyte	DEL	39983	60	1580	1877.3	23050	75060500	0.35599	0.979514
enhancers	EnhAtlas2	Foreskin_keratinocyte	DUP	39983	60	1580	1877.3	23050	75060500	0.206685	0.993075
enhancers	EnhAtlas2	FT246	DEL	4009	70	2050	2442.7	20700	9792600	0.111189	1.11528
enhancers	EnhAtlas2	FT246	DUP	4009	70	2050	2442.7	20700	9792600	0.214001	0.949315
enhancers	EnhAtlas2	FT33	DEL	8637	70	2870	3431.1	30310	29634320	0.0437881	1.05743
enhancers	EnhAtlas2	FT33	DUP	8637	70	2870	3431.1	30310	29634320	0.265084	1.05292
enhancers	EnhAtlas2	GC_B_cell	DEL	14529	60	1760	2683	60100	38980650	0.293079	0.955817
enhancers	EnhAtlas2	GC_B_cell	DUP	14529	60	1760	2683	60100	38980650	0.128182	0.957129
enhancers	EnhAtlas2	Gliobla	DEL	1115	60	580	684.8	7240	763580	0.310529	0.801558
enhancers	EnhAtlas2	Gliobla	DUP	1115	60	580	684.8	7240	763580	0.378012	1.35414
enhancers	EnhAtlas2	GM10847	DEL	7363	60	860	1033.9	21020	7612720	0.408451	0.982997
enhancers	EnhAtlas2	GM10847	DUP	7363	60	860	1033.9	21020	7612720	0.273458	0.972379
enhancers	EnhAtlas2	GM12878	DEL	45670	10	1340	1751.9	45170	80010410	0.323906	0.970245
enhancers	EnhAtlas2	GM12878	DUP	45670	10	1340	1751.9	45170	80010410	0.422083	1.00913
enhancers	EnhAtlas2	GM12891	DEL	32190	60	900	1350.6	197420	43475150	0.332953	0.963162
enhancers	EnhAtlas2	GM12891	DUP	32190	60	900	1350.6	197420	43475150	0.317191	1.00724
enhancers	EnhAtlas2	GM12892	DEL	22205	60	900	1241.9	151760	27575410	0.319421	0.963203
enhancers	EnhAtlas2	GM12892	DUP	22205	60	900	1241.9	151760	27575410	0.175638	0.969465
enhancers	EnhAtlas2	GM18486	DEL	15919	60	1770	3352.7	80510	53372180	0.301748	0.959898
enhancers	EnhAtlas2	GM18486	DUP	15919	60	1770	3352.7	80510	53372180	0.330866	1.00536
enhancers	EnhAtlas2	GM18505	DEL	5160	60	1140	1609.6	15540	8305450	0.432916	0.973696
enhancers	EnhAtlas2	GM18505	DUP	5160	60	1140	1609.6	15540	8305450	0.090459	0.878547
enhancers	EnhAtlas2	GM18507	DEL	14855	60	1290	1837.8	172360	27301170	0.413319	0.983341
enhancers	EnhAtlas2	GM18507	DUP	14855	60	1290	1837.8	172360	27301170	0.312686	0.998247
enhancers	EnhAtlas2	GM18508	DEL	4659	20	1000	1015	2840	4729000	0.081441	0.894463
enhancers	EnhAtlas2	GM18508	DUP	4659	20	1000	1015	2840	4729000	0.477245	1.02317
enhancers	EnhAtlas2	GM18516	DEL	4957	50	970	956	2580	4738960	0.159878	0.89817
enhancers	EnhAtlas2	GM18516	DUP	4957	50	970	956	2580	4738960	0.299341	0.994615
enhancers	EnhAtlas2	GM18522	DEL	6443	20	1010	1029.6	3440	6633580	0.23975	0.929781
enhancers	EnhAtlas2	GM18522	DUP	6443	20	1010	1029.6	3440	6633580	0.462112	1.02273
enhancers	EnhAtlas2	GM18526	DEL	5052	60	800	1016.2	20950	5133650	0.482531	0.986796
enhancers	EnhAtlas2	GM18526	DUP	5052	60	800	1016.2	20950	5133650	0.312686	0.987622
enhancers	EnhAtlas2	GM18951	DEL	8107	60	2440	4079	55440	33068480	0.497504	0.985144
enhancers	EnhAtlas2	GM18951	DUP	8107	60	2440	4079	55440	33068480	0.290591	0.96421
enhancers	EnhAtlas2	GM19099	DEL	1448	60	500	712.5	13020	1031740	0.10199	1.04491
enhancers	EnhAtlas2	GM19099	DUP	1448	60	500	712.5	13020	1031740	0.344771	1.09566
enhancers	EnhAtlas2	GM19141	DEL	4859	10	820	859.8	2820	4177640	0.081441	0.889453
enhancers	EnhAtlas2	GM19141	DUP	4859	10	820	859.8	2820	4177640	0.335476	0.996324
enhancers	EnhAtlas2	GM19193	DEL	1588	60	910	1284.3	14750	2039470	0.247595	1.0102
enhancers	EnhAtlas2	GM19193	DUP	1588	60	910	1284.3	14750	2039470	0.0395071	0.810137
enhancers	EnhAtlas2	GM19238	DEL	12312	60	1110	1458.5	19630	17957470	0.379565	1.00798
enhancers	EnhAtlas2	GM19238	DUP	12312	60	1110	1458.5	19630	17957470	0.447034	1.03042
enhancers	EnhAtlas2	GM19239	DEL	15339	60	1180	1671.9	126840	25645240	0.492511	0.99627
enhancers	EnhAtlas2	GM19239	DUP	15339	60	1180	1671.9	126840	25645240	0.286261	0.97747
enhancers	EnhAtlas2	GM19240	DEL	1292	60	430	465	6020	600810	0.106518	1.05307
enhancers	EnhAtlas2	GM19240	DUP	1292	60	430	465	6020	600810	0.0925438	1.2147
enhancers	EnhAtlas2	H1	DEL	52888	60	1190	1553.1	36050	82137730	0.195642	0.97187
enhancers	EnhAtlas2	H1	DUP	52888	60	1190	1553.1	36050	82137730	0.252771	1.03106
enhancers	EnhAtlas2	H128	DEL	10161	60	1190	1758.2	20810	17865490	0.297399	1.0105
enhancers	EnhAtlas2	H128	DUP	10161	60	1190	1758.2	20810	17865490	0.422083	1.02134
enhancers	EnhAtlas2	H2171	DEL	14981	60	1290	1719.3	81440	25756540	0.284528	1.02306
enhancers	EnhAtlas2	H2171	DUP	14981	60	1290	1719.3	81440	25756540	0.472196	1.02145
enhancers	EnhAtlas2	H54	DEL	455	60	690	818.7	7240	372520	0.0833434	1.71872
enhancers	EnhAtlas2	H54	DUP	455	60	690	818.7	7240	372520	0.482298	1.27871
enhancers	EnhAtlas2	H9	DEL	34348	60	850	1032.7	11750	35470050	0.199118	0.971777
enhancers	EnhAtlas2	H9	DUP	34348	60	850	1032.7	11750	35470050	0.392557	1.02299
enhancers	EnhAtlas2	HACAT	DEL	18430	60	650	765.5	24940	14107270	0.263688	0.963908
enhancers	EnhAtlas2	HACAT	DUP	18430	60	650	765.5	24940	14107270	0.225254	0.993261
enhancers	EnhAtlas2	HCASMC	DEL	35349	60	1930	2363.8	31870	83556540	0.477544	0.988921
enhancers	EnhAtlas2	HCASMC	DUP	35349	60	1930	2363.8	31870	83556540	0.487354	1.02159
enhancers	EnhAtlas2	HCC1954	DEL	2202	60	690	1142.3	22280	2515270	0.346706	0.999477
enhancers	EnhAtlas2	HCC1954	DUP	2202	60	690	1142.3	22280	2515270	0.349454	1.06494
enhancers	EnhAtlas2	HCT116	DEL	4134	70	5290	7149.2	167470	29554950	0.497504	0.960436
enhancers	EnhAtlas2	HCT116	DUP	4134	70	5290	7149.2	167470	29554950	0.221466	0.955468
enhancers	EnhAtlas2	Heart	DEL	2162	60	920	1624.5	118420	3512090	0.148007	1.17153
enhancers	EnhAtlas2	Heart	DUP	2162	60	920	1624.5	118420	3512090	0.335476	1.30028
enhancers	EnhAtlas2	HEK293	DEL	11573	60	1140	1916.6	48020	22180970	0.462609	0.981689
enhancers	EnhAtlas2	HEK293	DUP	11573	60	1140	1916.6	48020	22180970	0.136325	0.930058
enhancers	EnhAtlas2	HEK293T	DEL	17052	60	1300	1668.2	25350	28445560	0.188802	1.04161
enhancers	EnhAtlas2	HEK293T	DUP	17052	60	1300	1668.2	25350	28445560	0.452052	1.02246
enhancers	EnhAtlas2	Hela	DEL	11940	10	770	821.3	6770	9806640	0.172356	0.949636
enhancers	EnhAtlas2	Hela	DUP	11940	10	770	821.3	6770	9806640	0.387691	0.998186
enhancers	EnhAtlas2	HeLa-S3	DEL	50551	60	2470	9331.3	199890	471707070	0.35599	0.970995
enhancers	EnhAtlas2	HeLa-S3	DUP	50551	60	2470	9331.3	199890	471707070	0.229078	1.04353
enhancers	EnhAtlas2	Hepatocyte	DEL	271	60	240	754.7	8270	204530	0.263688	1.04118
enhancers	EnhAtlas2	Hepatocyte	DUP	271	60	240	754.7	8270	204530	0.192504	2.96667
enhancers	EnhAtlas2	HepG2	DEL	45043	60	3800	5255.5	133400	236721450	0.413319	0.99359
enhancers	EnhAtlas2	HepG2	DUP	45043	60	3800	5255.5	133400	236721450	0.236834	1.05238
enhancers	EnhAtlas2	HFF	DEL	37214	60	1670	2135.1	27810	79456220	0.206181	0.969726
enhancers	EnhAtlas2	HFF	DUP	37214	60	1670	2135.1	27810	79456220	0.169163	0.978212
enhancers	EnhAtlas2	HL-60	DEL	28803	60	570	760.9	72470	21916130	0.306125	0.965895
enhancers	EnhAtlas2	HL-60	DUP	28803	60	570	760.9	72470	21916130	0.277694	1.06292
enhancers	EnhAtlas2	hMADS-3	DEL	41423	60	1260	1622.7	28570	67215900	0.408451	0.993093
enhancers	EnhAtlas2	hMADS-3	DUP	41423	60	1260	1622.7	28570	67215900	0.35416	1.00684
enhancers	EnhAtlas2	HMEC	DEL	29120	60	1230	1442.6	15350	42008890	0.319421	0.974671
enhancers	EnhAtlas2	HMEC	DUP	29120	60	1230	1442.6	15350	42008890	0.269255	1.00615
enhancers	EnhAtlas2	hNCC	DEL	668	60	2060	2331.3	11670	1557300	0.398759	0.915698
enhancers	EnhAtlas2	hNCC	DUP	668	60	2060	2331.3	11670	1557300	0.373201	1.06417
enhancers	EnhAtlas2	HSC	DEL	9233	398	1998	1856.6	3417	17141815	0.188802	1.01125
enhancers	EnhAtlas2	HSC	DUP	9233	398	1998	1856.6	3417	17141815	0.467152	1.02991
enhancers	EnhAtlas2	HSMM	DEL	55701	60	1340	1575.3	20580	87746280	0.172356	0.958774
enhancers	EnhAtlas2	HSMM	DUP	55701	60	1340	1575.3	20580	87746280	0.260946	0.982897
enhancers	EnhAtlas2	HSMMtube	DEL	22055	60	1060	1270.6	12950	28023080	0.206181	1.0307
enhancers	EnhAtlas2	HSMMtube	DUP	22055	60	1060	1270.6	12950	28023080	0.115374	0.958772
enhancers	EnhAtlas2	HT1080	DEL	326	100	2400	2720.9	10870	887020	0.247595	1.06879
enhancers	EnhAtlas2	HT1080	DUP	326	100	2400	2720.9	10870	887020	0.312686	0.941902
enhancers	EnhAtlas2	HT29	DEL	42605	60	1450	1956.4	63210	83351670	0.310529	0.974543
enhancers	EnhAtlas2	HT29	DUP	42605	60	1450	1956.4	63210	83351670	0.303761	0.997208
enhancers	EnhAtlas2	HuCCT1	DEL	21450	60	1760	2154.2	31940	46207880	0.374811	0.994632
enhancers	EnhAtlas2	HuCCT1	DUP	21450	60	1760	2154.2	31940	46207880	0.0824679	0.938008
enhancers	EnhAtlas2	HUES64	DEL	24953	60	2180	2563.9	44670	63976070	0.162941	0.969853
enhancers	EnhAtlas2	HUES64	DUP	24953	60	2180	2563.9	44670	63976070	0.407254	1.02571
enhancers	EnhAtlas2	HUVEC	DEL	58856	60	1580	1908.6	38460	112331520	0.128686	0.964395
enhancers	EnhAtlas2	HUVEC	DUP	58856	60	1580	1908.6	38460	112331520	0.422083	1.01791
enhancers	EnhAtlas2	IMR90	DEL	78432	60	1040	1324.4	27020	103879200	0.18211	0.959032
enhancers	EnhAtlas2	IMR90	DUP	78432	60	1040	1324.4	27020	103879200	0.422083	1.01607
enhancers	EnhAtlas2	iPSC	DEL	2082	60	980	1069.9	6180	2227460	0.0690305	1.08598
enhancers	EnhAtlas2	iPSC	DUP	2082	60	980	1069.9	6180	2227460	0.432031	1.02311
enhancers	EnhAtlas2	Jurkat	DEL	18647	60	1070	1905.7	68940	35535870	0.403598	1.00351
enhancers	EnhAtlas2	Jurkat	DUP	18647	60	1070	1905.7	68940	35535870	0.244732	0.992434
enhancers	EnhAtlas2	K562	DEL	39117	20	1590	2403.6	52920	94022120	0.467582	0.986597
enhancers	EnhAtlas2	K562	DUP	39117	20	1590	2403.6	52920	94022120	0.286261	0.992668
enhancers	EnhAtlas2	Kasumi-1	DEL	20542	60	780	915.1	10910	18798570	0.398759	0.978512
enhancers	EnhAtlas2	Kasumi-1	DUP	20542	60	780	915.1	10910	18798570	0.286261	1.06001
enhancers	EnhAtlas2	KATO3	DEL	4600	60	1060	1453	13220	6683670	0.301748	1.0158
enhancers	EnhAtlas2	KATO3	DUP	4600	60	1060	1453	13220	6683670	0.189054	0.951995
enhancers	EnhAtlas2	KB	DEL	4256	60	590	864	13870	3677060	0.346706	0.929998
enhancers	EnhAtlas2	KB	DUP	4256	60	590	864	13870	3677060	0.11786	0.866473
enhancers	EnhAtlas2	KELLY	DEL	14073	60	1840	2480.9	37450	34914180	0.159878	0.971356
enhancers	EnhAtlas2	KELLY	DUP	14073	60	1840	2480.9	37450	34914180	0.321723	1.02724
enhancers	EnhAtlas2	Keratinocyte	DEL	36861	60	1900	2314.8	56140	85327450	0.492511	0.990211
enhancers	EnhAtlas2	Keratinocyte	DUP	36861	60	1900	2314.8	56140	85327450	0.373201	1.01353
enhancers	EnhAtlas2	Kidney	DEL	520	60	1650	2065	11080	1073820	0.342098	1.44386
enhancers	EnhAtlas2	Kidney	DUP	520	60	1650	2065	11080	1073820	0.407254	1.04104
enhancers	EnhAtlas2	Kidney_cortex	DEL	3777	60	1060	1501.8	25470	5672130	0.379565	1.04001
enhancers	EnhAtlas2	Kidney_cortex	DUP	3777	60	1060	1501.8	25470	5672130	0.195992	1.24054
enhancers	EnhAtlas2	Left_ventricle	DEL	34727	10	920	1218.9	28530	42327830	0.288789	1.01497
enhancers	EnhAtlas2	Left_ventricle	DUP	34727	10	920	1218.9	28530	42327830	0.281962	0.980218
enhancers	EnhAtlas2	LHCN-M2	DEL	6978	60	940	1113.7	10930	7771560	0.389128	0.964071
enhancers	EnhAtlas2	LHCN-M2	DUP	6978	60	940	1113.7	10930	7771560	0.0325037	0.905982
enhancers	EnhAtlas2	Liver	DEL	19107	60	1700	2094.5	23630	40019220	0.467582	0.994047
enhancers	EnhAtlas2	Liver	DUP	19107	60	1700	2094.5	23630	40019220	0.317191	1.00631
enhancers	EnhAtlas2	LNCaP	DEL	34598	60	2650	8729.8	199280	302035000	0.314962	1.01919
enhancers	EnhAtlas2	LNCaP	DUP	34598	60	2650	8729.8	199280	302035000	0.185642	1.09664
enhancers	EnhAtlas2	LNCaP-1F5	DEL	425	100	1120	1183.2	3230	502870	0.0852789	1.10484
enhancers	EnhAtlas2	LNCaP-1F5	DUP	425	100	1120	1183.2	3230	502870	0.206685	1.19102
enhancers	EnhAtlas2	LNCaP-abl	DEL	5527	60	570	732	9120	4045810	0.398759	1.00691
enhancers	EnhAtlas2	LNCaP-abl	DUP	5527	60	570	732	9120	4045810	0.382843	0.981903
enhancers	EnhAtlas2	LoVo	DEL	14659	60	2670	3133.8	59150	45938710	0.280298	1.02627
enhancers	EnhAtlas2	LoVo	DUP	14659	60	2670	3133.8	59150	45938710	0.482298	1.02764
enhancers	EnhAtlas2	LP-1	DEL	3960	70	3290	4496.5	44670	17806060	0.423094	0.966485
enhancers	EnhAtlas2	LP-1	DUP	3960	70	3290	4496.5	44670	17806060	0.260946	1.08378
enhancers	EnhAtlas2	LS174T	DEL	7756	80	487	1557.5	44280	12079640	0.467582	1.00591
enhancers	EnhAtlas2	LS174T	DUP	7756	80	487	1557.5	44280	12079640	0.206685	0.987537
enhancers	EnhAtlas2	Lung	DEL	19179	60	940	1409.9	24650	27041190	0.342098	0.972859
enhancers	EnhAtlas2	Lung	DUP	19179	60	940	1409.9	24650	27041190	0.217715	1.04962
enhancers	EnhAtlas2	LY1	DEL	3215	70	2940	3947.7	39910	12691940	0.188802	0.915853
enhancers	EnhAtlas2	LY1	DUP	3215	70	2940	3947.7	39910	12691940	0.169163	0.950987
enhancers	EnhAtlas2	Macrophage	DEL	29410	60	2320	3031.9	46130	89167450	0.35599	0.979263
enhancers	EnhAtlas2	Macrophage	DUP	29410	60	2320	3031.9	46130	89167450	0.373201	1.04848
enhancers	EnhAtlas2	MCF-7	DEL	21738	70	2230	2782.5	41830	60486260	0.202631	0.946729
enhancers	EnhAtlas2	MCF-7	DUP	21738	70	2230	2782.5	41830	60486260	0.427051	1.0211
enhancers	EnhAtlas2	MCF10A	DEL	34420	60	1170	1523.5	32580	52437820	0.497504	0.992347
enhancers	EnhAtlas2	MCF10A	DUP	34420	60	1170	1523.5	32580	52437820	0.49747	1.01783
enhancers	EnhAtlas2	MDA-MB-231	DEL	23447	60	1410	1832.7	33760	42972110	0.136741	0.959362
enhancers	EnhAtlas2	MDA-MB-231	DUP	23447	60	1410	1832.7	33760	42972110	0.178934	1.05803
enhancers	EnhAtlas2	ME-1	DEL	7707	60	770	882.3	8070	6800270	0.403598	0.965393
enhancers	EnhAtlas2	ME-1	DUP	7707	60	770	882.3	8070	6800270	0.303761	1.07614
enhancers	EnhAtlas2	Melanocyte	DEL	1090	60	740	761.2	5100	829660	0.0298139	1.25043
enhancers	EnhAtlas2	Melanocyte	DUP	1090	60	740	761.2	5100	829660	0.128182	1.11815
enhancers	EnhAtlas2	melanoma	DEL	29029	60	1380	1747.3	75880	50722340	0.447726	0.999607
enhancers	EnhAtlas2	melanoma	DUP	29029	60	1380	1747.3	75880	50722340	0.103503	1.0908
enhancers	EnhAtlas2	Mesendoderm	DEL	61817	60	860	1049.8	13270	64895930	0.134018	0.965097
enhancers	EnhAtlas2	Mesendoderm	DUP	61817	60	860	1049.8	13270	64895930	0.462112	1.01159
enhancers	EnhAtlas2	MM1S	DEL	2034	10	630	2990.6	198970	6082920	0.0976045	1.09596
enhancers	EnhAtlas2	MM1S	DUP	2034	10	630	2990.6	198970	6082920	0.203083	0.867306
enhancers	EnhAtlas2	Monocyte	DEL	18396	60	2160	2715.1	38610	49946680	0.374811	0.97133
enhancers	EnhAtlas2	Monocyte	DUP	18396	60	2160	2715.1	38610	49946680	0.452052	1.05436
enhancers	EnhAtlas2	MS1	DEL	23875	286	1560	1683.7	10363	40199282	0.384338	0.999788
enhancers	EnhAtlas2	MS1	DUP	23875	286	1560	1683.7	10363	40199282	0.159741	0.982437
enhancers	EnhAtlas2	MSC_BM	DEL	43049	60	1800	2162.7	32570	93101860	0.301748	0.983045
enhancers	EnhAtlas2	MSC_BM	DUP	43049	60	1800	2162.7	32570	93101860	0.487354	1.01698
enhancers	EnhAtlas2	Myotube	DEL	54927	60	2150	6427.2	196220	353025280	0.462609	1.00057
enhancers	EnhAtlas2	Myotube	DUP	54927	60	2150	6427.2	196220	353025280	0.442023	1.02089
enhancers	EnhAtlas2	Namalwa	DEL	2641	60	1780	2618.7	53460	6915940	0.306125	1.01383
enhancers	EnhAtlas2	Namalwa	DUP	2641	60	1780	2618.7	53460	6915940	0.0395071	0.850783
enhancers	EnhAtlas2	NB4	DEL	16302	60	880	1043.5	9060	17011760	0.482531	0.987308
enhancers	EnhAtlas2	NB4	DUP	16302	60	880	1043.5	9060	17011760	0.392557	1.00523
enhancers	EnhAtlas2	NCCIT	DEL	4065	60	950	1497.5	34470	6087340	0.206181	1.02104
enhancers	EnhAtlas2	NCCIT	DUP	4065	60	950	1497.5	34470	6087340	0.203083	1.0742
enhancers	EnhAtlas2	NGP	DEL	3105	70	1560	2049.5	78870	6363610	0.192203	1.03071
enhancers	EnhAtlas2	NGP	DUP	3105	70	1560	2049.5	78870	6363610	0.326281	0.992134
enhancers	EnhAtlas2	NH-A	DEL	10029	50	8270	22322.3	199440	223870160	0.0525391	1.09926
enhancers	EnhAtlas2	NH-A	DUP	10029	50	8270	22322.3	199440	223870160	0.210324	0.972934
enhancers	EnhAtlas2	NHBE	DEL	25315	60	550	791.1	13550	20027760	0.21339	1.01428
enhancers	EnhAtlas2	NHBE	DUP	25315	60	550	791.1	13550	20027760	0.162842	0.986853
enhancers	EnhAtlas2	NHDF	DEL	14870	10	1660	6673.5	197950	99235060	0.188802	1.06165
enhancers	EnhAtlas2	NHDF	DUP	14870	10	1660	6673.5	197950	99235060	0.130858	0.963567
enhancers	EnhAtlas2	NHEK	DEL	39142	60	1090	1334.8	18130	52246150	0.403598	0.985666
enhancers	EnhAtlas2	NHEK	DUP	39142	60	1090	1334.8	18130	52246150	0.344771	1.00592
enhancers	EnhAtlas2	NHLF	DEL	18062	60	800	958.8	10680	17318660	0.398759	0.980546
enhancers	EnhAtlas2	NHLF	DUP	18062	60	800	958.8	10680	17318660	0.462112	1.01089
enhancers	EnhAtlas2	NKC	DEL	1154	60	3475	4624	35500	5336110	0.288789	1.14103
enhancers	EnhAtlas2	NKC	DUP	1154	60	3475	4624	35500	5336110	0.417126	1.04494
enhancers	EnhAtlas2	NT2-D1	DEL	10976	60	460	584.6	12340	6416180	0.462609	0.987338
enhancers	EnhAtlas2	NT2-D1	DUP	10976	60	460	584.6	12340	6416180	0.35416	1.01999
enhancers	EnhAtlas2	OCI-LY1	DEL	11831	20	1130	1691.2	167250	20008850	0.323906	0.95066
enhancers	EnhAtlas2	OCI-LY1	DUP	11831	20	1130	1691.2	167250	20008850	0.130858	0.955878
enhancers	EnhAtlas2	OCI-Ly7	DEL	472	80	740	854.7	4220	403430	0.128686	0.798245
enhancers	EnhAtlas2	OCI-Ly7	DUP	472	80	740	854.7	4220	403430	0.159741	0.863818
enhancers	EnhAtlas2	Osteobl	DEL	3650	60	1210	1463.2	21250	5340570	0.432916	0.920655
enhancers	EnhAtlas2	Osteobl	DUP	3650	60	1210	1463.2	21250	5340570	0.312686	0.943111
enhancers	EnhAtlas2	Osteoblast	DEL	21026	60	1880	10145.5	199470	213319270	0.139501	1.05026
enhancers	EnhAtlas2	Osteoblast	DUP	21026	60	1880	10145.5	199470	213319270	0.169163	0.970079
enhancers	EnhAtlas2	Ovary	DEL	13782	20	790	978.5	8110	13485100	0.136741	1.06583
enhancers	EnhAtlas2	Ovary	DUP	13782	20	790	978.5	8110	13485100	0.482298	1.02742
enhancers	EnhAtlas2	P493-6	DEL	11340	60	2500	3178.4	33650	36042800	0.142299	0.918028
enhancers	EnhAtlas2	P493-6	DUP	11340	60	2500	3178.4	33650	36042800	0.382843	1.03297
enhancers	EnhAtlas2	PANC-1	DEL	12750	60	2430	3537.8	107900	45106670	0.21339	1.01603
enhancers	EnhAtlas2	PANC-1	DUP	12750	60	2430	3537.8	107900	45106670	0.112926	0.944499
enhancers	EnhAtlas2	Pancreas	DEL	56168	60	460	614.2	12130	34498830	0.370076	1.00993
enhancers	EnhAtlas2	Pancreas	DUP	56168	60	460	614.2	12130	34498830	0.363638	1.02647
enhancers	EnhAtlas2	Pancreatic_islet	DEL	5706	80	2230	2861.9	46460	16329910	0.342098	1.02083
enhancers	EnhAtlas2	Pancreatic_islet	DUP	5706	80	2230	2861.9	46460	16329910	0.229078	0.990287
enhancers	EnhAtlas2	PBMC	DEL	19393	64	717	807.6	5102	15661080	0.310529	1.00809
enhancers	EnhAtlas2	PBMC	DUP	19393	64	717	807.6	5102	15661080	0.260946	1.06828
enhancers	EnhAtlas2	PC3	DEL	14307	60	1420	1920	37610	27470050	0.263688	1.02397
enhancers	EnhAtlas2	PC3	DUP	14307	60	1420	1920	37610	27470050	0.185642	0.971072
enhancers	EnhAtlas2	Plasma_cell_myeloma	DEL	9502	60	1020	1366.9	78140	12987850	0.346706	1.00592
enhancers	EnhAtlas2	Plasma_cell_myeloma	DUP	9502	60	1020	1366.9	78140	12987850	0.199519	1.10159
enhancers	EnhAtlas2	PrEC	DEL	776	60	845	1239.3	10210	961730	0.202631	0.490183
enhancers	EnhAtlas2	PrEC	DUP	776	60	845	1239.3	10210	961730	0.103503	0.589535
enhancers	EnhAtlas2	Raji	DEL	10767	60	2330	3415.9	43590	36778730	0.259615	0.954004
enhancers	EnhAtlas2	Raji	DUP	10767	60	2330	3415.9	43590	36778730	0.349454	0.991545
enhancers	EnhAtlas2	Ramos	DEL	14788	60	1410	1876.1	22080	27743730	0.332953	0.99248
enhancers	EnhAtlas2	Ramos	DUP	14788	60	1410	1876.1	22080	27743730	0.229078	1.05666
enhancers	EnhAtlas2	REH	DEL	616	70	880	1286.2	22070	792310	0.48752	0.943213
enhancers	EnhAtlas2	REH	DUP	616	70	880	1286.2	22070	792310	0.156678	0.877512
enhancers	EnhAtlas2	Retina	DEL	6589	60	1430	2153.1	55150	14186460	0.342098	1.01044
enhancers	EnhAtlas2	Retina	DUP	6589	60	1430	2153.1	55150	14186460	0.217715	0.964025
enhancers	EnhAtlas2	RPE	DEL	2910	60	650	942.5	15430	2742530	0.497504	0.962857
enhancers	EnhAtlas2	RPE	DUP	2910	60	650	942.5	15430	2742530	0.39744	0.979951
enhancers	EnhAtlas2	RPTEC	DEL	437	60	1000	1175.2	5680	513560	0.267793	0.997752
enhancers	EnhAtlas2	RPTEC	DUP	437	60	1000	1175.2	5680	513560	0.472196	1.03009
enhancers	EnhAtlas2	RS4-11	DEL	3314	60	1640	2267	29380	7512760	0.195642	1.01246
enhancers	EnhAtlas2	RS4-11	DUP	3314	60	1640	2267	29380	7512760	0.335476	1.01294
enhancers	EnhAtlas2	SEM	DEL	770	80	220	866.3	35900	667050	0.199118	0.919687
enhancers	EnhAtlas2	SEM	DUP	770	80	220	866.3	35900	667050	0.185642	1.12032
enhancers	EnhAtlas2	SGBS_adipocyte	DEL	9915	60	1050	1421.7	30120	14096450	0.389128	0.990723
enhancers	EnhAtlas2	SGBS_adipocyte	DUP	9915	60	1050	1421.7	30120	14096450	0.144815	0.953588
enhancers	EnhAtlas2	SH-SY5Y	DEL	14457	60	1540	1871.4	21410	27054840	0.139501	0.965806
enhancers	EnhAtlas2	SH-SY5Y	DUP	14457	60	1540	1871.4	21410	27054840	0.40234	1.02478
enhancers	EnhAtlas2	SK-MEL-5	DEL	5787	60	1590	1924.4	21150	11136660	0.427999	0.973559
enhancers	EnhAtlas2	SK-MEL-5	DUP	5787	60	1590	1924.4	21150	11136660	0.0543292	1.1616
enhancers	EnhAtlas2	SK-N-MC	DEL	31814	60	1900	2307.1	41860	73397470	0.188802	0.968501
enhancers	EnhAtlas2	SK-N-MC	DUP	31814	60	1900	2307.1	41860	73397470	0.36841	1.03101
enhancers	EnhAtlas2	SK-N-SH	DEL	39678	60	1020	1320.5	25270	52395810	0.477544	0.984027
enhancers	EnhAtlas2	SK-N-SH	DUP	39678	60	1020	1320.5	25270	52395810	0.277694	1.0441
enhancers	EnhAtlas2	SK-N-SH_RA	DEL	22070	60	610	692.8	5420	15289630	0.0626243	0.954425
enhancers	EnhAtlas2	SK-N-SH_RA	DUP	22070	60	610	692.8	5420	15289630	0.335476	1.04043
enhancers	EnhAtlas2	Skeletal_muscle	DEL	23324	60	2040	2470.4	47320	57619810	0.00979568	1.14028
enhancers	EnhAtlas2	Skeletal_muscle	DUP	23324	60	2040	2470.4	47320	57619810	0.206685	0.966373
enhancers	EnhAtlas2	SkMC	DEL	25205	60	1400	1748.5	23830	44070230	0.23975	1.01684
enhancers	EnhAtlas2	SkMC	DUP	25205	60	1400	1748.5	23830	44070230	0.294951	1.0501
enhancers	EnhAtlas2	Small_intestine	DEL	47779	60	890	1103.2	14000	52711380	0.131334	0.971835
enhancers	EnhAtlas2	Small_intestine	DUP	47779	60	890	1103.2	14000	52711380	0.273458	0.989847
enhancers	EnhAtlas2	Sperm	DEL	14683	60	580	682.6	4740	10023050	0.0499079	0.952209
enhancers	EnhAtlas2	Sperm	DUP	14683	60	580	682.6	4740	10023050	0.150669	1.07077
enhancers	EnhAtlas2	Spleen	DEL	21565	60	1300	1579	19360	34050700	0.0833434	1.07731
enhancers	EnhAtlas2	Spleen	DUP	21565	60	1300	1579	19360	34050700	0.189054	0.968899
enhancers	EnhAtlas2	T47D	DEL	30193	30	670	840.3	33220	25372030	0.172356	0.962316
enhancers	EnhAtlas2	T47D	DUP	30193	30	670	840.3	33220	25372030	0.36841	1.03202
enhancers	EnhAtlas2	T47D-MTVL	DEL	12363	60	3500	11737.1	198470	145105780	0.472561	0.979448
enhancers	EnhAtlas2	T47D-MTVL	DUP	12363	60	3500	11737.1	198470	145105780	0.417126	1.05745
enhancers	EnhAtlas2	T98G	DEL	8478	60	690	750.7	5920	6364040	0.235878	1.03802
enhancers	EnhAtlas2	T98G	DUP	8478	60	690	750.7	5920	6364040	0.432031	1.02189
enhancers	EnhAtlas2	TC-797	DEL	226	120	210	4005.8	71940	905320	0.301748	1.0354
enhancers	EnhAtlas2	TC-797	DUP	226	120	210	4005.8	71940	905320	0.130858	1.20428
enhancers	EnhAtlas2	Th1	DEL	23611	10	1260	1693.4	41860	39983410	0.319421	1.0184
enhancers	EnhAtlas2	Th1	DUP	23611	10	1260	1693.4	41860	39983410	0.422083	1.03093
enhancers	EnhAtlas2	Th2	DEL	12003	60	1880	2712.7	54370	32560800	0.423094	1.00247
enhancers	EnhAtlas2	Th2	DUP	12003	60	1880	2712.7	54370	32560800	0.090459	0.91672
enhancers	EnhAtlas2	Thymus	DEL	2859	60	970	1316.8	12990	3764870	0.413319	1.00962
enhancers	EnhAtlas2	Thymus	DUP	2859	60	970	1316.8	12990	3764870	0.221466	0.95326
enhancers	EnhAtlas2	Treg_cell	DEL	12494	60	1150	1572.3	19460	19643890	0.413319	1.01335
enhancers	EnhAtlas2	Treg_cell	DUP	12494	60	1150	1572.3	19460	19643890	0.139117	0.93772
enhancers	EnhAtlas2	Trophoblast	DEL	37832	60	840	1038.2	12120	39278510	0.251568	0.980657
enhancers	EnhAtlas2	Trophoblast	DUP	37832	60	840	1038.2	12120	39278510	0.482298	1.01546
enhancers	EnhAtlas2	U2OS	DEL	12655	40	1430	2551.3	31490	32286590	0.379565	0.990368
enhancers	EnhAtlas2	U2OS	DUP	12655	40	1430	2551.3	31490	32286590	0.487354	1.04907
enhancers	EnhAtlas2	U87	DEL	33531	60	1070	1435.4	42940	48132050	0.427999	1.00138
enhancers	EnhAtlas2	U87	DUP	33531	60	1070	1435.4	42940	48132050	0.487354	1.02807
enhancers	EnhAtlas2	Urothelial_cell	DEL	5119	60	840	996.5	11250	5101260	0.0123367	1.10899
enhancers	EnhAtlas2	Urothelial_cell	DUP	5119	60	840	996.5	11250	5101260	0.373201	1.01865
enhancers	EnhAtlas2	VCaP	DEL	6502	30	1360	1480.9	12370	9629020	0.413319	0.991612
enhancers	EnhAtlas2	VCaP	DUP	6502	30	1360	1480.9	12370	9629020	0.195992	0.966264
enhancers	EnhAtlas2	ZR75-1	DEL	29148	60	1190	1489.1	69200	43405600	0.224474	0.96697
enhancers	EnhAtlas2	ZR75-1	DUP	29148	60	1190	1489.1	69200	43405600	0.477245	1.0143
enhancers	EnhAtlas2	ZR75-30	DEL	21380	60	2500	3034.8	80210	64883270	0.4182	0.98754
enhancers	EnhAtlas2	ZR75-30	DUP	21380	60	2500	3034.8	80210	64883270	0.349454	1.0088
enhancers	fantom_enh	CL:0000047_neuronal_stem_cell_differentially_expressed_enhancers	DEL	292	6	249	237.5	1269	69347	0.427999	0.927404
enhancers	fantom_enh	CL:0000047_neuronal_stem_cell_differentially_expressed_enhancers	DUP	292	6	249	237.5	1269	69347	0.136325	1.42517
enhancers	fantom_enh	CL:0000056_myoblast_differentially_expressed_enhancers	DEL	503	6	370	420.3	1813	211397	0.403598	0.944317
enhancers	fantom_enh	CL:0000056_myoblast_differentially_expressed_enhancers	DUP	503	6	370	420.3	1813	211397	0.422083	1.12198
enhancers	fantom_enh	CL:0000062_osteoblast_differentially_expressed_enhancers	DEL	468	44	369	420.2	1792	196645	0.0892508	1.31787
enhancers	fantom_enh	CL:0000062_osteoblast_differentially_expressed_enhancers	DUP	468	44	369	420.2	1792	196645	0.130858	0.737583
enhancers	fantom_enh	CL:0000067_ciliated_epithelial_cell_differentially_expressed_enhancers	DEL	412	12	367	413.6	1792	170410	0.05121	1.40418
enhancers	fantom_enh	CL:0000067_ciliated_epithelial_cell_differentially_expressed_enhancers	DUP	412	12	367	413.6	1792	170410	0.330866	0.90035
enhancers	fantom_enh	CL:0000071_blood_vessel_endothelial_cell_differentially_expressed_enhancers	DEL	1710	14	343	381	1619	651465	0.0552794	1.23935
enhancers	fantom_enh	CL:0000071_blood_vessel_endothelial_cell_differentially_expressed_enhancers	DUP	1710	14	343	381	1619	651465	0.373201	0.997637
enhancers	fantom_enh	CL:0000077_mesothelial_cell_differentially_expressed_enhancers	DEL	312	57	383.5	440.7	1631	137494	0.314962	0.833289
enhancers	fantom_enh	CL:0000077_mesothelial_cell_differentially_expressed_enhancers	DUP	312	57	383.5	440.7	1631	137494	0.392557	1.20272
enhancers	fantom_enh	CL:0000084_T_cell_differentially_expressed_enhancers	DEL	4002	5	338	372.2	2860	1489418	0.199118	1.1093
enhancers	fantom_enh	CL:0000084_T_cell_differentially_expressed_enhancers	DUP	4002	5	338	372.2	2860	1489418	0.281962	1.11028
enhancers	fantom_enh	CL:0000097_mast_cell_differentially_expressed_enhancers	DEL	2857	11	333	372.5	1813	1064311	0.48752	0.957426
enhancers	fantom_enh	CL:0000097_mast_cell_differentially_expressed_enhancers	DUP	2857	11	333	372.5	1813	1064311	0.412183	1.0587
enhancers	fantom_enh	CL:0000098_sensory_epithelial_cell_differentially_expressed_enhancers	DEL	679	23	384	436	1792	296053	0.0641806	1.18129
enhancers	fantom_enh	CL:0000098_sensory_epithelial_cell_differentially_expressed_enhancers	DUP	679	23	384	436	1792	296053	0.286261	0.945072
enhancers	fantom_enh	CL:0000127_astrocyte_differentially_expressed_enhancers	DEL	687	30	364	397.1	1637	272782	0.235878	1.2287
enhancers	fantom_enh	CL:0000127_astrocyte_differentially_expressed_enhancers	DUP	687	30	364	397.1	1637	272782	0.156678	1.57562
enhancers	fantom_enh	CL:0000134_mesenchymal_cell_differentially_expressed_enhancers	DEL	1886	5	389.5	432.1	2630	814985	0.255575	1.08853
enhancers	fantom_enh	CL:0000134_mesenchymal_cell_differentially_expressed_enhancers	DUP	1886	5	389.5	432.1	2630	814985	0.256841	0.953296
enhancers	fantom_enh	CL:0000136_fat_cell_differentially_expressed_enhancers	DEL	568	13	350	383.9	1631	218040	0.0610974	1.23774
enhancers	fantom_enh	CL:0000136_fat_cell_differentially_expressed_enhancers	DUP	568	13	350	383.9	1631	218040	0.330866	1.00429
enhancers	fantom_enh	CL:0000138_chondrocyte_differentially_expressed_enhancers	DEL	298	100	393	448.7	1631	133719	0.497504	1.06821
enhancers	fantom_enh	CL:0000138_chondrocyte_differentially_expressed_enhancers	DUP	298	100	393	448.7	1631	133719	0.110514	0.613147
enhancers	fantom_enh	CL:0000148_melanocyte_differentially_expressed_enhancers	DEL	424	21	349	399.4	1298	169347	0.195642	1.19683
enhancers	fantom_enh	CL:0000148_melanocyte_differentially_expressed_enhancers	DUP	424	21	349	399.4	1298	169347	0.084414	1.39176
enhancers	fantom_enh	CL:0000182_hepatocyte_differentially_expressed_enhancers	DEL	250	6	337.5	367.1	1631	91763	0.384338	0.713498
enhancers	fantom_enh	CL:0000182_hepatocyte_differentially_expressed_enhancers	DUP	250	6	337.5	367.1	1631	91763	0.40234	1.03693
enhancers	fantom_enh	CL:0000188_skeletal_muscle_cell_differentially_expressed_enhancers	DEL	794	13	369.5	403.5	1792	320375	0.192203	1.17601
enhancers	fantom_enh	CL:0000188_skeletal_muscle_cell_differentially_expressed_enhancers	DUP	794	13	369.5	403.5	1792	320375	0.317191	1.14379
enhancers	fantom_enh	CL:0000235_macrophage_differentially_expressed_enhancers	DEL	1254	11	347	390.8	2630	490055	0.447726	0.994534
enhancers	fantom_enh	CL:0000235_macrophage_differentially_expressed_enhancers	DUP	1254	11	347	390.8	2630	490055	0.39744	1.05363
enhancers	fantom_enh	CL:0000312_keratinocyte_differentially_expressed_enhancers	DEL	496	31	367.5	408.5	1637	202597	0.314962	0.93027
enhancers	fantom_enh	CL:0000312_keratinocyte_differentially_expressed_enhancers	DUP	496	31	367.5	408.5	1637	202597	0.290591	0.920699
enhancers	fantom_enh	CL:0000359_vascular_associated_smooth_muscle_cell_differentially_expressed_enhancers	DEL	1788	14	377.5	415.2	1780	742346	0.0626243	1.21131
enhancers	fantom_enh	CL:0000359_vascular_associated_smooth_muscle_cell_differentially_expressed_enhancers	DUP	1788	14	377.5	415.2	1780	742346	0.437022	1.04236
enhancers	fantom_enh	CL:0000388_tendon_cell_differentially_expressed_enhancers	DEL	233	27	381	427.9	1631	99707	0.111189	1.34492
enhancers	fantom_enh	CL:0000388_tendon_cell_differentially_expressed_enhancers	DUP	233	27	381	427.9	1631	99707	0.447034	1.20041
enhancers	fantom_enh	CL:0000451_dendritic_cell_differentially_expressed_enhancers	DEL	3176	7	373	410.5	2630	1303759	0.106518	1.16469
enhancers	fantom_enh	CL:0000451_dendritic_cell_differentially_expressed_enhancers	DUP	3176	7	373	410.5	2630	1303759	0.248734	1.09229
enhancers	fantom_enh	CL:0000499_stromal_cell_differentially_expressed_enhancers	DEL	697	30	385	426.9	1792	297580	0.142299	1.29551
enhancers	fantom_enh	CL:0000499_stromal_cell_differentially_expressed_enhancers	DUP	697	30	385	426.9	1792	297580	0.349454	1.17621
enhancers	fantom_enh	CL:0000540_neuron_differentially_expressed_enhancers	DEL	413	7	315	331	2122	136688	0.23975	1.10586
enhancers	fantom_enh	CL:0000540_neuron_differentially_expressed_enhancers	DUP	413	7	315	331	2122	136688	0.165983	1.2626
enhancers	fantom_enh	CL:0000558_reticulocyte_differentially_expressed_enhancers	DEL	371	13	303	337	1619	125035	0.472561	0.807124
enhancers	fantom_enh	CL:0000558_reticulocyte_differentially_expressed_enhancers	DUP	371	13	303	337	1619	125035	0.36841	1.23696
enhancers	fantom_enh	CL:0000575_corneal_epithelial_cell_differentially_expressed_enhancers	DEL	168	9	338.5	394.8	1813	66330	0.00827265	1.6481
enhancers	fantom_enh	CL:0000575_corneal_epithelial_cell_differentially_expressed_enhancers	DUP	168	9	338.5	394.8	1813	66330	0.0805557	0.605775
enhancers	fantom_enh	CL:0000576_monocyte_differentially_expressed_enhancers	DEL	7607	9	345	382.2	2860	2907408	0.319421	1.00822
enhancers	fantom_enh	CL:0000576_monocyte_differentially_expressed_enhancers	DUP	7607	9	345	382.2	2860	2907408	0.462112	1.03378
enhancers	fantom_enh	CL:0000622_acinar_cell_differentially_expressed_enhancers	DEL	300	11	368	409.3	1594	122783	0.492511	0.938991
enhancers	fantom_enh	CL:0000622_acinar_cell_differentially_expressed_enhancers	DUP	300	11	368	409.3	1594	122783	0.308209	0.985186
enhancers	fantom_enh	CL:0000623_natural_killer_cell_differentially_expressed_enhancers	DEL	2765	14	369	408.3	2860	1128910	0.497504	1.01847
enhancers	fantom_enh	CL:0000623_natural_killer_cell_differentially_expressed_enhancers	DUP	2765	14	369	408.3	2860	1128910	0.422083	1.04156
enhancers	fantom_enh	CL:0000632_hepatic_stellate_cell_differentially_expressed_enhancers	DEL	161	30	382	419	1164	67465	0.159878	1.30022
enhancers	fantom_enh	CL:0000632_hepatic_stellate_cell_differentially_expressed_enhancers	DUP	161	30	382	419	1164	67465	0.128182	0.507618
enhancers	fantom_enh	CL:0000669_pericyte_cell_differentially_expressed_enhancers	DEL	205	30	364	399.6	1581	81915	0.0372594	1.50305
enhancers	fantom_enh	CL:0000669_pericyte_cell_differentially_expressed_enhancers	DUP	205	30	364	399.6	1581	81915	0.462112	1.23294
enhancers	fantom_enh	CL:0000731_urothelial_cell_differentially_expressed_enhancers	DEL	345	25	372	399.8	1565	137936	0.45268	0.967207
enhancers	fantom_enh	CL:0000731_urothelial_cell_differentially_expressed_enhancers	DUP	345	25	372	399.8	1565	137936	0.294951	0.945512
enhancers	fantom_enh	CL:0000746_cardiac_myocyte_differentially_expressed_enhancers	DEL	133	77	393	449.9	1813	59838	0.35599	0.864184
enhancers	fantom_enh	CL:0000746_cardiac_myocyte_differentially_expressed_enhancers	DUP	133	77	393	449.9	1813	59838	0.156678	0.521404
enhancers	fantom_enh	CL:0000767_basophil_differentially_expressed_enhancers	DEL	972	33	394	436.3	1631	424132	0.0892508	1.23296
enhancers	fantom_enh	CL:0000767_basophil_differentially_expressed_enhancers	DUP	972	33	394	436.3	1631	424132	0.0315924	1.78926
enhancers	fantom_enh	CL:0000775_neutrophil_differentially_expressed_enhancers	DEL	1873	14	369	417	2630	781116	0.259615	1.0697
enhancers	fantom_enh	CL:0000775_neutrophil_differentially_expressed_enhancers	DUP	1873	14	369	417	2630	781116	0.232938	1.42049
enhancers	fantom_enh	CL:0000945_lymphocyte_of_B_lineage_differentially_expressed_enhancers	DEL	1069	14	374	416.1	2630	444817	0.0795716	1.36027
enhancers	fantom_enh	CL:0000945_lymphocyte_of_B_lineage_differentially_expressed_enhancers	DUP	1069	14	374	416.1	2630	444817	0.195992	0.914251
enhancers	fantom_enh	CL:0002138_endothelial_cell_of_lymphatic_vessel_differentially_expressed_enhancers	DEL	280	14	328.5	356.2	1721	99732	0.0499079	1.5656
enhancers	fantom_enh	CL:0002138_endothelial_cell_of_lymphatic_vessel_differentially_expressed_enhancers	DUP	280	14	328.5	356.2	1721	99732	0.195992	0.839407
enhancers	fantom_enh	CL:0002166_epithelial_cell_of_Malassez_differentially_expressed_enhancers	DEL	302	26	354.5	392.4	1813	118506	0.23975	1.15229
enhancers	fantom_enh	CL:0002166_epithelial_cell_of_Malassez_differentially_expressed_enhancers	DUP	302	26	354.5	392.4	1813	118506	0.189054	0.840125
enhancers	fantom_enh	CL:0002224_lens_epithelial_cell_differentially_expressed_enhancers	DEL	234	30	404	441.9	1402	103396	0.467582	1.06729
enhancers	fantom_enh	CL:0002224_lens_epithelial_cell_differentially_expressed_enhancers	DUP	234	30	404	441.9	1402	103396	0.308209	0.905215
enhancers	fantom_enh	CL:0002231_epithelial_cell_of_prostate_differentially_expressed_enhancers	DEL	279	38	385	414.9	1581	115750	0.389128	0.813709
enhancers	fantom_enh	CL:0002231_epithelial_cell_of_prostate_differentially_expressed_enhancers	DUP	279	38	385	414.9	1581	115750	0.112926	0.687107
enhancers	fantom_enh	CL:0002252_epithelial_cell_of_esophagus_differentially_expressed_enhancers	DEL	146	30	383.5	403.7	1137	58943	0.247595	0.460193
enhancers	fantom_enh	CL:0002252_epithelial_cell_of_esophagus_differentially_expressed_enhancers	DUP	146	30	383.5	403.7	1137	58943	0.159741	0.704315
enhancers	fantom_enh	CL:0002327_mammary_epithelial_cell_differentially_expressed_enhancers	DEL	360	17	355	382.9	1594	137852	0.162941	1.03826
enhancers	fantom_enh	CL:0002327_mammary_epithelial_cell_differentially_expressed_enhancers	DUP	360	17	355	382.9	1594	137852	0.178934	0.912234
enhancers	fantom_enh	CL:0002334_preadipocyte_differentially_expressed_enhancers	DEL	679	12	359	399.3	1631	271099	0.360665	1.01694
enhancers	fantom_enh	CL:0002334_preadipocyte_differentially_expressed_enhancers	DUP	679	12	359	399.3	1631	271099	0.335476	0.989662
enhancers	fantom_enh	CL:0002363_keratocyte_differentially_expressed_enhancers	DEL	72	159	398.5	447.5	1478	32220	0.263688	1.22255
enhancers	fantom_enh	CL:0002363_keratocyte_differentially_expressed_enhancers	DUP	72	159	398.5	447.5	1478	32220	0.240766	0.540301
enhancers	fantom_enh	CL:0002367_trabecular_meshwork_cell_differentially_expressed_enhancers	DEL	171	30	396	419.7	1813	71766	0.0759304	1.69455
enhancers	fantom_enh	CL:0002367_trabecular_meshwork_cell_differentially_expressed_enhancers	DUP	171	30	396	419.7	1813	71766	0.192504	1.50224
enhancers	fantom_enh	CL:0002368_respiratory_epithelial_cell_differentially_expressed_enhancers	DEL	1112	16	333	362.9	1813	403513	0.346706	0.932644
enhancers	fantom_enh	CL:0002368_respiratory_epithelial_cell_differentially_expressed_enhancers	DUP	1112	16	333	362.9	1813	403513	0.147722	0.837184
enhancers	fantom_enh	CL:0002504_enteric_smooth_muscle_cell_differentially_expressed_enhancers	DEL	275	21	393	430.7	1402	118452	0.0997798	1.39901
enhancers	fantom_enh	CL:0002504_enteric_smooth_muscle_cell_differentially_expressed_enhancers	DUP	275	21	393	430.7	1402	118452	0.387691	1.23716
enhancers	fantom_enh	CL:0002518_kidney_epithelial_cell_differentially_expressed_enhancers	DEL	812	30	360	402.1	1813	326474	0.0243538	1.22163
enhancers	fantom_enh	CL:0002518_kidney_epithelial_cell_differentially_expressed_enhancers	DUP	812	30	360	402.1	1813	326474	0.299341	0.920621
enhancers	fantom_enh	CL:0002536_amniotic_epithelial_cell_differentially_expressed_enhancers	DEL	242	25	366	404.5	1619	97888	0.332953	1.05778
enhancers	fantom_enh	CL:0002536_amniotic_epithelial_cell_differentially_expressed_enhancers	DUP	242	25	366	404.5	1619	97888	0.192504	0.813481
enhancers	fantom_enh	CL:0002548_cardiac_fibroblast_differentially_expressed_enhancers	DEL	439	52	379	426.4	1813	187194	0.0690305	1.38668
enhancers	fantom_enh	CL:0002548_cardiac_fibroblast_differentially_expressed_enhancers	DUP	439	52	379	426.4	1813	187194	0.422083	0.989647
enhancers	fantom_enh	CL:0002549_fibroblast_of_choroid_plexus_differentially_expressed_enhancers	DEL	169	111	384	438.9	1792	74178	0.116004	1.27236
enhancers	fantom_enh	CL:0002549_fibroblast_of_choroid_plexus_differentially_expressed_enhancers	DUP	169	111	384	438.9	1792	74178	0.0464452	0.564736
enhancers	fantom_enh	CL:0002550_fibroblast_of_the_conjuctiva_differentially_expressed_enhancers	DEL	92	58	383.5	445.9	1813	41022	0.314962	1.30784
enhancers	fantom_enh	CL:0002550_fibroblast_of_the_conjuctiva_differentially_expressed_enhancers	DUP	92	58	383.5	445.9	1813	41022	0.0529462	2.54122
enhancers	fantom_enh	CL:0002552_fibroblast_of_gingiva_differentially_expressed_enhancers	DEL	387	14	384	424.4	1813	164242	0.492511	0.902205
enhancers	fantom_enh	CL:0002552_fibroblast_of_gingiva_differentially_expressed_enhancers	DUP	387	14	384	424.4	1813	164242	0.39744	1.25285
enhancers	fantom_enh	CL:0002554_fibroblast_of_lymphatic_vessel_differentially_expressed_enhancers	DEL	204	58	386	417.9	1269	85250	0.0997798	1.47904
enhancers	fantom_enh	CL:0002554_fibroblast_of_lymphatic_vessel_differentially_expressed_enhancers	DUP	204	58	386	417.9	1269	85250	0.467152	1.0766
enhancers	fantom_enh	CL:0002556_fibroblast_of_periodontium_differentially_expressed_enhancers	DEL	409	58	386	418.2	1813	171053	0.232042	1.2164
enhancers	fantom_enh	CL:0002556_fibroblast_of_periodontium_differentially_expressed_enhancers	DUP	409	58	386	418.2	1813	171053	0.112926	0.703086
enhancers	fantom_enh	CL:0002557_fibroblast_of_pulmonary_artery_differentially_expressed_enhancers	DEL	94	80	387	423.8	1143	39840	0.319421	1.17418
enhancers	fantom_enh	CL:0002557_fibroblast_of_pulmonary_artery_differentially_expressed_enhancers	DUP	94	80	387	423.8	1143	39840	0.49747	0.864369
enhancers	fantom_enh	CL:0002559_hair_follicle_cell_differentially_expressed_enhancers	DEL	357	30	381	408.7	1631	145909	0.251568	0.653034
enhancers	fantom_enh	CL:0002559_hair_follicle_cell_differentially_expressed_enhancers	DUP	357	30	381	408.7	1631	145909	0.0768322	0.545368
enhancers	fantom_enh	CL:0002563_intestinal_epithelial_cell_differentially_expressed_enhancers	DEL	126	14	356	391.1	1594	49277	0.178821	0.999503
enhancers	fantom_enh	CL:0002563_intestinal_epithelial_cell_differentially_expressed_enhancers	DUP	126	14	356	391.1	1594	49277	0.492411	1.06073
enhancers	fantom_enh	CL:0002565_iris_pigment_epithelial_cell_differentially_expressed_enhancers	DEL	85	30	414	461.6	1594	39236	0.247595	1.11317
enhancers	fantom_enh	CL:0002565_iris_pigment_epithelial_cell_differentially_expressed_enhancers	DUP	85	30	414	461.6	1594	39236	0.392557	0.981484
enhancers	fantom_enh	CL:0002577_placental_epithelial_cell_differentially_expressed_enhancers	DEL	379	19	342	368.6	1271	139683	0.437843	0.812535
enhancers	fantom_enh	CL:0002577_placental_epithelial_cell_differentially_expressed_enhancers	DUP	379	19	342	368.6	1271	139683	0.210324	0.76762
enhancers	fantom_enh	CL:0002586_retinal_pigment_epithelial_cell_differentially_expressed_enhancers	DEL	204	40	381.5	406.4	1631	82912	0.259615	1.08728
enhancers	fantom_enh	CL:0002586_retinal_pigment_epithelial_cell_differentially_expressed_enhancers	DUP	204	40	381.5	406.4	1631	82912	0.206685	0.732602
enhancers	fantom_enh	CL:0002598_bronchial_smooth_muscle_cell_differentially_expressed_enhancers	DEL	120	86	364.5	397.6	1813	47709	0.319421	0.656067
enhancers	fantom_enh	CL:0002598_bronchial_smooth_muscle_cell_differentially_expressed_enhancers	DUP	120	86	364.5	397.6	1813	47709	0.182269	0.708941
enhancers	fantom_enh	CL:0002599_smooth_muscle_cell_of_the_esophagus_differentially_expressed_enhancers	DEL	70	151	396	471.4	1813	32998	0.437843	0.669907
enhancers	fantom_enh	CL:0002599_smooth_muscle_cell_of_the_esophagus_differentially_expressed_enhancers	DUP	70	151	396	471.4	1813	32998	0.0489643	2.32463
enhancers	fantom_enh	CL:0002600_smooth_muscle_cell_of_trachea_differentially_expressed_enhancers	DEL	80	30	433.5	475.5	1565	38040	0.342098	0.955438
enhancers	fantom_enh	CL:0002600_smooth_muscle_cell_of_trachea_differentially_expressed_enhancers	DUP	80	30	433.5	475.5	1565	38040	0.115374	0.525297
enhancers	fantom_enh	CL:0002601_uterine_smooth_muscle_cell_differentially_expressed_enhancers	DEL	149	105	380	427.9	1402	63754	0.128686	1.32505
enhancers	fantom_enh	CL:0002601_uterine_smooth_muscle_cell_differentially_expressed_enhancers	DUP	149	105	380	427.9	1402	63754	0.172381	0.502319
enhancers	fantom_enh	CL:0002620_skin_fibroblast_differentially_expressed_enhancers	DEL	1171	9	339	369.3	2630	432474	0.0997798	1.14765
enhancers	fantom_enh	CL:0002620_skin_fibroblast_differentially_expressed_enhancers	DUP	1171	9	339	369.3	2630	432474	0.252771	1.17599
enhancers	fantom_enh	CL:0002621_gingival_epithelial_cell_differentially_expressed_enhancers	DEL	560	25	327	362.3	1813	202913	0.413319	0.901877
enhancers	fantom_enh	CL:0002621_gingival_epithelial_cell_differentially_expressed_enhancers	DUP	560	25	327	362.3	1813	202913	0.144815	0.794905
enhancers	fantom_enh	CL:1000306_fibroblast_of_tunica_adventitia_of_artery_differentially_expressed_enhancers	DEL	249	88	399	442.8	1619	110263	0.427999	1.01527
enhancers	fantom_enh	CL:1000306_fibroblast_of_tunica_adventitia_of_artery_differentially_expressed_enhancers	DUP	249	88	399	442.8	1619	110263	0.225254	0.843311
enhancers	fantom_enh	CL:1000398_endothelial_cell_of_hepatic_sinusoid_differentially_expressed_enhancers	DEL	167	22	336	391.6	1594	65401	0.156854	0.576505
enhancers	fantom_enh	CL:1000398_endothelial_cell_of_hepatic_sinusoid_differentially_expressed_enhancers	DUP	167	22	336	391.6	1594	65401	0.363638	0.91247
enhancers	fantom_enh	CL:1000487_smooth_muscle_cell_of_prostate_differentially_expressed_enhancers	DEL	174	30	424	453.4	1402	78885	0.280298	1.14314
enhancers	fantom_enh	CL:1000487_smooth_muscle_cell_of_prostate_differentially_expressed_enhancers	DUP	174	30	424	453.4	1402	78885	0.277694	0.832168
enhancers	fantom_enh	enhancer_tss_associations	DEL	779	1272	57325	71550.8	199841	55738090	0.408451	1.3164
enhancers	fantom_enh	enhancer_tss_associations	DUP	779	1272	57325	71550.8	199841	55738090	0.192504	0.879056
enhancers	fantom_enh	permissive_enhancers	DEL	39216	5	276	289.5	2860	11353536	0.22824	1.01062
enhancers	fantom_enh	permissive_enhancers	DUP	39216	5	276	289.5	2860	11353536	0.392557	1.01331
enhancers	fantom_enh	robust_enhancers	DEL	35256	5	282	298.2	2860	10513200	0.162941	1.01949
enhancers	fantom_enh	robust_enhancers	DUP	35256	5	282	298.2	2860	10513200	0.273458	1.00427
enhancers	fantom_enh	UBERON:0000029_lymph_node_differentially_expressed_enhancers	DEL	25	149	323	376.9	1051	9423	0.21339	1.31661
enhancers	fantom_enh	UBERON:0000029_lymph_node_differentially_expressed_enhancers	DUP	25	149	323	376.9	1051	9423	0.422083	1.48012
enhancers	fantom_enh	UBERON:0000059_large_intestine_differentially_expressed_enhancers	DEL	169	30	400	425.7	1792	71951	0.293079	1.39799
enhancers	fantom_enh	UBERON:0000059_large_intestine_differentially_expressed_enhancers	DUP	169	30	400	425.7	1792	71951	0.144815	1.73513
enhancers	fantom_enh	UBERON:0000178_blood_differentially_expressed_enhancers	DEL	1211	35	365	408.8	2860	495080	0.217049	1.0914
enhancers	fantom_enh	UBERON:0000178_blood_differentially_expressed_enhancers	DUP	1211	35	365	408.8	2860	495080	0.321723	1.10852
enhancers	fantom_enh	UBERON:0000341_throat_differentially_expressed_enhancers	DEL	96	88	381	457.7	1594	43943	0.16918	1.21536
enhancers	fantom_enh	UBERON:0000341_throat_differentially_expressed_enhancers	DUP	96	88	381	457.7	1594	43943	0.452052	1.11468
enhancers	fantom_enh	UBERON:0000473_testis_differentially_expressed_enhancers	DEL	565	15	204	247.9	1594	140053	0.44278	1.02629
enhancers	fantom_enh	UBERON:0000473_testis_differentially_expressed_enhancers	DUP	565	15	204	247.9	1594	140053	0.139117	0.924313
enhancers	fantom_enh	UBERON:0000945_stomach_differentially_expressed_enhancers	DEL	13	197	391	443.2	1269	5761	0.224474	1.17313
enhancers	fantom_enh	UBERON:0000945_stomach_differentially_expressed_enhancers	DUP	13	197	391	443.2	1269	5761	0.452052	1.17313
enhancers	fantom_enh	UBERON:0000948_heart_differentially_expressed_enhancers	DEL	235	27	336	374.3	1594	87961	0.0164279	1.24833
enhancers	fantom_enh	UBERON:0000948_heart_differentially_expressed_enhancers	DUP	235	27	336	374.3	1594	87961	0.0863943	2.01392
enhancers	fantom_enh	UBERON:0000955_brain_differentially_expressed_enhancers	DEL	511	24	352	390.4	1594	199484	0.306125	1.09219
enhancers	fantom_enh	UBERON:0000955_brain_differentially_expressed_enhancers	DUP	511	24	352	390.4	1594	199484	0.206685	1.37272
enhancers	fantom_enh	UBERON:0000970_eye_differentially_expressed_enhancers	DEL	127	27	294	326.4	1594	41448	0.342098	0.629273
enhancers	fantom_enh	UBERON:0000970_eye_differentially_expressed_enhancers	DUP	127	27	294	326.4	1594	41448	0.125545	2.44171
enhancers	fantom_enh	UBERON:0000989_penis_differentially_expressed_enhancers	DEL	16	153	338.5	363.9	784	5823	0.21339	1.31661
enhancers	fantom_enh	UBERON:0000989_penis_differentially_expressed_enhancers	DUP	16	153	338.5	363.9	784	5823	0.452052	1.17313
enhancers	fantom_enh	UBERON:0000992_female_gonad_differentially_expressed_enhancers	DEL	81	92	326	383.6	1210	31073	0.0127428	2.18895
enhancers	fantom_enh	UBERON:0000992_female_gonad_differentially_expressed_enhancers	DUP	81	92	326	383.6	1210	31073	0.487354	1.26163
enhancers	fantom_enh	UBERON:0000995_uterus_differentially_expressed_enhancers	DEL	133	14	370	409	1309	54400	0.243655	1.17429
enhancers	fantom_enh	UBERON:0000995_uterus_differentially_expressed_enhancers	DUP	133	14	370	409	1309	54400	0.35416	1.62141
enhancers	fantom_enh	UBERON:0000996_vagina_differentially_expressed_enhancers	DEL	52	75	402	405	968	21059	0.346706	0.932446
enhancers	fantom_enh	UBERON:0000996_vagina_differentially_expressed_enhancers	DUP	52	75	402	405	968	21059	0.432031	1.40474
enhancers	fantom_enh	UBERON:0001013_adipose_tissue_differentially_expressed_enhancers	DEL	95	40	351	380.6	1100	36155	0.332953	0.827473
enhancers	fantom_enh	UBERON:0001013_adipose_tissue_differentially_expressed_enhancers	DUP	95	40	351	380.6	1100	36155	0.330866	0.879294
enhancers	fantom_enh	UBERON:0001043_esophagus_differentially_expressed_enhancers	DEL	116	9	351.5	385.6	1100	44724	0.0382887	1.68974
enhancers	fantom_enh	UBERON:0001043_esophagus_differentially_expressed_enhancers	DUP	116	9	351.5	385.6	1100	44724	0.112926	0.334891
enhancers	fantom_enh	UBERON:0001044_salivary_gland_differentially_expressed_enhancers	DEL	45	114	396	419.1	1210	18860	0.172356	1.47023
enhancers	fantom_enh	UBERON:0001044_salivary_gland_differentially_expressed_enhancers	DUP	45	114	396	419.1	1210	18860	0.457079	1.36452
enhancers	fantom_enh	UBERON:0001134_skeletal_muscle_tissue_differentially_expressed_enhancers	DEL	74	76	325	371.4	1471	27480	0.35599	0.930171
enhancers	fantom_enh	UBERON:0001134_skeletal_muscle_tissue_differentially_expressed_enhancers	DUP	74	76	325	371.4	1471	27480	0.260946	0.746124
enhancers	fantom_enh	UBERON:0001135_smooth_muscle_tissue_differentially_expressed_enhancers	DEL	50	45	352.5	371.4	1269	18568	0.370076	1.21379
enhancers	fantom_enh	UBERON:0001135_smooth_muscle_tissue_differentially_expressed_enhancers	DUP	50	45	352.5	371.4	1269	18568	0.373201	0.735431
enhancers	fantom_enh	UBERON:0001255_urinary_bladder_differentially_expressed_enhancers	DEL	89	161	380	428.7	1309	38157	0.247595	1.40408
enhancers	fantom_enh	UBERON:0001255_urinary_bladder_differentially_expressed_enhancers	DUP	89	161	380	428.7	1309	38157	0.229078	0.497669
enhancers	fantom_enh	UBERON:0001264_pancreas_differentially_expressed_enhancers	DEL	24	165	343.5	431.3	1269	10352	0.36536	0.922275
enhancers	fantom_enh	UBERON:0001264_pancreas_differentially_expressed_enhancers	DUP	24	165	343.5	431.3	1269	10352	0.452052	1.17313
enhancers	fantom_enh	UBERON:0001723_tongue_differentially_expressed_enhancers	DEL	119	9	338	385.3	1541	45849	0.000355426	2.18823
enhancers	fantom_enh	UBERON:0001723_tongue_differentially_expressed_enhancers	DUP	119	9	338	385.3	1541	45849	0.225254	0.586206
enhancers	fantom_enh	UBERON:0001736_submandibular_gland_differentially_expressed_enhancers	DEL	27	119	396	482.7	1471	13034	0.172356	1.47023
enhancers	fantom_enh	UBERON:0001736_submandibular_gland_differentially_expressed_enhancers	DUP	27	119	396	482.7	1471	13034	0.412183	0.822479
enhancers	fantom_enh	UBERON:0001831_parotid_gland_differentially_expressed_enhancers	DEL	24	165	354.5	409.4	1471	9826	0.16918	1.29652
enhancers	fantom_enh	UBERON:0001831_parotid_gland_differentially_expressed_enhancers	DUP	24	165	354.5	409.4	1471	9826	0.442023	0.897656
enhancers	fantom_enh	UBERON:0001981_blood_vessel_differentially_expressed_enhancers	DEL	127	45	391	439.1	1309	55761	0.423094	0.845243
enhancers	fantom_enh	UBERON:0001981_blood_vessel_differentially_expressed_enhancers	DUP	127	45	391	439.1	1309	55761	0.442023	1.45762
enhancers	fantom_enh	UBERON:0001987_placenta_differentially_expressed_enhancers	DEL	80	92	356.5	362.6	1100	29008	0.00947283	1.93724
enhancers	fantom_enh	UBERON:0001987_placenta_differentially_expressed_enhancers	DUP	80	92	356.5	362.6	1100	29008	0.248734	0.812321
enhancers	fantom_enh	UBERON:0002046_thyroid_gland_differentially_expressed_enhancers	DEL	109	48	382	431.8	1269	47071	0.206181	0.659568
enhancers	fantom_enh	UBERON:0002046_thyroid_gland_differentially_expressed_enhancers	DUP	109	48	382	431.8	1269	47071	0.221466	1.76816
enhancers	fantom_enh	UBERON:0002048_lung_differentially_expressed_enhancers	DEL	351	9	377	417.4	2860	146510	0.267793	0.939558
enhancers	fantom_enh	UBERON:0002048_lung_differentially_expressed_enhancers	DUP	351	9	377	417.4	2860	146510	0.317191	0.846486
enhancers	fantom_enh	UBERON:0002097_skin_of_body_differentially_expressed_enhancers	DEL	15	92	396	429.5	1100	6443	0.0185901	1.88865
enhancers	fantom_enh	UBERON:0002097_skin_of_body_differentially_expressed_enhancers	DUP	15	92	396	429.5	1100	6443	0.128182	0.535594
enhancers	fantom_enh	UBERON:0002106_spleen_differentially_expressed_enhancers	DEL	244	9	348	376.3	1813	91814	0.423094	0.777548
enhancers	fantom_enh	UBERON:0002106_spleen_differentially_expressed_enhancers	DUP	244	9	348	376.3	1813	91814	0.39744	0.893745
enhancers	fantom_enh	UBERON:0002107_liver_differentially_expressed_enhancers	DEL	74	59	332.5	369.8	1471	27363	0.27193	0.735447
enhancers	fantom_enh	UBERON:0002107_liver_differentially_expressed_enhancers	DUP	74	59	332.5	369.8	1471	27363	0.349454	0.715471
enhancers	fantom_enh	UBERON:0002108_small_intestine_differentially_expressed_enhancers	DEL	123	30	318	363.1	1471	44666	0.482531	0.67839
enhancers	fantom_enh	UBERON:0002108_small_intestine_differentially_expressed_enhancers	DUP	123	30	318	363.1	1471	44666	0.0281558	2.56619
enhancers	fantom_enh	UBERON:0002110_gallbladder_differentially_expressed_enhancers	DEL	70	119	372.5	415.6	1541	29089	0.235878	0.897655
enhancers	fantom_enh	UBERON:0002110_gallbladder_differentially_expressed_enhancers	DUP	70	119	372.5	415.6	1541	29089	0.492411	1.13787
enhancers	fantom_enh	UBERON:0002113_kidney_differentially_expressed_enhancers	DEL	160	50	323.5	372	1471	59524	0.0552794	1.21801
enhancers	fantom_enh	UBERON:0002113_kidney_differentially_expressed_enhancers	DUP	160	50	323.5	372	1471	59524	0.452052	1.16938
enhancers	fantom_enh	UBERON:0002240_spinal_cord_differentially_expressed_enhancers	DEL	31	154	407	424.1	873	13146	0.247595	0.826076
enhancers	fantom_enh	UBERON:0002240_spinal_cord_differentially_expressed_enhancers	DUP	31	154	407	424.1	873	13146	0.407254	1.68289
enhancers	fantom_enh	UBERON:0002331_umbilical_cord_differentially_expressed_enhancers	DEL	8	302	441	464.4	641	3715	0.482531	0.526307
enhancers	fantom_enh	UBERON:0002331_umbilical_cord_differentially_expressed_enhancers	DUP	8	302	441	464.4	641	3715	0.477245	1.02762
enhancers	fantom_enh	UBERON:0002360_meninx_differentially_expressed_enhancers	DEL	76	146	453.5	474.3	1367	36048	0.263688	1.08981
enhancers	fantom_enh	UBERON:0002360_meninx_differentially_expressed_enhancers	DUP	76	146	453.5	474.3	1367	36048	0.358888	2.26293
enhancers	fantom_enh	UBERON:0002367_prostate_gland_differentially_expressed_enhancers	DEL	102	30	315	363.5	1210	37080	0.188802	1.31661
enhancers	fantom_enh	UBERON:0002367_prostate_gland_differentially_expressed_enhancers	DUP	102	30	315	363.5	1210	37080	0.299341	0.698971
enhancers	fantom_enh	UBERON:0002370_thymus_differentially_expressed_enhancers	DEL	306	30	347	363.8	1471	111331	0.497504	0.879593
enhancers	fantom_enh	UBERON:0002370_thymus_differentially_expressed_enhancers	DUP	306	30	347	363.8	1471	111331	0.299341	0.943391
enhancers	fantom_enh	UBERON:0002372_tonsil_differentially_expressed_enhancers	DEL	122	9	371	409.4	1471	49942	0.408451	0.967125
enhancers	fantom_enh	UBERON:0002372_tonsil_differentially_expressed_enhancers	DUP	122	9	371	409.4	1471	49942	0.326281	0.909246
enhancers	fantom_enh	UBERON:0003112_olfactory_region_differentially_expressed_enhancers	DEL	7	160	395	453	1080	3171	0.18211	1.48012
enhancers	fantom_enh	UBERON:0003112_olfactory_region_differentially_expressed_enhancers	DUP	7	160	395	453	1080	3171	0.427051	1.31661
enhancers	fantom_enh	UBERON:0004054_internal_male_genitalia_differentially_expressed_enhancers	DEL	142	88	333	379.5	1471	53889	0.0250782	1.59195
enhancers	fantom_enh	UBERON:0004054_internal_male_genitalia_differentially_expressed_enhancers	DUP	142	88	333	379.5	1471	53889	0.373201	1.50549
enhancers	fantom_enh	Ubiquitous_enhancers_S10	DEL	183	76	474	542.9	1792	99344	0.44278	0.99099
enhancers	fantom_enh	Ubiquitous_enhancers_S10	DUP	183	76	474	542.9	1792	99344	0.447034	1.37639
enhancers	fantom_enh	Ubiquitous_enhancers_S9	DEL	144	88	515	565.8	1792	81471	0.323906	0.971255
enhancers	fantom_enh	Ubiquitous_enhancers_S9	DUP	144	88	515	565.8	1792	81471	0.248734	0.687267
enhancers	hacer_enh	A375	DEL	92	291	2338.5	2463.8	9191	226672	0.178821	1.07251
enhancers	hacer_enh	A375	DUP	92	291	2338.5	2463.8	9191	226672	0.312686	1.05067
enhancers	hacer_enh	A549	DEL	298	162	1197	1396.3	5848	416106	0.081441	1.09245
enhancers	hacer_enh	A549	DUP	298	162	1197	1396.3	5848	416106	0.159741	0.860464
enhancers	hacer_enh	AC16	DEL	3788	705	3161.5	4226.4	76416	16009675	0.153867	1.03761
enhancers	hacer_enh	AC16	DUP	3788	705	3161.5	4226.4	76416	16009675	0.169163	0.978384
enhancers	hacer_enh	AML	DEL	739	314	2471	3181.4	27070	2351081	0.457641	0.887712
enhancers	hacer_enh	AML	DUP	739	314	2471	3181.4	27070	2351081	0.467152	1.03184
enhancers	hacer_enh	CAGE-10964C	DEL	1873	8	330	359.8	1637	673955	0.166041	1.03
enhancers	hacer_enh	CAGE-10964C	DUP	1873	8	330	359.8	1637	673955	0.363638	1.01723
enhancers	hacer_enh	CAGE-143B	DEL	1255	7	348	390.9	2850	490614	0.492511	0.99274
enhancers	hacer_enh	CAGE-143B	DUP	1255	7	348	390.9	2850	490614	0.0750202	0.814579
enhancers	hacer_enh	CAGE-15242A	DEL	1473	7	331	359.1	2411	528921	0.145134	1.05989
enhancers	hacer_enh	CAGE-15242A	DUP	1473	7	331	359.1	2411	528921	0.492411	1.07241
enhancers	hacer_enh	CAGE-15425	DEL	2788	6	319	350.9	2850	978413	0.337513	1.0345
enhancers	hacer_enh	CAGE-15425	DUP	2788	6	319	350.9	2850	978413	0.252771	0.98752
enhancers	hacer_enh	CAGE-1B2C6	DEL	1331	10	330	364.9	1813	485641	0.497504	0.996963
enhancers	hacer_enh	CAGE-1B2C6	DUP	1331	10	330	364.9	1813	485641	0.141946	0.864286
enhancers	hacer_enh	CAGE-1C3D3	DEL	2476	5	322	344.5	1813	852971	0.18211	1.0673
enhancers	hacer_enh	CAGE-1C3D3	DUP	2476	5	322	344.5	1813	852971	0.0824679	0.867371
enhancers	hacer_enh	CAGE-1C3IKEI	DEL	2526	6	327	352.2	1813	889542	0.0997798	1.15565
enhancers	hacer_enh	CAGE-1C3IKEI	DUP	2526	6	327	352.2	1813	889542	0.260946	0.979363
enhancers	hacer_enh	CAGE-2C6	DEL	767	13	330	357.7	1813	274381	0.220744	0.84789
enhancers	hacer_enh	CAGE-2C6	DUP	767	13	330	357.7	1813	274381	0.150669	1.34726
enhancers	hacer_enh	CAGE-5637	DEL	8604	6	313	330.8	2182	2845999	0.384338	0.999221
enhancers	hacer_enh	CAGE-5637	DUP	8604	6	313	330.8	2182	2845999	0.162842	0.970922
enhancers	hacer_enh	CAGE-8305C	DEL	7772	5	312	328.9	2411	2556333	0.081441	1.06726
enhancers	hacer_enh	CAGE-8305C	DUP	7772	5	312	328.9	2411	2556333	0.417126	1.0146
enhancers	hacer_enh	CAGE-8505C	DEL	6768	5	311	330	2411	2233499	0.0759304	1.08271
enhancers	hacer_enh	CAGE-8505C	DUP	6768	5	311	330	2411	2233499	0.482298	1.0505
enhancers	hacer_enh	CAGE-A172	DEL	10960	5	302	313	2860	3430849	0.370076	1.00746
enhancers	hacer_enh	CAGE-A172	DUP	10960	5	302	313	2860	3430849	0.442023	1.03465
enhancers	hacer_enh	CAGE-A431	DEL	7412	5	315	336.5	2396	2494481	0.136741	1.06211
enhancers	hacer_enh	CAGE-A431	DUP	7412	5	315	336.5	2396	2494481	0.0990111	0.95765
enhancers	hacer_enh	CAGE-A549	DEL	3355	6	322	339.8	2396	1140091	0.370076	0.987226
enhancers	hacer_enh	CAGE-A549	DUP	3355	6	322	339.8	2396	1140091	0.277694	1.08657
enhancers	hacer_enh	CAGE-ACC-MESO-1	DEL	3516	5	323	341.4	2411	1200512	0.108835	1.05623
enhancers	hacer_enh	CAGE-ACC-MESO-1	DUP	3516	5	323	341.4	2411	1200512	0.178934	1.17958
enhancers	hacer_enh	CAGE-ACC-MESO-4	DEL	4875	5	309	324	1792	1579496	0.432916	0.991136
enhancers	hacer_enh	CAGE-ACC-MESO-4	DUP	4875	5	309	324	1792	1579496	0.40234	0.998883
enhancers	hacer_enh	CAGE-ARH-77	DEL	10974	5	298	319.1	2860	3502337	0.0437881	1.05467
enhancers	hacer_enh	CAGE-ARH-77	DUP	10974	5	298	319.1	2860	3502337	0.349454	1.07958
enhancers	hacer_enh	CAGE-ATN-1	DEL	11784	5	292	309.8	2860	3650140	0.374811	1.00109
enhancers	hacer_enh	CAGE-ATN-1	DUP	11784	5	292	309.8	2860	3650140	0.363638	1.00548
enhancers	hacer_enh	CAGE-AZ521	DEL	3754	5	305	319.6	2396	1199802	0.202631	1.03072
enhancers	hacer_enh	CAGE-AZ521	DUP	3754	5	305	319.6	2396	1199802	0.0616774	1.18087
enhancers	hacer_enh	CAGE-BALL-1	DEL	6301	5	304	322.8	2411	2033722	0.235878	1.05961
enhancers	hacer_enh	CAGE-BALL-1	DUP	6301	5	304	322.8	2411	2033722	0.256841	0.974936
enhancers	hacer_enh	CAGE-BeWo	DEL	6915	5	301	315	2182	2178081	0.247595	1.03104
enhancers	hacer_enh	CAGE-BeWo	DUP	6915	5	301	315	2182	2178081	0.330866	0.980848
enhancers	hacer_enh	CAGE-Ca_Ski	DEL	7994	6	312	330.6	2411	2642783	0.21339	1.01973
enhancers	hacer_enh	CAGE-Ca_Ski	DUP	7994	6	312	330.6	2411	2642783	0.11786	0.97075
enhancers	hacer_enh	CAGE-Ca9-22	DEL	6552	5	306	322.7	2411	2114034	0.467582	0.994815
enhancers	hacer_enh	CAGE-Ca9-22	DUP	6552	5	306	322.7	2411	2114034	0.269255	0.976749
enhancers	hacer_enh	CAGE-CACO-2	DEL	4336	7	306	325	2182	1409331	0.232042	1.01109
enhancers	hacer_enh	CAGE-CACO-2	DUP	4336	7	306	325	2182	1409331	0.175638	0.936097
enhancers	hacer_enh	CAGE-ChaGo-K-1	DEL	4050	6	306.5	327.4	2182	1326132	0.314962	1.00257
enhancers	hacer_enh	CAGE-ChaGo-K-1	DUP	4050	6	306.5	327.4	2182	1326132	0.482298	1.0355
enhancers	hacer_enh	CAGE-CHP-134	DEL	5321	5	298	307.9	1792	1638391	0.247595	1.02013
enhancers	hacer_enh	CAGE-CHP-134	DUP	5321	5	298	307.9	1792	1638391	0.335476	1.06781
enhancers	hacer_enh	CAGE-COBL-a	DEL	10069	5	304	318.6	2411	3207599	0.235878	1.01504
enhancers	hacer_enh	CAGE-COBL-a	DUP	10069	5	304	318.6	2411	3207599	0.256841	0.989631
enhancers	hacer_enh	CAGE-COLO_679	DEL	4256	5	314	334.3	2411	1422643	0.432916	0.987056
enhancers	hacer_enh	CAGE-COLO_679	DUP	4256	5	314	334.3	2411	1422643	0.335476	0.989002
enhancers	hacer_enh	CAGE-COLO-320	DEL	2813	6	302	317.3	1792	892625	0.247595	1.03645
enhancers	hacer_enh	CAGE-COLO-320	DUP	2813	6	302	317.3	1792	892625	0.340111	1.00932
enhancers	hacer_enh	CAGE-CTB-1	DEL	6362	6	300.5	317.2	2411	2017881	0.113578	1.06378
enhancers	hacer_enh	CAGE-CTB-1	DUP	6362	6	300.5	317.2	2411	2017881	0.0968196	0.944548
enhancers	hacer_enh	CAGE-D283_Med	DEL	8102	5	288	295.8	2396	2396699	0.408451	1.0036
enhancers	hacer_enh	CAGE-D283_Med	DUP	8102	5	288	295.8	2396	2396699	0.105803	0.964964
enhancers	hacer_enh	CAGE-D98-AH2	DEL	4668	6	317	336.4	2860	1570083	0.437843	1.00185
enhancers	hacer_enh	CAGE-D98-AH2	DUP	4668	6	317	336.4	2860	1570083	0.150669	0.965312
enhancers	hacer_enh	CAGE-DAUDI	DEL	8157	5	300	314.8	2860	2567857	0.220744	1.02731
enhancers	hacer_enh	CAGE-DAUDI	DUP	8157	5	300	314.8	2860	2567857	0.136325	0.969853
enhancers	hacer_enh	CAGE-Detroit_562	DEL	6292	5	311	326.1	2182	2052015	0.217049	1.04324
enhancers	hacer_enh	CAGE-Detroit_562	DUP	6292	5	311	326.1	2182	2052015	0.294951	0.992089
enhancers	hacer_enh	CAGE-DJM-1	DEL	2949	6	319	336.6	2396	992682	0.209767	1.02705
enhancers	hacer_enh	CAGE-DJM-1	DUP	2949	6	319	336.6	2396	992682	0.492411	1.0304
enhancers	hacer_enh	CAGE-DMS_144	DEL	5175	5	301	312.3	2396	1615964	0.0415164	1.09537
enhancers	hacer_enh	CAGE-DMS_144	DUP	5175	5	301	312.3	2396	1615964	0.217715	1.09545
enhancers	hacer_enh	CAGE-DS-1	DEL	4955	5	314	336.5	2860	1667573	0.284528	1.02054
enhancers	hacer_enh	CAGE-DS-1	DUP	4955	5	314	336.5	2860	1667573	0.0925438	1.16003
enhancers	hacer_enh	CAGE-DU145	DEL	6840	5	311	327.9	2411	2242714	0.159878	1.03676
enhancers	hacer_enh	CAGE-DU145	DUP	6840	5	311	327.9	2411	2242714	0.141946	0.956052
enhancers	hacer_enh	CAGE-EBC-1	DEL	6230	5	314	333.8	2860	2079849	0.423094	0.997914
enhancers	hacer_enh	CAGE-EBC-1	DUP	6230	5	314	333.8	2860	2079849	0.182269	0.957683
enhancers	hacer_enh	CAGE-EC-GI-10	DEL	5177	5	310	324.1	1813	1677610	0.284528	1.04277
enhancers	hacer_enh	CAGE-EC-GI-10	DUP	5177	5	310	324.1	1813	1677610	0.382843	1.0056
enhancers	hacer_enh	CAGE-ECC10	DEL	11758	5	286	295.7	2396	3476673	0.10199	1.03048
enhancers	hacer_enh	CAGE-ECC10	DUP	11758	5	286	295.7	2396	3476673	0.358888	1.06263
enhancers	hacer_enh	CAGE-ECC12	DEL	8236	5	294	302.8	2396	2493917	0.139501	1.03983
enhancers	hacer_enh	CAGE-ECC12	DUP	8236	5	294	302.8	2396	2493917	0.232938	1.00154
enhancers	hacer_enh	CAGE-ECC4	DEL	4943	6	298	309	2182	1527347	0.17557	1.03127
enhancers	hacer_enh	CAGE-ECC4	DUP	4943	6	298	309	2182	1527347	0.40234	1.00591
enhancers	hacer_enh	CAGE-EEB	DEL	3619	5	315	338.2	2182	1223914	0.457641	0.98456
enhancers	hacer_enh	CAGE-EEB	DUP	3619	5	315	338.2	2182	1223914	0.482298	1.02006
enhancers	hacer_enh	CAGE-EoL-1	DEL	5692	6	318	347.9	2860	1980211	0.0954642	1.07378
enhancers	hacer_enh	CAGE-EoL-1	DUP	5692	6	318	347.9	2860	1980211	0.225254	1.09491
enhancers	hacer_enh	CAGE-EoL-3	DEL	6129	5	304	328.8	2860	2014980	0.374811	0.996739
enhancers	hacer_enh	CAGE-EoL-3	DUP	6129	5	304	328.8	2860	2014980	0.442023	1.03733
enhancers	hacer_enh	CAGE-F-36E	DEL	812	8	318.5	328.2	1594	266522	0.284528	0.915184
enhancers	hacer_enh	CAGE-F-36E	DUP	812	8	318.5	328.2	1594	266522	0.0968196	1.23687
enhancers	hacer_enh	CAGE-F-36P	DEL	4073	5	295	311.1	1792	1267226	0.0552794	1.07038
enhancers	hacer_enh	CAGE-F-36P	DUP	4073	5	295	311.1	1792	1267226	0.373201	1.06154
enhancers	hacer_enh	CAGE-FHs_74_Int	DEL	2712	7	320	337.3	2850	914645	0.0306711	1.14177
enhancers	hacer_enh	CAGE-FHs_74_Int	DUP	2712	7	320	337.3	2850	914645	0.195992	0.947012
enhancers	hacer_enh	CAGE-FKH-1	DEL	2832	5	288	300.1	2850	849856	0.145134	1.07297
enhancers	hacer_enh	CAGE-FKH-1	DUP	2832	5	288	300.1	2850	849856	0.0680968	1.17528
enhancers	hacer_enh	CAGE-FU-RPNT-1	DEL	9315	5	290	296	2630	2756942	0.00915932	1.07582
enhancers	hacer_enh	CAGE-FU-RPNT-1	DUP	9315	5	290	296	2630	2756942	0.472196	1.05767
enhancers	hacer_enh	CAGE-FU-RPNT-2	DEL	22125	5	275	280.2	2411	6200335	0.178821	1.01322
enhancers	hacer_enh	CAGE-FU-RPNT-2	DUP	22125	5	275	280.2	2411	6200335	0.206685	1.06144
enhancers	hacer_enh	CAGE-G-361	DEL	4047	5	306	321.7	2860	1302092	0.156854	1.04198
enhancers	hacer_enh	CAGE-G-361	DUP	4047	5	306	321.7	2860	1302092	0.273458	1.10706
enhancers	hacer_enh	CAGE-G-401	DEL	5429	5	302	318.8	2860	1731013	0.267793	1.00638
enhancers	hacer_enh	CAGE-G-401	DUP	5429	5	302	318.8	2860	1731013	0.437022	0.999502
enhancers	hacer_enh	CAGE-G-402	DEL	3365	5	316	335.7	2411	1129574	0.276098	0.9598
enhancers	hacer_enh	CAGE-G-402	DUP	3365	5	316	335.7	2411	1129574	0.210324	1.12622
enhancers	hacer_enh	CAGE-GCT_TIB-223	DEL	4733	5	316	337.6	2182	1597804	0.259615	1.04843
enhancers	hacer_enh	CAGE-GCT_TIB-223	DUP	4733	5	316	337.6	2182	1597804	0.467152	1.03683
enhancers	hacer_enh	CAGE-GI-1	DEL	2841	5	323	344.7	1813	979430	0.413319	1.06347
enhancers	hacer_enh	CAGE-GI-1	DUP	2841	5	323	344.7	1813	979430	0.217715	0.988063
enhancers	hacer_enh	CAGE-GM12878_ENCODE	DEL	16366	5	300	317	2860	5188001	0.21339	1.0308
enhancers	hacer_enh	CAGE-GM12878_ENCODE	DUP	16366	5	300	317	2860	5188001	0.172381	1.00187
enhancers	hacer_enh	CAGE-GSS	DEL	1651	6	320	338.9	1792	559558	0.497504	0.972367
enhancers	hacer_enh	CAGE-GSS	DUP	1651	6	320	338.9	1792	559558	0.244732	0.962517
enhancers	hacer_enh	CAGE-H-EMC-SS	DEL	4077	5	308	321.6	2411	1311044	0.267793	1.01605
enhancers	hacer_enh	CAGE-H-EMC-SS	DUP	4077	5	308	321.6	2411	1311044	0.39744	0.992551
enhancers	hacer_enh	CAGE-HCC1806	DEL	4123	5	312	330	2182	1360678	0.0566912	1.10926
enhancers	hacer_enh	CAGE-HCC1806	DUP	4123	5	312	330	2182	1360678	0.437022	1.02314
enhancers	hacer_enh	CAGE-HCSC-1	DEL	3531	5	305	326.2	2182	1151919	0.106518	1.0429
enhancers	hacer_enh	CAGE-HCSC-1	DUP	3531	5	305	326.2	2182	1151919	0.225254	1.07411
enhancers	hacer_enh	CAGE-HD-Mar2	DEL	4301	5	311	328.3	2182	1411963	0.457641	0.988963
enhancers	hacer_enh	CAGE-HD-Mar2	DUP	4301	5	311	328.3	2182	1411963	0.286261	1.12567
enhancers	hacer_enh	CAGE-HEK293	DEL	14949	5	286	298.1	2411	4455599	0.267793	1.00616
enhancers	hacer_enh	CAGE-HEK293	DUP	14949	5	286	298.1	2411	4455599	0.147722	0.989229
enhancers	hacer_enh	CAGE-HelaS3_ENCODE	DEL	12375	5	300	314.9	2396	3897082	0.306125	0.967982
enhancers	hacer_enh	CAGE-HelaS3_ENCODE	DUP	12375	5	300	314.9	2396	3897082	0.210324	0.989446
enhancers	hacer_enh	CAGE-HepG2_ENCODE	DEL	11677	5	299	311.2	2630	3633790	0.389128	0.990718
enhancers	hacer_enh	CAGE-HepG2_ENCODE	DUP	11677	5	299	311.2	2630	3633790	0.340111	1.00663
enhancers	hacer_enh	CAGE-HEPM	DEL	4049	5	323	344.8	2182	1395951	0.323906	1.00469
enhancers	hacer_enh	CAGE-HEPM	DUP	4049	5	323	344.8	2182	1395951	0.35416	1.02051
enhancers	hacer_enh	CAGE-HFWT	DEL	1383	5	301	316.4	1792	437621	0.346706	0.929384
enhancers	hacer_enh	CAGE-HFWT	DUP	1383	5	301	316.4	1792	437621	0.156678	1.21895
enhancers	hacer_enh	CAGE-HGRT	DEL	946	6	316.5	325.7	1813	308097	0.123502	1.05695
enhancers	hacer_enh	CAGE-HGRT	DUP	946	6	316.5	325.7	1813	308097	0.40234	0.99231
enhancers	hacer_enh	CAGE-HIRS-BM	DEL	676	16	337.5	365	1637	246711	0.0164279	1.25993
enhancers	hacer_enh	CAGE-HIRS-BM	DUP	676	16	337.5	365	1637	246711	0.35416	1.16253
enhancers	hacer_enh	CAGE-HKA-1	DEL	3136	5	307	329.3	2396	1032559	0.145134	1.04463
enhancers	hacer_enh	CAGE-HKA-1	DUP	3136	5	307	329.3	2396	1032559	0.422083	1.00668
enhancers	hacer_enh	CAGE-HKBMM	DEL	3546	5	321	345.6	2411	1225502	0.0690305	1.14022
enhancers	hacer_enh	CAGE-HKBMM	DUP	3546	5	321	345.6	2411	1225502	0.0529462	0.865579
enhancers	hacer_enh	CAGE-HL60	DEL	5595	5	309	332.7	2860	1861726	0.21339	1.06238
enhancers	hacer_enh	CAGE-HL60	DUP	5595	5	309	332.7	2860	1861726	0.482298	1.02179
enhancers	hacer_enh	CAGE-HNT-34	DEL	5264	6	298	310.5	2122	1634610	0.35599	1.00072
enhancers	hacer_enh	CAGE-HNT-34	DUP	5264	6	298	310.5	2122	1634610	0.214001	0.976612
enhancers	hacer_enh	CAGE-HO-1-u-1	DEL	5193	5	311	328.7	2860	1707193	0.202631	1.05792
enhancers	hacer_enh	CAGE-HO-1-u-1	DUP	5193	5	311	328.7	2860	1707193	0.427051	1.01402
enhancers	hacer_enh	CAGE-HOKUG	DEL	4932	5	317.5	335.8	1813	1656162	0.217049	1.01516
enhancers	hacer_enh	CAGE-HOKUG	DUP	4932	5	317.5	335.8	1813	1656162	0.462112	1.0606
enhancers	hacer_enh	CAGE-HPB-ALL	DEL	8437	5	300	313.7	2182	2646882	0.220744	1.02649
enhancers	hacer_enh	CAGE-HPB-ALL	DUP	8437	5	300	313.7	2182	2646882	0.101239	0.941978
enhancers	hacer_enh	CAGE-Hs_132.T	DEL	3535	6	319	336	2182	1187694	0.172356	1.09022
enhancers	hacer_enh	CAGE-Hs_132.T	DUP	3535	6	319	336	2182	1187694	0.185642	1.15104
enhancers	hacer_enh	CAGE-Hs_5.T	DEL	115	41	327	376	1637	43240	0.472561	1.1069
enhancers	hacer_enh	CAGE-Hs_5.T	DUP	115	41	327	376	1637	43240	0.178934	0.681446
enhancers	hacer_enh	CAGE-Hs_53.T	DEL	2221	6	312	337.1	1813	748686	0.284528	1.05756
enhancers	hacer_enh	CAGE-Hs_53.T	DUP	2221	6	312	337.1	1813	748686	0.326281	1.03578
enhancers	hacer_enh	CAGE-Hs_706.T	DEL	2271	7	321	337.9	2182	767328	0.0724175	1.11745
enhancers	hacer_enh	CAGE-Hs_706.T	DUP	2271	7	321	337.9	2182	767328	0.0440313	0.890108
enhancers	hacer_enh	CAGE-Hs_769.T	DEL	2313	6	320	333	1813	770300	0.166041	1.05953
enhancers	hacer_enh	CAGE-Hs_769.T	DUP	2313	6	320	333	1813	770300	0.189054	0.979388
enhancers	hacer_enh	CAGE-Hs_863.T	DEL	2097	6	311	328.8	1792	689442	0.0690305	1.14003
enhancers	hacer_enh	CAGE-Hs_863.T	DUP	2097	6	311	328.8	1792	689442	0.240766	0.978338
enhancers	hacer_enh	CAGE-Hs_925.T	DEL	7291	5	314	332.6	2411	2425239	0.0657669	1.09
enhancers	hacer_enh	CAGE-Hs_925.T	DUP	7291	5	314	332.6	2411	2425239	0.373201	0.997307
enhancers	hacer_enh	CAGE-HS-ES-1	DEL	6321	5	305	320.9	2411	2028545	0.232042	1.06079
enhancers	hacer_enh	CAGE-HS-ES-1	DUP	6321	5	305	320.9	2411	2028545	0.195992	1.16162
enhancers	hacer_enh	CAGE-HS-ES-2R	DEL	1390	7	327	349.3	2411	485507	0.447726	0.996934
enhancers	hacer_enh	CAGE-HS-ES-2R	DUP	1390	7	327	349.3	2411	485507	0.229078	0.959572
enhancers	hacer_enh	CAGE-HS-Os-1	DEL	4261	5	313	332.3	2182	1415733	0.126076	1.03321
enhancers	hacer_enh	CAGE-HS-Os-1	DUP	4261	5	313	332.3	2182	1415733	0.312686	1.06282
enhancers	hacer_enh	CAGE-HS-PSS	DEL	9660	5	306	319.1	2860	3082944	0.255575	1.03108
enhancers	hacer_enh	CAGE-HS-PSS	DUP	9660	5	306	319.1	2860	3082944	0.125545	0.956345
enhancers	hacer_enh	CAGE-HS-SY-II	DEL	5548	5	297	306	2396	1697753	0.17557	1.04356
enhancers	hacer_enh	CAGE-HS-SY-II	DUP	5548	5	297	306	2396	1697753	0.422083	1.01386
enhancers	hacer_enh	CAGE-HSC-3	DEL	3947	6	313	328.9	2182	1298299	0.267793	1.01655
enhancers	hacer_enh	CAGE-HSC-3	DUP	3947	6	313	328.9	2182	1298299	0.178934	0.950013
enhancers	hacer_enh	CAGE-HSKTC	DEL	1054	5	317.5	341.7	1619	360111	0.310529	0.944782
enhancers	hacer_enh	CAGE-HSKTC	DUP	1054	5	317.5	341.7	1619	360111	0.422083	1.08261
enhancers	hacer_enh	CAGE-HSQ-89	DEL	4575	5	309	324.7	1792	1485602	0.162941	1.03552
enhancers	hacer_enh	CAGE-HSQ-89	DUP	4575	5	309	324.7	1792	1485602	0.269255	0.984862
enhancers	hacer_enh	CAGE-HT-1080	DEL	5855	5	308	323.7	2411	1895430	0.36536	1.00193
enhancers	hacer_enh	CAGE-HT-1080	DUP	5855	5	308	323.7	2411	1895430	0.277694	1.10877
enhancers	hacer_enh	CAGE-HTMMT	DEL	5373	5	303	317.3	2860	1704813	0.332953	1.03356
enhancers	hacer_enh	CAGE-HTMMT	DUP	5373	5	303	317.3	2860	1704813	0.35416	0.993896
enhancers	hacer_enh	CAGE-HTOA	DEL	6224	5	300	311.8	2411	1940385	0.467582	0.97558
enhancers	hacer_enh	CAGE-HTOA	DUP	6224	5	300	311.8	2411	1940385	0.150669	0.955737
enhancers	hacer_enh	CAGE-HTST	DEL	1630	5	312.5	323.8	1813	527845	0.477544	0.958819
enhancers	hacer_enh	CAGE-HTST	DUP	1630	5	312.5	323.8	1813	527845	0.105803	0.885278
enhancers	hacer_enh	CAGE-Hu5	DEL	3922	5	319	338.9	2411	1329312	0.263688	1.04352
enhancers	hacer_enh	CAGE-Hu5	DUP	3922	5	319	338.9	2411	1329312	0.0925438	0.918845
enhancers	hacer_enh	CAGE-HuCCT1	DEL	6719	5	317	333.3	2396	2239746	0.263688	1.02085
enhancers	hacer_enh	CAGE-HuCCT1	DUP	6719	5	317	333.3	2396	2239746	0.122945	0.956539
enhancers	hacer_enh	CAGE-HuH-28	DEL	7356	5	317	338.8	2182	2492345	0.384338	0.977952
enhancers	hacer_enh	CAGE-HuH-28	DUP	7356	5	317	338.8	2182	2492345	0.36841	1.02086
enhancers	hacer_enh	CAGE-HuH-6	DEL	5329	5	284	294.6	2411	1569664	0.217049	1.04673
enhancers	hacer_enh	CAGE-HuH-6	DUP	5329	5	284	294.6	2411	1569664	0.269255	0.980977
enhancers	hacer_enh	CAGE-HuT_102_TIB-162	DEL	6238	5	321	344.8	2860	2150855	0.35599	1.01059
enhancers	hacer_enh	CAGE-HuT_102_TIB-162	DUP	6238	5	321	344.8	2860	2150855	0.437022	1.01047
enhancers	hacer_enh	CAGE-HYT-1	DEL	7477	5	313	332	2182	2482390	0.111189	1.06196
enhancers	hacer_enh	CAGE-HYT-1	DUP	7477	5	313	332	2182	2482390	0.090459	1.16866
enhancers	hacer_enh	CAGE-IA-LM	DEL	4144	5	318.5	335.9	2860	1391917	0.162941	1.07046
enhancers	hacer_enh	CAGE-IA-LM	DUP	4144	5	318.5	335.9	2860	1391917	0.358888	1.0071
enhancers	hacer_enh	CAGE-IM95m	DEL	3896	6	306	327.2	2411	1274727	0.0933586	1.05677
enhancers	hacer_enh	CAGE-IM95m	DUP	3896	6	306	327.2	2411	1274727	0.467152	1.0042
enhancers	hacer_enh	CAGE-ITO-II	DEL	7638	5	297	308.4	2411	2355667	0.0538955	1.08582
enhancers	hacer_enh	CAGE-ITO-II	DUP	7638	5	297	308.4	2411	2355667	0.437022	1.04221
enhancers	hacer_enh	CAGE-JHOC-5	DEL	5595	5	309	324.6	2411	1816191	0.220744	1.03344
enhancers	hacer_enh	CAGE-JHOC-5	DUP	5595	5	309	324.6	2411	1816191	0.294951	1.00425
enhancers	hacer_enh	CAGE-JHOM-1	DEL	6836	5	316	336.1	2630	2297322	0.243655	1.02235
enhancers	hacer_enh	CAGE-JHOM-1	DUP	6836	5	316	336.1	2630	2297322	0.0543292	0.924397
enhancers	hacer_enh	CAGE-JHOS-2	DEL	5625	5	312	331.1	2396	1862227	0.0777348	1.06758
enhancers	hacer_enh	CAGE-JHOS-2	DUP	5625	5	312	331.1	2396	1862227	0.141946	0.946887
enhancers	hacer_enh	CAGE-JHUCS-1	DEL	6274	5	299	308	2411	1932469	0.159878	1.04465
enhancers	hacer_enh	CAGE-JHUCS-1	DUP	6274	5	299	308	2411	1932469	0.277694	1.10441
enhancers	hacer_enh	CAGE-JHUEM-1	DEL	4373	5	311	323.4	1792	1414430	0.0243538	1.22613
enhancers	hacer_enh	CAGE-JHUEM-1	DUP	4373	5	311	323.4	1792	1414430	0.125545	0.941451
enhancers	hacer_enh	CAGE-JHUS-nk1	DEL	4179	5	307	322.2	2396	1346324	0.332953	0.928849
enhancers	hacer_enh	CAGE-JHUS-nk1	DUP	4179	5	307	322.2	2396	1346324	0.317191	1.00303
enhancers	hacer_enh	CAGE-JMSU1	DEL	7662	5	311	326.2	2411	2499651	0.342098	1.03033
enhancers	hacer_enh	CAGE-JMSU1	DUP	7662	5	311	326.2	2411	2499651	0.236834	1.00025
enhancers	hacer_enh	CAGE-Jurkat	DEL	5651	5	298	306.8	1792	1733937	0.360665	0.968216
enhancers	hacer_enh	CAGE-Jurkat	DUP	5651	5	298	306.8	1792	1733937	0.308209	0.97514
enhancers	hacer_enh	CAGE-K562	DEL	5300	5	301	312.1	2411	1654024	0.293079	1.01509
enhancers	hacer_enh	CAGE-K562	DUP	5300	5	301	312.1	2411	1654024	0.277694	1.09572
enhancers	hacer_enh	CAGE-K562_ENCODE	DEL	6279	5	302	320.1	2860	2009637	0.408451	1.01531
enhancers	hacer_enh	CAGE-K562_ENCODE	DUP	6279	5	302	320.1	2860	2009637	0.189054	1.09938
enhancers	hacer_enh	CAGE-Kasumi-1	DEL	3449	6	307	328.2	2860	1131978	0.4182	1.00031
enhancers	hacer_enh	CAGE-Kasumi-1	DUP	3449	6	307	328.2	2860	1131978	0.35416	1.069
enhancers	hacer_enh	CAGE-Kasumi-3	DEL	6018	6	305	323.3	2182	1945607	0.36536	1.00624
enhancers	hacer_enh	CAGE-Kasumi-3	DUP	6018	6	305	323.3	2182	1945607	0.221466	0.971396
enhancers	hacer_enh	CAGE-Kasumi-6	DEL	4881	5	306	327.8	2396	1599959	0.360665	1.0081
enhancers	hacer_enh	CAGE-Kasumi-6	DUP	4881	5	306	327.8	2396	1599959	0.232938	0.995851
enhancers	hacer_enh	CAGE-Kato_III	DEL	5455	6	314	328.5	2182	1791744	0.337513	1.05355
enhancers	hacer_enh	CAGE-Kato_III	DUP	5455	6	314	328.5	2182	1791744	0.136325	0.956436
enhancers	hacer_enh	CAGE-KCL-22	DEL	7382	5	304	325.6	2182	2403587	0.45268	0.983766
enhancers	hacer_enh	CAGE-KCL-22	DUP	7382	5	304	325.6	2182	2403587	0.477245	1.04887
enhancers	hacer_enh	CAGE-KG-1	DEL	5503	6	315	335.3	2182	1845206	0.477544	0.972022
enhancers	hacer_enh	CAGE-KG-1	DUP	5503	6	315	335.3	2182	1845206	0.407254	1.01009
enhancers	hacer_enh	CAGE-KGN	DEL	2447	7	319	339.6	2411	830897	0.0525391	1.16097
enhancers	hacer_enh	CAGE-KGN	DUP	2447	7	319	339.6	2411	830897	0.122945	0.928585
enhancers	hacer_enh	CAGE-KHM-5M	DEL	7623	6	315	336	2411	2561348	0.224474	1.00831
enhancers	hacer_enh	CAGE-KHM-5M	DUP	7623	6	315	336	2411	2561348	0.0586501	0.952766
enhancers	hacer_enh	CAGE-KHYG-1	DEL	8195	5	300	316.3	2860	2591684	0.306125	0.993347
enhancers	hacer_enh	CAGE-KHYG-1	DUP	8195	5	300	316.3	2860	2591684	0.482298	1.03724
enhancers	hacer_enh	CAGE-Ki-JK	DEL	9043	5	308	327.8	2860	2964552	0.0486322	1.07176
enhancers	hacer_enh	CAGE-Ki-JK	DUP	9043	5	308	327.8	2860	2964552	0.387691	1.06359
enhancers	hacer_enh	CAGE-KLM-1	DEL	4905	6	314	335.6	2182	1646298	0.0333659	1.14427
enhancers	hacer_enh	CAGE-KLM-1	DUP	4905	6	314	335.6	2182	1646298	0.090459	1.17785
enhancers	hacer_enh	CAGE-KMLS-1	DEL	7274	5	303	319.6	2850	2324723	0.398759	0.994747
enhancers	hacer_enh	CAGE-KMLS-1	DUP	7274	5	303	319.6	2850	2324723	0.290591	0.994559
enhancers	hacer_enh	CAGE-KNS-62	DEL	5734	5	303	318.5	2411	1826251	0.332953	0.998382
enhancers	hacer_enh	CAGE-KNS-62	DUP	5734	5	303	318.5	2411	1826251	0.192504	0.959922
enhancers	hacer_enh	CAGE-KU-SN	DEL	6045	6	307	322.1	2411	1946951	0.199118	1.02368
enhancers	hacer_enh	CAGE-KU-SN	DUP	6045	6	307	322.1	2411	1946951	0.0616774	0.935627
enhancers	hacer_enh	CAGE-KU812	DEL	4834	5	309	328.6	2182	1588227	0.45268	0.992366
enhancers	hacer_enh	CAGE-KU812	DUP	4834	5	309	328.6	2182	1588227	0.0529462	1.18099
enhancers	hacer_enh	CAGE-KYM-1	DEL	6795	5	295	306.9	2396	2085196	0.413319	1.01485
enhancers	hacer_enh	CAGE-KYM-1	DUP	6795	5	295	306.9	2396	2085196	0.244732	0.988643
enhancers	hacer_enh	CAGE-LC-1F	DEL	2209	7	309	331.5	2396	732288	0.427999	0.953995
enhancers	hacer_enh	CAGE-LC-1F	DUP	2209	7	309	331.5	2396	732288	0.487354	1.0242
enhancers	hacer_enh	CAGE-Li-7	DEL	6964	5	306	323	2411	2249219	0.0641806	1.08616
enhancers	hacer_enh	CAGE-Li-7	DUP	6964	5	306	323	2411	2249219	0.467152	1.04694
enhancers	hacer_enh	CAGE-LI90	DEL	2483	5	320	340	1631	844186	0.0315486	1.09693
enhancers	hacer_enh	CAGE-LI90	DUP	2483	5	320	340	1631	844186	0.457079	1.02352
enhancers	hacer_enh	CAGE-LK-2	DEL	4970	5	295	310.7	2396	1544141	0.0525391	1.08282
enhancers	hacer_enh	CAGE-LK-2	DUP	4970	5	295	310.7	2396	1544141	0.49747	1.02465
enhancers	hacer_enh	CAGE-LU65	DEL	6281	5	313	334.2	2411	2098976	0.467582	0.973904
enhancers	hacer_enh	CAGE-LU65	DUP	6281	5	313	334.2	2411	2098976	0.312686	0.994192
enhancers	hacer_enh	CAGE-Lu99B	DEL	5362	5	320	339.8	2411	1822167	0.0833434	1.06447
enhancers	hacer_enh	CAGE-Lu99B	DUP	5362	5	320	339.8	2411	1822167	0.159741	0.966955
enhancers	hacer_enh	CAGE-M-MOK	DEL	2915	5	304	322	2396	938524	0.447726	1.0072
enhancers	hacer_enh	CAGE-M-MOK	DUP	2915	5	304	322	2396	938524	0.373201	0.986823
enhancers	hacer_enh	CAGE-MCAS	DEL	4210	5	311	332.1	1813	1397987	0.21339	1.03973
enhancers	hacer_enh	CAGE-MCAS	DUP	4210	5	311	332.1	1813	1397987	0.0152993	0.878919
enhancers	hacer_enh	CAGE-MCF7	DEL	7712	5	301	318.2	2396	2454030	0.0197591	1.09483
enhancers	hacer_enh	CAGE-MCF7	DUP	7712	5	301	318.2	2396	2454030	0.290591	0.993958
enhancers	hacer_enh	CAGE-MDA-MB-453	DEL	5129	5	307	320.1	2122	1641716	0.293079	1.03423
enhancers	hacer_enh	CAGE-MDA-MB-453	DUP	5129	5	307	320.1	2122	1641716	0.294951	0.978838
enhancers	hacer_enh	CAGE-ME-180	DEL	5311	5	311	326	2411	1731407	0.251568	1.02755
enhancers	hacer_enh	CAGE-ME-180	DUP	5311	5	311	326	2411	1731407	0.0968196	0.929444
enhancers	hacer_enh	CAGE-MEG-01	DEL	11693	5	299	314.4	2850	3675774	0.178821	1.03271
enhancers	hacer_enh	CAGE-MEG-01	DUP	11693	5	299	314.4	2850	3675774	0.236834	0.992335
enhancers	hacer_enh	CAGE-MEG-A2	DEL	7162	5	290	303.1	2860	2170821	0.288789	1.00144
enhancers	hacer_enh	CAGE-MEG-A2	DUP	7162	5	290	303.1	2860	2170821	0.349454	1.06094
enhancers	hacer_enh	CAGE-Mero-14	DEL	9708	6	311	326.7	2860	3171454	0.0525391	1.08181
enhancers	hacer_enh	CAGE-Mero-14	DUP	9708	6	311	326.7	2860	3171454	0.090459	0.954703
enhancers	hacer_enh	CAGE-Mero-25	DEL	3441	5	321	346.6	2182	1192499	0.0362528	1.12114
enhancers	hacer_enh	CAGE-Mero-25	DUP	3441	5	321	346.6	2182	1192499	0.442023	1.07064
enhancers	hacer_enh	CAGE-Mero-41	DEL	3822	5	315	337.2	2411	1288869	0.255575	1.04368
enhancers	hacer_enh	CAGE-Mero-41	DUP	3822	5	315	337.2	2411	1288869	0.472196	1.02484
enhancers	hacer_enh	CAGE-Mero-48a	DEL	5301	5	309	331.5	2411	1757217	0.351337	0.989404
enhancers	hacer_enh	CAGE-Mero-48a	DUP	5301	5	309	331.5	2411	1757217	0.139117	0.973861
enhancers	hacer_enh	CAGE-Mero-82	DEL	4863	7	320	339.9	2860	1652782	0.217049	1.10099
enhancers	hacer_enh	CAGE-Mero-82	DUP	4863	7	320	339.9	2860	1652782	0.0250362	0.873036
enhancers	hacer_enh	CAGE-Mero-83	DEL	6018	6	311	332.3	2411	1999838	0.0352686	1.11529
enhancers	hacer_enh	CAGE-Mero-83	DUP	6018	6	311	332.3	2411	1999838	0.232938	0.978851
enhancers	hacer_enh	CAGE-Mero-84	DEL	3835	7	319	343	2396	1315316	0.0461592	1.09981
enhancers	hacer_enh	CAGE-Mero-84	DUP	3835	7	319	343	2396	1315316	0.141946	0.965015
enhancers	hacer_enh	CAGE-Mero-95	DEL	5160	5	315	337	2396	1738787	0.360665	1.00213
enhancers	hacer_enh	CAGE-Mero-95	DUP	5160	5	315	337	2396	1738787	0.412183	1.01011
enhancers	hacer_enh	CAGE-MFH-ino	DEL	1691	6	319	340.5	1637	575857	0.162941	1.09228
enhancers	hacer_enh	CAGE-MFH-ino	DUP	1691	6	319	340.5	1637	575857	0.35416	1.07353
enhancers	hacer_enh	CAGE-MIA_Paca2	DEL	3808	7	314	331.4	2411	1261926	0.0976045	1.11268
enhancers	hacer_enh	CAGE-MIA_Paca2	DUP	3808	7	314	331.4	2411	1261926	0.363638	0.990346
enhancers	hacer_enh	CAGE-MKL-1	DEL	4357	5	292	303.4	1792	1321842	0.423094	0.976225
enhancers	hacer_enh	CAGE-MKL-1	DUP	4357	5	292	303.4	1792	1321842	0.269255	0.977809
enhancers	hacer_enh	CAGE-MKN1	DEL	4758	6	306	323.5	2860	1539056	0.276098	1.0137
enhancers	hacer_enh	CAGE-MKN1	DUP	4758	6	306	323.5	2860	1539056	0.467152	1.02837
enhancers	hacer_enh	CAGE-MKN45	DEL	6424	6	300.5	312.9	2630	2010025	0.166041	1.02617
enhancers	hacer_enh	CAGE-MKN45	DUP	6424	6	300.5	312.9	2630	2010025	0.437022	1.02428
enhancers	hacer_enh	CAGE-MKPL-1	DEL	3004	5	294	305.3	2182	917267	0.195642	0.921089
enhancers	hacer_enh	CAGE-MKPL-1	DUP	3004	5	294	305.3	2182	917267	0.0648255	1.19398
enhancers	hacer_enh	CAGE-MLMA	DEL	6956	6	310	327.5	1792	2277796	0.0581312	1.05133
enhancers	hacer_enh	CAGE-MLMA	DUP	6956	6	310	327.5	1792	2277796	0.0515913	0.929649
enhancers	hacer_enh	CAGE-Mo	DEL	6674	5	315	336.6	2182	2246180	0.0164279	1.12014
enhancers	hacer_enh	CAGE-Mo	DUP	6674	5	315	336.6	2182	2246180	0.326281	0.993214
enhancers	hacer_enh	CAGE-MS-1	DEL	5689	6	301	314.9	2860	1791469	0.301748	1.01742
enhancers	hacer_enh	CAGE-MS-1	DUP	5689	6	301	314.9	2860	1791469	0.392557	1.01829
enhancers	hacer_enh	CAGE-MV-4-11	DEL	3670	6	307.5	331.5	2860	1216551	0.427999	0.994717
enhancers	hacer_enh	CAGE-MV-4-11	DUP	3670	6	307.5	331.5	2860	1216551	0.467152	1.02277
enhancers	hacer_enh	CAGE-NALM-6	DEL	4870	5	304	320.1	2396	1558903	0.195642	1.02767
enhancers	hacer_enh	CAGE-NALM-6	DUP	4870	5	304	320.1	2396	1558903	0.373201	1.02994
enhancers	hacer_enh	CAGE-NB-1	DEL	4693	6	302	317.1	1792	1488137	0.0707085	1.0644
enhancers	hacer_enh	CAGE-NB-1	DUP	4693	6	302	317.1	1792	1488137	0.392557	1.06259
enhancers	hacer_enh	CAGE-NBsusSR	DEL	7990	5	290	301	2860	2404948	0.293079	1.01818
enhancers	hacer_enh	CAGE-NBsusSR	DUP	7990	5	290	301	2860	2404948	0.210324	1.08437
enhancers	hacer_enh	CAGE-NCC-IT-A3	DEL	6550	5	297	307.9	1813	2016560	0.0976045	1.05597
enhancers	hacer_enh	CAGE-NCC-IT-A3	DUP	6550	5	297	307.9	1813	2016560	0.349454	1.04837
enhancers	hacer_enh	CAGE-NCI-H1385	DEL	1236	7	319.5	352.6	2182	435779	0.360665	1.04033
enhancers	hacer_enh	CAGE-NCI-H1385	DUP	1236	7	319.5	352.6	2182	435779	0.225254	0.95516
enhancers	hacer_enh	CAGE-NCI-H1770	DEL	11127	5	279	282.2	2182	3139541	0.150918	1.02107
enhancers	hacer_enh	CAGE-NCI-H1770	DUP	11127	5	279	282.2	2182	3139541	0.0946639	1.10216
enhancers	hacer_enh	CAGE-NCI-H2052	DEL	5389	5	319	340.4	2411	1834375	0.136741	1.0411
enhancers	hacer_enh	CAGE-NCI-H2052	DUP	5389	5	319	340.4	2411	1834375	0.115374	0.936359
enhancers	hacer_enh	CAGE-NCI-H226	DEL	5656	5	310	332.4	2411	1880299	0.0203667	1.15882
enhancers	hacer_enh	CAGE-NCI-H226	DUP	5656	5	310	332.4	2411	1880299	0.101239	0.935243
enhancers	hacer_enh	CAGE-NCI-H2452	DEL	5234	6	315	334.5	1813	1750913	0.276098	1.04244
enhancers	hacer_enh	CAGE-NCI-H2452	DUP	5234	6	315	334.5	1813	1750913	0.382843	0.996866
enhancers	hacer_enh	CAGE-NCI-H28	DEL	4551	5	318	338.4	2411	1540196	0.118467	1.08158
enhancers	hacer_enh	CAGE-NCI-H28	DUP	4551	5	318	338.4	2411	1540196	0.312686	1.05555
enhancers	hacer_enh	CAGE-NCI-H358	DEL	5420	5	311	331.8	2182	1798339	0.0933586	1.06564
enhancers	hacer_enh	CAGE-NCI-H358	DUP	5420	5	311	331.8	2182	1798339	0.321723	1.00678
enhancers	hacer_enh	CAGE-NCI-H441	DEL	5832	5	315	334.9	2182	1952869	0.05121	1.06872
enhancers	hacer_enh	CAGE-NCI-H441	DUP	5832	5	315	334.9	2182	1952869	0.462112	1.01036
enhancers	hacer_enh	CAGE-NCI-H460	DEL	4045	5	312	335.9	2182	1358730	0.00772427	1.10895
enhancers	hacer_enh	CAGE-NCI-H460	DUP	4045	5	312	335.9	2182	1358730	0.417126	1.04771
enhancers	hacer_enh	CAGE-NCI-H650	DEL	6375	6	311	326.5	2630	2081537	0.139501	1.03155
enhancers	hacer_enh	CAGE-NCI-H650	DUP	6375	6	311	326.5	2630	2081537	0.382843	1.02013
enhancers	hacer_enh	CAGE-NCI-H727	DEL	6428	5	303	321.4	2182	2065759	0.497504	0.990321
enhancers	hacer_enh	CAGE-NCI-H727	DUP	6428	5	303	321.4	2182	2065759	0.462112	1.02905
enhancers	hacer_enh	CAGE-NCI-H82	DEL	9294	5	290	298.5	2182	2774249	0.346706	1.00165
enhancers	hacer_enh	CAGE-NCI-H82	DUP	9294	5	290	298.5	2182	2774249	0.244732	0.984368
enhancers	hacer_enh	CAGE-NCR-G1	DEL	8852	5	294	307.1	2850	2718704	0.150918	1.0155
enhancers	hacer_enh	CAGE-NCR-G1	DUP	8852	5	294	307.1	2850	2718704	0.312686	0.99508
enhancers	hacer_enh	CAGE-NEC14	DEL	4375	6	300	313.8	2182	1372867	0.0552794	1.06439
enhancers	hacer_enh	CAGE-NEC14	DUP	4375	6	300	313.8	2182	1372867	0.178934	1.07566
enhancers	hacer_enh	CAGE-NEC15	DEL	10200	5	292	304.3	2630	3104168	0.209767	1.02493
enhancers	hacer_enh	CAGE-NEC15	DUP	10200	5	292	304.3	2630	3104168	0.492411	1.0159
enhancers	hacer_enh	CAGE-NEC8	DEL	4019	5	295	308.7	1813	1240714	0.482531	0.974158
enhancers	hacer_enh	CAGE-NEC8	DUP	4019	5	295	308.7	1813	1240714	0.358888	1.07694
enhancers	hacer_enh	CAGE-NH-12	DEL	8196	5	294	302.3	2182	2477888	0.36536	1.00238
enhancers	hacer_enh	CAGE-NH-12	DUP	8196	5	294	302.3	2182	2477888	0.39744	1.06116
enhancers	hacer_enh	CAGE-NKM-1	DEL	6356	5	304	321.4	2182	2042977	0.10199	1.06054
enhancers	hacer_enh	CAGE-NKM-1	DUP	6356	5	304	321.4	2182	2042977	0.290591	1.07318
enhancers	hacer_enh	CAGE-NMFH-1	DEL	6074	5	314	337	2850	2046779	0.323906	1.02709
enhancers	hacer_enh	CAGE-NMFH-1	DUP	6074	5	314	337	2850	2046779	0.214001	0.989788
enhancers	hacer_enh	CAGE-No36	DEL	3594	7	318	342.4	1813	1230589	0.217049	1.06403
enhancers	hacer_enh	CAGE-No36	DUP	3594	7	318	342.4	1813	1230589	0.260946	0.963068
enhancers	hacer_enh	CAGE-NOMO-1	DEL	3259	5	311	337.5	2860	1099917	0.27193	1.06502
enhancers	hacer_enh	CAGE-NOMO-1	DUP	3259	5	311	337.5	2860	1099917	0.392557	1.09014
enhancers	hacer_enh	CAGE-NOR-P1	DEL	3997	5	290	304.3	1792	1216328	0.384338	0.957082
enhancers	hacer_enh	CAGE-NOR-P1	DUP	3997	5	290	304.3	1792	1216328	0.39744	0.994819
enhancers	hacer_enh	CAGE-NUGC-4	DEL	4097	5	312	334.3	2182	1369545	0.370076	0.960984
enhancers	hacer_enh	CAGE-NUGC-4	DUP	4097	5	312	334.3	2182	1369545	0.221466	0.983127
enhancers	hacer_enh	CAGE-OMC-2	DEL	3578	6	313	329.3	1813	1178383	0.162941	1.04101
enhancers	hacer_enh	CAGE-OMC-2	DUP	3578	6	313	329.3	1813	1178383	0.35416	0.995062
enhancers	hacer_enh	CAGE-OMC-9	DEL	6209	5	298	311.2	2850	1932309	0.284528	1.03717
enhancers	hacer_enh	CAGE-OMC-9	DUP	6209	5	298	311.2	2850	1932309	0.240766	0.983246
enhancers	hacer_enh	CAGE-ONE58	DEL	3734	6	321	349	2411	1303093	0.0140311	1.17382
enhancers	hacer_enh	CAGE-ONE58	DUP	3734	6	321	349	2411	1303093	0.162842	0.955173
enhancers	hacer_enh	CAGE-ONS-76	DEL	5195	6	318	336.2	2860	1746797	0.0657669	1.07442
enhancers	hacer_enh	CAGE-ONS-76	DUP	5195	6	318	336.2	2860	1746797	0.462112	1.04541
enhancers	hacer_enh	CAGE-OS-RC-2	DEL	5513	5	316	336.3	2860	1853812	0.0222851	1.11348
enhancers	hacer_enh	CAGE-OS-RC-2	DUP	5513	5	316	336.3	2860	1853812	0.326281	1.00573
enhancers	hacer_enh	CAGE-P30	DEL	8803	5	304	319.3	2396	2810845	0.0641806	1.07229
enhancers	hacer_enh	CAGE-P30	DUP	8803	5	304	319.3	2396	2810845	0.240766	0.983161
enhancers	hacer_enh	CAGE-P31	DEL	4409	5	311	332.9	2396	1467821	0.0976045	1.06566
enhancers	hacer_enh	CAGE-P31	DUP	4409	5	311	332.9	2396	1467821	0.0968196	1.20262
enhancers	hacer_enh	CAGE-PA-1	DEL	5781	5	296	310.3	2182	1793768	0.374811	1.00754
enhancers	hacer_enh	CAGE-PA-1	DUP	5781	5	296	310.3	2182	1793768	0.256841	1.074
enhancers	hacer_enh	CAGE-PC-14	DEL	1218	11	338	369.8	2182	450455	0.389128	1.00458
enhancers	hacer_enh	CAGE-PC-14	DUP	1218	11	338	369.8	2182	450455	0.344771	0.966321
enhancers	hacer_enh	CAGE-PC-3	DEL	9034	5	306	318	2411	2872551	0.142299	1.03832
enhancers	hacer_enh	CAGE-PC-3	DUP	9034	5	306	318	2411	2872551	0.308209	0.992822
enhancers	hacer_enh	CAGE-PCM6	DEL	7286	5	305	328.9	2850	2396058	0.379565	1.02219
enhancers	hacer_enh	CAGE-PCM6	DUP	7286	5	305	328.9	2850	2396058	0.326281	1.0946
enhancers	hacer_enh	CAGE-QGP-1	DEL	3306	5	314	334.3	1792	1105086	0.126076	1.03662
enhancers	hacer_enh	CAGE-QGP-1	DUP	3306	5	314	334.3	1792	1105086	0.182269	0.956608
enhancers	hacer_enh	CAGE-RAJI	DEL	7884	6	299	316	2411	2491558	0.120966	1.05381
enhancers	hacer_enh	CAGE-RAJI	DUP	7884	6	299	316	2411	2491558	0.281962	1.10497
enhancers	hacer_enh	CAGE-RERF-LC-AI	DEL	2357	8	332	355	2411	836788	0.153867	1.0648
enhancers	hacer_enh	CAGE-RERF-LC-AI	DUP	2357	8	332	355	2411	836788	0.229078	0.992273
enhancers	hacer_enh	CAGE-RMS-YM	DEL	3708	6	299	311.7	1792	1155712	0.251568	1.03612
enhancers	hacer_enh	CAGE-RMS-YM	DUP	3708	6	299	311.7	1792	1155712	0.299341	1.09507
enhancers	hacer_enh	CAGE-RPMI_2650	DEL	9237	5	292	297.9	2411	2751795	0.403598	0.986513
enhancers	hacer_enh	CAGE-RPMI_2650	DUP	9237	5	292	297.9	2411	2751795	0.36841	1.07642
enhancers	hacer_enh	CAGE-RPMI1788	DEL	8858	5	313	335.1	2860	2967956	0.142299	1.03104
enhancers	hacer_enh	CAGE-RPMI1788	DUP	8858	5	313	335.1	2860	2967956	0.175638	0.970576
enhancers	hacer_enh	CAGE-Saos-2	DEL	33184	5	275	283.3	2630	9399890	0.403598	0.996452
enhancers	hacer_enh	CAGE-Saos-2	DUP	33184	5	275	283.3	2630	9399890	0.442023	1.01679
enhancers	hacer_enh	CAGE-SAS	DEL	7640	5	313	330.8	2850	2527373	0.0449611	1.10035
enhancers	hacer_enh	CAGE-SAS	DUP	7640	5	313	330.8	2850	2527373	0.133573	0.973611
enhancers	hacer_enh	CAGE-SCH	DEL	6162	5	297	310.6	2396	1913821	0.462609	1.01232
enhancers	hacer_enh	CAGE-SCH	DUP	6162	5	297	310.6	2396	1913821	0.340111	1.00905
enhancers	hacer_enh	CAGE-SK-N-MC	DEL	1908	7	310	330.4	2396	630460	0.360665	0.967997
enhancers	hacer_enh	CAGE-SK-N-MC	DUP	1908	7	310	330.4	2396	630460	0.141946	1.12798
enhancers	hacer_enh	CAGE-SK-OV-3-R	DEL	2001	5	323	350.6	2411	701504	0.413319	1.01888
enhancers	hacer_enh	CAGE-SK-OV-3-R	DUP	2001	5	323	350.6	2411	701504	0.0714942	0.921591
enhancers	hacer_enh	CAGE-SK-PN-DW	DEL	4759	5	298	306	1792	1456103	0.199118	1.00454
enhancers	hacer_enh	CAGE-SK-PN-DW	DUP	4759	5	298	306	1792	1456103	0.084414	1.19948
enhancers	hacer_enh	CAGE-SKG-II-SF	DEL	5000	6	320	337.3	2396	1686537	0.477544	0.974289
enhancers	hacer_enh	CAGE-SKG-II-SF	DUP	5000	6	320	337.3	2396	1686537	0.101239	0.938399
enhancers	hacer_enh	CAGE-SKM-1	DEL	6427	5	313	333.8	2860	2145625	0.116004	1.04414
enhancers	hacer_enh	CAGE-SKM-1	DUP	6427	5	313	333.8	2860	2145625	0.308209	1.09158
enhancers	hacer_enh	CAGE-SKW-3	DEL	1610	5	320	338.1	2182	544265	0.310529	1.03727
enhancers	hacer_enh	CAGE-SKW-3	DUP	1610	5	320	338.1	2182	544265	0.260946	1.15934
enhancers	hacer_enh	CAGE-SLVL	DEL	7406	5	310	330.2	2860	2445300	0.134018	1.04565
enhancers	hacer_enh	CAGE-SLVL	DUP	7406	5	310	330.2	2860	2445300	0.269255	0.987841
enhancers	hacer_enh	CAGE-SNU-387	DEL	6962	5	312	335.3	2860	2334674	0.346706	0.977249
enhancers	hacer_enh	CAGE-SNU-387	DUP	6962	5	312	335.3	2860	2334674	0.349454	1.03961
enhancers	hacer_enh	CAGE-SRA_01	DEL	1105	6	323	343.3	1813	379370	0.288789	1.02498
enhancers	hacer_enh	CAGE-SRA_01	DUP	1105	6	323	343.3	1813	379370	0.141946	0.929363
enhancers	hacer_enh	CAGE-StromaNKtert	DEL	1140	8	318.5	348.7	1792	397483	0.328417	1.07384
enhancers	hacer_enh	CAGE-StromaNKtert	DUP	1140	8	318.5	348.7	1792	397483	0.269255	1.13262
enhancers	hacer_enh	CAGE-SUIT-2	DEL	5743	5	311	330.7	2860	1898962	0.111189	1.03851
enhancers	hacer_enh	CAGE-SUIT-2	DUP	5743	5	311	330.7	2860	1898962	0.240766	0.957818
enhancers	hacer_enh	CAGE-SW_1353	DEL	798	8	332	352.1	1619	281005	0.48752	0.96408
enhancers	hacer_enh	CAGE-SW_1353	DUP	798	8	332	352.1	1619	281005	0.358888	1.12583
enhancers	hacer_enh	CAGE-SW_1573	DEL	3528	5	318	338.3	2411	1193577	0.284528	1.05927
enhancers	hacer_enh	CAGE-SW_1573	DUP	3528	5	318	338.3	2411	1193577	0.308209	0.983183
enhancers	hacer_enh	CAGE-SW_872	DEL	4794	5	316	336	2182	1610888	0.145134	1.06341
enhancers	hacer_enh	CAGE-SW_872	DUP	4794	5	316	336	2182	1610888	0.244732	1.08883
enhancers	hacer_enh	CAGE-SW-13	DEL	3421	6	305	318.2	2396	1088543	0.323906	1.02154
enhancers	hacer_enh	CAGE-SW-13	DUP	3421	6	305	318.2	2396	1088543	0.49747	1.0486
enhancers	hacer_enh	CAGE-T3M-3	DEL	4098	5	299	310.2	1813	1271130	0.328417	1.00423
enhancers	hacer_enh	CAGE-T3M-3	DUP	4098	5	299	310.2	1813	1271130	0.217715	0.976466
enhancers	hacer_enh	CAGE-T3M-5	DEL	3707	5	317	337.7	2411	1251739	0.22824	1.02248
enhancers	hacer_enh	CAGE-T3M-5	DUP	3707	5	317	337.7	2411	1251739	0.378012	1.01831
enhancers	hacer_enh	CAGE-T98G	DEL	6315	5	315	337.1	2411	2129025	0.0626243	1.09561
enhancers	hacer_enh	CAGE-T98G	DUP	6315	5	315	337.1	2411	2129025	0.195992	0.977989
enhancers	hacer_enh	CAGE-TASK1	DEL	4669	5	301	312.2	2182	1457631	0.0976045	1.05969
enhancers	hacer_enh	CAGE-TASK1	DUP	4669	5	301	312.2	2182	1457631	0.308209	0.994274
enhancers	hacer_enh	CAGE-TC-YIK	DEL	4493	5	303	308.8	2396	1387629	0.118467	1.05554
enhancers	hacer_enh	CAGE-TC-YIK	DUP	4493	5	303	308.8	2396	1387629	0.467152	1.03874
enhancers	hacer_enh	CAGE-TCO-1	DEL	9352	5	304	323.7	2860	3027699	0.255575	1.01466
enhancers	hacer_enh	CAGE-TCO-1	DUP	9352	5	304	323.7	2860	3027699	0.49747	1.06037
enhancers	hacer_enh	CAGE-TE_354.T	DEL	2390	6	325	348.9	2182	833898	0.0393411	1.17544
enhancers	hacer_enh	CAGE-TE_354.T	DUP	2390	6	325	348.9	2182	833898	0.10814	0.934836
enhancers	hacer_enh	CAGE-TEN	DEL	6160	5	315	333.2	2182	2052207	0.342098	0.991835
enhancers	hacer_enh	CAGE-TEN	DUP	6160	5	315	333.2	2182	2052207	0.312686	0.994413
enhancers	hacer_enh	CAGE-TFK-1	DEL	5139	5	310	327.5	2396	1683254	0.323906	0.994243
enhancers	hacer_enh	CAGE-TFK-1	DUP	5139	5	310	327.5	2396	1683254	0.407254	1.1109
enhancers	hacer_enh	CAGE-TGBC14TKB	DEL	7451	5	304	315.8	2396	2353365	0.0372594	1.10039
enhancers	hacer_enh	CAGE-TGBC14TKB	DUP	7451	5	304	315.8	2396	2353365	0.358888	0.986959
enhancers	hacer_enh	CAGE-TGBC18TKB	DEL	6599	5	316	336.8	2860	2222760	0.159878	1.03914
enhancers	hacer_enh	CAGE-TGBC18TKB	DUP	6599	5	316	336.8	2860	2222760	0.0395071	0.93088
enhancers	hacer_enh	CAGE-TGBC2TKB	DEL	6314	5	316	332.7	2182	2100889	0.328417	0.997282
enhancers	hacer_enh	CAGE-TGBC2TKB	DUP	6314	5	316	332.7	2182	2100889	0.147722	0.977343
enhancers	hacer_enh	CAGE-THP-1	DEL	8609	5	303	326.2	2411	2808069	0.23975	1.00684
enhancers	hacer_enh	CAGE-THP-1	DUP	8609	5	303	326.2	2411	2808069	0.312686	1.08151
enhancers	hacer_enh	CAGE-TM-31	DEL	6642	5	310	328.5	2182	2181570	0.0833434	1.06832
enhancers	hacer_enh	CAGE-TM-31	DUP	6642	5	310	328.5	2182	2181570	0.256841	1.0162
enhancers	hacer_enh	CAGE-TT1TKB	DEL	3951	7	313	333.3	2182	1316740	0.081441	1.07933
enhancers	hacer_enh	CAGE-TT1TKB	DUP	3951	7	313	333.3	2182	1316740	0.442023	1.05047
enhancers	hacer_enh	CAGE-TUHR10TKB	DEL	5033	5	309	326.5	2411	1643174	0.36536	0.998503
enhancers	hacer_enh	CAGE-TUHR10TKB	DUP	5033	5	309	326.5	2411	1643174	0.210324	0.973838
enhancers	hacer_enh	CAGE-Ty-82	DEL	5817	5	296	306.6	2411	1783358	0.27193	1.01813
enhancers	hacer_enh	CAGE-Ty-82	DUP	5817	5	296	306.6	2411	1783358	0.256841	1.1404
enhancers	hacer_enh	CAGE-U-937_DE-4	DEL	6114	5	312	339.8	2182	2077785	0.118467	1.08907
enhancers	hacer_enh	CAGE-U-937_DE-4	DUP	6114	5	312	339.8	2182	2077785	0.165983	1.16024
enhancers	hacer_enh	CAGE-WA-hT	DEL	8172	6	298	312.5	2860	2554087	0.0566912	1.06027
enhancers	hacer_enh	CAGE-WA-hT	DUP	8172	6	298	312.5	2860	2554087	0.392557	1.04771
enhancers	hacer_enh	CAGE-WIL2-NS	DEL	7220	5	308	325.2	2411	2347612	0.199118	1.03616
enhancers	hacer_enh	CAGE-WIL2-NS	DUP	7220	5	308	325.2	2411	2347612	0.335476	1.01107
enhancers	hacer_enh	CAGE-XPL_17	DEL	4943	6	318	342.4	1813	1692522	0.423094	0.94348
enhancers	hacer_enh	CAGE-XPL_17	DUP	4943	6	318	342.4	1813	1692522	0.110514	0.952925
enhancers	hacer_enh	CAGE-Y79	DEL	6984	5	294	302.5	1792	2112553	0.259615	1.01614
enhancers	hacer_enh	CAGE-Y79	DUP	6984	5	294	302.5	1792	2112553	0.199519	0.979181
enhancers	hacer_enh	CD4	DEL	1244	610	2552	3215.5	34394	4000096	0.232042	1.05304
enhancers	hacer_enh	CD4	DUP	1244	610	2552	3215.5	34394	4000096	0.321723	0.946565
enhancers	hacer_enh	CyT49	DEL	8190	179	2960.5	6813.7	192660	55803901	0.162941	0.966034
enhancers	hacer_enh	CyT49	DUP	8190	179	2960.5	6813.7	192660	55803901	0.185642	1.04207
enhancers	hacer_enh	Daudi	DEL	2651	286	2921	4034.5	59355	10695532	0.21339	0.920897
enhancers	hacer_enh	Daudi	DUP	2651	286	2921	4034.5	59355	10695532	0.225254	0.962204
enhancers	hacer_enh	GM12004	DEL	857	222	2014	2390.2	33139	2048372	0.0538955	1.20227
enhancers	hacer_enh	GM12004	DUP	857	222	2014	2390.2	33139	2048372	0.256841	0.966539
enhancers	hacer_enh	GM12750	DEL	2067	341	3520	5351.2	134489	11060970	0.150918	1.0673
enhancers	hacer_enh	GM12750	DUP	2067	341	3520	5351.2	134489	11060970	0.225254	0.979807
enhancers	hacer_enh	GM12878	DEL	2215	204	3413	5002.5	100672	11080443	0.0449611	1.1344
enhancers	hacer_enh	GM12878	DUP	2215	204	3413	5002.5	100672	11080443	0.206685	0.970675
enhancers	hacer_enh	H1_ESCs-GSE41009	DEL	12830	231	2955	4975.7	145422	63838606	0.192203	0.96917
enhancers	hacer_enh	H1_ESCs-GSE41009	DUP	12830	231	2955	4975.7	145422	63838606	0.221466	1.03781
enhancers	hacer_enh	H1_ESCs-GSE61393	DEL	7	411	6009	7245.3	19620	50717	0.172356	1.71834
enhancers	hacer_enh	H1_ESCs-GSE61393	DUP	7	411	6009	7245.3	19620	50717	0.49747	1.32525
enhancers	hacer_enh	H1_ESCs-GSE64758	DEL	1602	288	4382.5	9209.1	199439	14752992	0.16918	0.937463
enhancers	hacer_enh	H1_ESCs-GSE64758	DUP	1602	288	4382.5	9209.1	199439	14752992	0.378012	1.0338
enhancers	hacer_enh	H1-E-MTAB-742	DEL	181	704	3395	5615.3	34079	1016363	0.477544	0.949286
enhancers	hacer_enh	H1-E-MTAB-742	DUP	181	704	3395	5615.3	34079	1016363	0.225254	1.1786
enhancers	hacer_enh	HAEC	DEL	512	341	2808.5	4104.3	79409	2101386	0.199118	1.11907
enhancers	hacer_enh	HAEC	DUP	512	341	2808.5	4104.3	79409	2101386	0.321723	1.17178
enhancers	hacer_enh	HCT116-GSE53964	DEL	24974	174	1778	3541.3	198059	88439571	0.17557	0.965397
enhancers	hacer_enh	HCT116-GSE53964	DUP	24974	174	1778	3541.3	198059	88439571	0.387691	1.01566
enhancers	hacer_enh	HCT116-GSE71898	DEL	66	187	1009.5	1163.4	3288	76785	0.467582	0.874844
enhancers	hacer_enh	HCT116-GSE71898	DUP	66	187	1009.5	1163.4	3288	76785	0.447034	1.17434
enhancers	hacer_enh	HEK293	DEL	321	168	1747	2726.2	30542	875106	0.360665	1.01946
enhancers	hacer_enh	HEK293	DUP	321	168	1747	2726.2	30542	875106	0.373201	1.03049
enhancers	hacer_enh	Hela	DEL	1396	295	2551.5	3550	47997	4955752	0.45268	0.987795
enhancers	hacer_enh	Hela	DUP	1396	295	2551.5	3550	47997	4955752	0.225254	0.967073
enhancers	hacer_enh	HelaS3	DEL	39	911	4599	12723.2	86566	496204	0.27193	1.23962
enhancers	hacer_enh	HelaS3	DUP	39	911	4599	12723.2	86566	496204	0.0325037	0.323317
enhancers	hacer_enh	HUVEC	DEL	1188	280	3071.5	4096.2	47480	4866344	0.346706	0.998241
enhancers	hacer_enh	HUVEC	DUP	1188	280	3071.5	4096.2	47480	4866344	0.382843	1.10041
enhancers	hacer_enh	IMR90-E-MTAB-742	DEL	329	628	2660	2968.4	9313	976606	0.462609	0.946012
enhancers	hacer_enh	IMR90-E-MTAB-742	DUP	329	628	2660	2968.4	9313	976606	0.477245	1.08658
enhancers	hacer_enh	IMR90-GSE13518	DEL	150	794	2953.5	3402.9	15719	510439	0.319421	1.20278
enhancers	hacer_enh	IMR90-GSE13518	DUP	150	794	2953.5	3402.9	15719	510439	0.487354	1.04867
enhancers	hacer_enh	Jurkat	DEL	1120	361	2158	3019.5	43624	3381866	0.263688	1.0342
enhancers	hacer_enh	Jurkat	DUP	1120	361	2158	3019.5	43624	3381866	0.412183	1.01337
enhancers	hacer_enh	K562	DEL	2576	300	3451	8005.9	174423	20623171	0.457641	0.952224
enhancers	hacer_enh	K562	DUP	2576	300	3451	8005.9	174423	20623171	0.462112	1.00852
enhancers	hacer_enh	K562-GSE66448	DEL	829	368	2970	7593.4	164281	6294912	0.0833434	0.830357
enhancers	hacer_enh	K562-GSE66448	DUP	829	368	2970	7593.4	164281	6294912	0.136325	0.941126
enhancers	hacer_enh	K562-GSM1480325	DEL	271	316	2688	3565.5	36772	966238	0.0933586	0.595715
enhancers	hacer_enh	K562-GSM1480325	DUP	271	316	2688	3565.5	36772	966238	0.472196	1.09681
enhancers	hacer_enh	Kasumi-1-GSE83660	DEL	3006	339	2189.5	3742.3	70654	11249488	0.35599	0.96941
enhancers	hacer_enh	Kasumi-1-GSE83660	DUP	3006	339	2189.5	3742.3	70654	11249488	0.195992	1.08348
enhancers	hacer_enh	Kasumi-1-GSE97143	DEL	2390	154	2145	3167.9	62464	7571319	0.332953	0.968018
enhancers	hacer_enh	Kasumi-1-GSE97143	DUP	2390	154	2145	3167.9	62464	7571319	0.206685	1.08276
enhancers	hacer_enh	LNCaP	DEL	3791	207	3112	9053.7	196134	34322650	0.23975	0.976254
enhancers	hacer_enh	LNCaP	DUP	3791	207	3112	9053.7	196134	34322650	0.303761	1.04173
enhancers	hacer_enh	Ly-1	DEL	1202	768	3495	5704.4	69392	6856715	0.267793	1.00976
enhancers	hacer_enh	Ly-1	DUP	1202	768	3495	5704.4	69392	6856715	0.340111	0.980951
enhancers	hacer_enh	MCF10A	DEL	470	403	2689.5	3079.2	15822	1447214	0.384338	0.935962
enhancers	hacer_enh	MCF10A	DUP	470	403	2689.5	3079.2	15822	1447214	0.125545	0.877482
enhancers	hacer_enh	MCF7-GSE27463	DEL	1778	333	2700	3267.7	41056	5809899	0.120966	0.904902
enhancers	hacer_enh	MCF7-GSE27463	DUP	1778	333	2700	3267.7	41056	5809899	0.303761	0.995696
enhancers	hacer_enh	MCF7-GSE41324	DEL	5731	155	2914	4544.1	155951	26041995	0.332953	1.00531
enhancers	hacer_enh	MCF7-GSE41324	DUP	5731	155	2914	4544.1	155951	26041995	0.189054	1.07276
enhancers	hacer_enh	MCF7-GSE43836	DEL	4363	258	2960	3594.6	37799	15683283	0.16918	0.953258
enhancers	hacer_enh	MCF7-GSE43836	DUP	4363	258	2960	3594.6	37799	15683283	0.39744	1.00716
enhancers	hacer_enh	MCF7-GSE62228	DEL	2136	262	3797	9254.4	177688	19767492	0.337513	0.96317
enhancers	hacer_enh	MCF7-GSE62228	DUP	2136	262	3797	9254.4	177688	19767492	0.260946	1.00558
enhancers	hacer_enh	MCF7-GSE71898	DEL	105	190	791	910.3	3000	95581	0.351337	0.8695
enhancers	hacer_enh	MCF7-GSE71898	DUP	105	190	791	910.3	3000	95581	0.487354	1.12408
enhancers	hacer_enh	MV4-11	DEL	700	457	1830	2197.6	15460	1538310	0.328417	0.958248
enhancers	hacer_enh	MV4-11	DUP	700	457	1830	2197.6	15460	1538310	0.308209	0.93972
enhancers	hacer_enh	Nalm6-GSE67519	DEL	3506	184	3079.5	5637.4	134047	19764886	0.379565	0.97864
enhancers	hacer_enh	Nalm6-GSE67519	DUP	3506	184	3079.5	5637.4	134047	19764886	0.452052	1.02634
enhancers	hacer_enh	Nalm6-GSE67540	DEL	277	213	3089	4988.8	76724	1381903	0.23975	0.99117
enhancers	hacer_enh	Nalm6-GSE67540	DUP	277	213	3089	4988.8	76724	1381903	0.244732	0.950896
enhancers	hacer_enh	REH	DEL	1764	203	3401	6779.8	196924	11959543	0.297399	1.00474
enhancers	hacer_enh	REH	DUP	1764	203	3401	6779.8	196924	11959543	0.308209	1.0188
enhancers	hacer_enh	U2OS	DEL	4440	280	3530	5497.4	125112	24408335	0.398759	0.978689
enhancers	hacer_enh	U2OS	DUP	4440	280	3530	5497.4	125112	24408335	0.286261	1.04532
enhancers	hacer_enh	U936	DEL	1016	406	1916	2467.9	19630	2507424	0.360665	0.965317
enhancers	hacer_enh	U936	DUP	1016	406	1916	2467.9	19630	2507424	0.0428628	1.31473
enhancers	misc	dev_cerebrum_pREs	DEL	17698	150	641	677.7	2511	11994779	0.346706	0.998506
enhancers	misc	dev_cerebrum_pREs	DUP	17698	150	641	677.7	2511	11994779	0.0786773	1.05802
enhancers	psychencode	DER-03b_hg19_high_confidence_PEC_enhancers	DEL	17056	50	480	585.9	5586	9993473	0.280298	1.02451
enhancers	psychencode	DER-03b_hg19_high_confidence_PEC_enhancers	DUP	17056	50	480	585.9	5586	9993473	0.452052	1.00407
histone	encode_histone_mods	ENCFF002HBC	DEL	107336	245	962	1289.8	27730	138437823	0.457641	0.986677
histone	encode_histone_mods	ENCFF002HBC	DUP	107336	245	962	1289.8	27730	138437823	0.321723	1.03078
histone	encode_histone_mods	ENCFF002NFG	DEL	50447	255	1154	1700.9	54337	85805542	0.16918	1.02644
histone	encode_histone_mods	ENCFF002NFG	DUP	50447	255	1154	1700.9	54337	85805542	0.330866	1.02861
histone	encode_histone_mods	ENCFF002TWJ	DEL	83063	210	338	471.6	8932	39176138	0.111189	0.94165
histone	encode_histone_mods	ENCFF002TWJ	DUP	83063	210	338	471.6	8932	39176138	0.303761	1.00024
histone	encode_histone_mods	ENCFF002VYE	DEL	64199	190	317	836.5	151215	53700937	0.48752	0.979686
histone	encode_histone_mods	ENCFF002VYE	DUP	64199	190	317	836.5	151215	53700937	0.175638	1.04841
histone	encode_histone_mods	ENCFF003DBJ	DEL	51283	110	138	153.3	1357	7862290	0.0997798	0.955247
histone	encode_histone_mods	ENCFF003DBJ	DUP	51283	110	138	153.3	1357	7862290	0.178934	1.0354
histone	encode_histone_mods	ENCFF003TGE	DEL	65161	210	882	1322	35851	86141464	0.44278	1.01047
histone	encode_histone_mods	ENCFF003TGE	DUP	65161	210	882	1322	35851	86141464	0.299341	1.00591
histone	encode_histone_mods	ENCFF003WGE	DEL	57936	235	811	1237.5	38289	71698209	0.224474	1.03077
histone	encode_histone_mods	ENCFF003WGE	DUP	57936	235	811	1237.5	38289	71698209	0.467152	1.03104
histone	encode_histone_mods	ENCFF004SQO	DEL	166450	130	208	288.2	6792	47977482	0.477544	0.997526
histone	encode_histone_mods	ENCFF004SQO	DUP	166450	130	208	288.2	6792	47977482	0.417126	1.02213
histone	encode_histone_mods	ENCFF005BSX	DEL	187909	260	726	1181	62676	221912193	0.408451	0.983487
histone	encode_histone_mods	ENCFF005BSX	DUP	187909	260	726	1181	62676	221912193	0.281962	1.02897
histone	encode_histone_mods	ENCFF005KTU	DEL	127315	130	185	271.4	2825	34558914	0.192203	0.966917
histone	encode_histone_mods	ENCFF005KTU	DUP	127315	130	185	271.4	2825	34558914	0.192504	1.03241
histone	encode_histone_mods	ENCFF005QIU	DEL	36819	155	590	925.1	8289	34061557	0.351337	1.01761
histone	encode_histone_mods	ENCFF005QIU	DUP	36819	155	590	925.1	8289	34061557	0.349454	0.992995
histone	encode_histone_mods	ENCFF006EFA	DEL	19751	190	440	565.3	4892	11164292	0.17557	0.965674
histone	encode_histone_mods	ENCFF006EFA	DUP	19751	190	440	565.3	4892	11164292	0.256841	1.06341
histone	encode_histone_mods	ENCFF006NCX	DEL	119745	225	515	1065.2	60099	127552771	0.280298	0.97208
histone	encode_histone_mods	ENCFF006NCX	DUP	119745	225	515	1065.2	60099	127552771	0.221466	0.985036
histone	encode_histone_mods	ENCFF006NWN	DEL	50375	260	863	1052.5	16191	53020571	0.332953	1.00408
histone	encode_histone_mods	ENCFF006NWN	DUP	50375	260	863	1052.5	16191	53020571	0.128182	1.08592
histone	encode_histone_mods	ENCFF006QXR	DEL	34937	180	749	1264.7	33316	44185499	0.497504	1.01164
histone	encode_histone_mods	ENCFF006QXR	DUP	34937	180	749	1264.7	33316	44185499	0.407254	1.01684
histone	encode_histone_mods	ENCFF007JDR	DEL	55404	245	838	1088.9	53800	60330719	0.0933586	0.955281
histone	encode_histone_mods	ENCFF007JDR	DUP	55404	245	838	1088.9	53800	60330719	0.11786	1.04464
histone	encode_histone_mods	ENCFF008LCS	DEL	89765	300	518	880.6	25859	79045776	0.199118	0.968418
histone	encode_histone_mods	ENCFF008LCS	DUP	89765	300	518	880.6	25859	79045776	0.217715	1.03927
histone	encode_histone_mods	ENCFF009LSF	DEL	108318	250	448	712.4	16280	77170259	0.447726	1.00692
histone	encode_histone_mods	ENCFF009LSF	DUP	108318	250	448	712.4	16280	77170259	0.303761	1.0324
histone	encode_histone_mods	ENCFF010CYH	DEL	109866	305	631	1127.6	48103	123887012	0.220744	0.972
histone	encode_histone_mods	ENCFF010CYH	DUP	109866	305	631	1127.6	48103	123887012	0.35416	1.01965
histone	encode_histone_mods	ENCFF010JAC	DEL	106126	200	325	564.4	13381	59900488	0.4182	0.98122
histone	encode_histone_mods	ENCFF010JAC	DUP	106126	200	325	564.4	13381	59900488	0.387691	1.02449
histone	encode_histone_mods	ENCFF010KKD	DEL	155145	185	307	491.7	19541	76291270	0.497504	0.981902
histone	encode_histone_mods	ENCFF010KKD	DUP	155145	185	307	491.7	19541	76291270	0.326281	1.02383
histone	encode_histone_mods	ENCFF010MQK	DEL	38164	115	418	884.2	16457	33745622	0.472561	1.00566
histone	encode_histone_mods	ENCFF010MQK	DUP	38164	115	418	884.2	16457	33745622	0.214001	0.984736
histone	encode_histone_mods	ENCFF010WMX	DEL	107238	140	174	236	2896	25312501	0.0912876	0.954104
histone	encode_histone_mods	ENCFF010WMX	DUP	107238	140	174	236	2896	25312501	0.248734	1.02374
histone	encode_histone_mods	ENCFF010YLV	DEL	52232	190	471	956.1	24356	49938770	0.162941	1.03156
histone	encode_histone_mods	ENCFF010YLV	DUP	52232	190	471	956.1	24356	49938770	0.477245	1.02573
histone	encode_histone_mods	ENCFF011JYW	DEL	61318	175	220	505.3	8631	30986493	0.148007	0.966343
histone	encode_histone_mods	ENCFF011JYW	DUP	61318	175	220	505.3	8631	30986493	0.182269	1.03441
histone	encode_histone_mods	ENCFF011QCH	DEL	22277	195	1011	1274.4	11994	28389099	0.337513	1.0206
histone	encode_histone_mods	ENCFF011QCH	DUP	22277	195	1011	1274.4	11994	28389099	0.482298	1.01174
histone	encode_histone_mods	ENCFF012EVI	DEL	19401	195	232	268.1	1869	5200499	0.323906	0.997805
histone	encode_histone_mods	ENCFF012EVI	DUP	19401	195	232	268.1	1869	5200499	0.452052	1.02283
histone	encode_histone_mods	ENCFF012JHM	DEL	10795	190	570	668.3	9656	7214103	0.251568	0.935939
histone	encode_histone_mods	ENCFF012JHM	DUP	10795	190	570	668.3	9656	7214103	0.0543292	0.893289
histone	encode_histone_mods	ENCFF012NEN	DEL	58345	170	301	711.6	22616	41520930	0.297399	0.964635
histone	encode_histone_mods	ENCFF012NEN	DUP	58345	170	301	711.6	22616	41520930	0.217715	0.98276
histone	encode_histone_mods	ENCFF012VNZ	DEL	95626	185	308	618.4	16004	59139398	0.4182	0.989426
histone	encode_histone_mods	ENCFF012VNZ	DUP	95626	185	308	618.4	16004	59139398	0.467152	1.02651
histone	encode_histone_mods	ENCFF013DHX	DEL	51474	115	159	230.3	8177	11855784	0.288789	0.971627
histone	encode_histone_mods	ENCFF013DHX	DUP	51474	115	159	230.3	8177	11855784	0.139117	1.04102
histone	encode_histone_mods	ENCFF014CWM	DEL	25606	130	702.5	1054.9	16142	27012220	0.462609	0.979829
histone	encode_histone_mods	ENCFF014CWM	DUP	25606	130	702.5	1054.9	16142	27012220	0.477245	1.02875
histone	encode_histone_mods	ENCFF014FIS	DEL	224467	175	326	537.3	17461	120610457	0.199118	0.976292
histone	encode_histone_mods	ENCFF014FIS	DUP	224467	175	326	537.3	17461	120610457	0.147722	1.04294
histone	encode_histone_mods	ENCFF014TYU	DEL	129690	205	296	480.1	16625	62259714	0.199118	0.975949
histone	encode_histone_mods	ENCFF014TYU	DUP	129690	205	296	480.1	16625	62259714	0.412183	1.02831
histone	encode_histone_mods	ENCFF014VKO	DEL	276975	90	175	262.4	9431	72683076	0.482531	0.991547
histone	encode_histone_mods	ENCFF014VKO	DUP	276975	90	175	262.4	9431	72683076	0.244732	1.04956
histone	encode_histone_mods	ENCFF015JNC	DEL	53908	185	464	839	16327	45227674	0.360665	0.969306
histone	encode_histone_mods	ENCFF015JNC	DUP	53908	185	464	839	16327	45227674	0.363638	1.03227
histone	encode_histone_mods	ENCFF015XHP	DEL	113747	210	534	1149.5	84570	130757096	0.492511	0.987772
histone	encode_histone_mods	ENCFF015XHP	DUP	113747	210	534	1149.5	84570	130757096	0.260946	0.993703
histone	encode_histone_mods	ENCFF016BFY	DEL	171921	235	542	1173.6	59657	201773750	0.413319	0.972134
histone	encode_histone_mods	ENCFF016BFY	DUP	171921	235	542	1173.6	59657	201773750	0.326281	0.987611
histone	encode_histone_mods	ENCFF016FSA	DEL	157155	165	280	423.7	6120	66579943	0.351337	0.979764
histone	encode_histone_mods	ENCFF016FSA	DUP	157155	165	280	423.7	6120	66579943	0.260946	1.0283
histone	encode_histone_mods	ENCFF016KKP	DEL	27616	185	746.5	1128.5	13994	31165112	0.437843	0.991607
histone	encode_histone_mods	ENCFF016KKP	DUP	27616	185	746.5	1128.5	13994	31165112	0.39744	1.02346
histone	encode_histone_mods	ENCFF016NOX	DEL	27484	180	597	774.1	10802	21276211	0.293079	1.02526
histone	encode_histone_mods	ENCFF016NOX	DUP	27484	180	597	774.1	10802	21276211	0.0417195	0.905184
histone	encode_histone_mods	ENCFF016QQU	DEL	92733	215	464	789.2	22554	73180747	0.351337	0.999938
histone	encode_histone_mods	ENCFF016QQU	DUP	92733	215	464	789.2	22554	73180747	0.232938	1.04403
histone	encode_histone_mods	ENCFF017AGV	DEL	37232	155	316	387.7	3378	14435836	0.22824	0.976107
histone	encode_histone_mods	ENCFF017AGV	DUP	37232	155	316	387.7	3378	14435836	0.363638	0.997549
histone	encode_histone_mods	ENCFF017EFI	DEL	57971	230	1411	2361.6	194626	136902263	0.276098	1.02513
histone	encode_histone_mods	ENCFF017EFI	DUP	57971	230	1411	2361.6	194626	136902263	0.363638	1.00736
histone	encode_histone_mods	ENCFF019FRH	DEL	7348	240	543	700.6	8269	5148370	0.497504	0.97194
histone	encode_histone_mods	ENCFF019FRH	DUP	7348	240	543	700.6	8269	5148370	0.417126	1.02834
histone	encode_histone_mods	ENCFF019JKW	DEL	35332	110	419.5	884.2	18435	31240118	0.337513	0.980035
histone	encode_histone_mods	ENCFF019JKW	DUP	35332	110	419.5	884.2	18435	31240118	0.330866	1.0441
histone	encode_histone_mods	ENCFF019LHT	DEL	31073	130	212	249.5	1904	7751434	0.297399	0.984307
histone	encode_histone_mods	ENCFF019LHT	DUP	31073	130	212	249.5	1904	7751434	0.165983	0.976397
histone	encode_histone_mods	ENCFF019PED	DEL	83704	205	718	1125.7	19920	94226454	0.360665	0.983129
histone	encode_histone_mods	ENCFF019PED	DUP	83704	205	718	1125.7	19920	94226454	0.229078	1.0499
histone	encode_histone_mods	ENCFF019YFE	DEL	47297	190	478	1066.1	38546	50424417	0.477544	0.97616
histone	encode_histone_mods	ENCFF019YFE	DUP	47297	190	478	1066.1	38546	50424417	0.462112	1.02951
histone	encode_histone_mods	ENCFF020PNT	DEL	62113	200	483	926.3	20321	57534278	0.332953	0.985635
histone	encode_histone_mods	ENCFF020PNT	DUP	62113	200	483	926.3	20321	57534278	0.457079	1.02294
histone	encode_histone_mods	ENCFF020UNT	DEL	39568	225	703	1143.3	23371	45238557	0.0777348	0.944394
histone	encode_histone_mods	ENCFF020UNT	DUP	39568	225	703	1143.3	23371	45238557	0.299341	1.0495
histone	encode_histone_mods	ENCFF021CCA	DEL	279999	120	171	238.6	4623	66798086	0.243655	0.969204
histone	encode_histone_mods	ENCFF021CCA	DUP	279999	120	171	238.6	4623	66798086	0.286261	1.03251
histone	encode_histone_mods	ENCFF022DRP	DEL	105405	130	218	288.8	3985	30442487	0.342098	1.00561
histone	encode_histone_mods	ENCFF022DRP	DUP	105405	130	218	288.8	3985	30442487	0.321723	1.0058
histone	encode_histone_mods	ENCFF022EDA	DEL	42445	220	275	400.8	4781	17011040	0.108835	0.956578
histone	encode_histone_mods	ENCFF022EDA	DUP	42445	220	275	400.8	4781	17011040	0.125545	1.04553
histone	encode_histone_mods	ENCFF022IVN	DEL	32599	175	406	606.4	9021	19767123	0.0741581	1.08643
histone	encode_histone_mods	ENCFF022IVN	DUP	32599	175	406	606.4	9021	19767123	0.462112	1.01836
histone	encode_histone_mods	ENCFF022NHS	DEL	47852	155	615	977.2	12467	46762650	0.351337	0.992649
histone	encode_histone_mods	ENCFF022NHS	DUP	47852	155	615	977.2	12467	46762650	0.452052	1.03018
histone	encode_histone_mods	ENCFF022OCW	DEL	64156	105	126	144.8	1546	9288634	0.131334	0.95867
histone	encode_histone_mods	ENCFF022OCW	DUP	64156	105	126	144.8	1546	9288634	0.150669	1.03613
histone	encode_histone_mods	ENCFF022SSF	DEL	4067	230	283	321.8	1885	1308645	0.323906	0.936472
histone	encode_histone_mods	ENCFF022SSF	DUP	4067	230	283	321.8	1885	1308645	0.240766	1.09235
histone	encode_histone_mods	ENCFF023EER	DEL	153472	185	459	896.1	47702	137518650	0.462609	0.995996
histone	encode_histone_mods	ENCFF023EER	DUP	153472	185	459	896.1	47702	137518650	0.492411	1.0233
histone	encode_histone_mods	ENCFF023TNC	DEL	155203	230	405	534.3	8949	82930554	0.0707085	0.954457
histone	encode_histone_mods	ENCFF023TNC	DUP	155203	230	405	534.3	8949	82930554	0.452052	1.01048
histone	encode_histone_mods	ENCFF024WGB	DEL	26339	215	1338	1709	26608	45014073	0.477544	1.00518
histone	encode_histone_mods	ENCFF024WGB	DUP	26339	215	1338	1709	26608	45014073	0.192504	0.98096
histone	encode_histone_mods	ENCFF024WLD	DEL	10241	225	676	753.5	3807	7717006	0.4182	1.00111
histone	encode_histone_mods	ENCFF024WLD	DUP	10241	225	676	753.5	3807	7717006	0.299341	0.999693
histone	encode_histone_mods	ENCFF024XGT	DEL	38728	175	883	1322.8	19165	51230972	0.492511	0.996159
histone	encode_histone_mods	ENCFF024XGT	DUP	38728	175	883	1322.8	19165	51230972	0.487354	1.0185
histone	encode_histone_mods	ENCFF024XZJ	DEL	68462	160	418	589.1	10711	40330095	0.393935	1.00337
histone	encode_histone_mods	ENCFF024XZJ	DUP	68462	160	418	589.1	10711	40330095	0.192504	0.9908
histone	encode_histone_mods	ENCFF025RHX	DEL	35261	215	697	986.6	57251	34789467	0.104236	0.957625
histone	encode_histone_mods	ENCFF025RHX	DUP	35261	215	697	986.6	57251	34789467	0.0664456	1.068
histone	encode_histone_mods	ENCFF026BNA	DEL	48416	235	877	1269.1	18615	61442796	0.247595	0.967622
histone	encode_histone_mods	ENCFF026BNA	DUP	48416	235	877	1269.1	18615	61442796	0.340111	1.00765
histone	encode_histone_mods	ENCFF026HRU	DEL	41081	135	394	864.2	27844	35500860	0.393935	1.01174
histone	encode_histone_mods	ENCFF026HRU	DUP	41081	135	394	864.2	27844	35500860	0.294951	0.995113
histone	encode_histone_mods	ENCFF026NSF	DEL	116210	230	613	1301.2	77472	151213951	0.217049	1.01718
histone	encode_histone_mods	ENCFF026NSF	DUP	116210	230	613	1301.2	77472	151213951	0.248734	1.04335
histone	encode_histone_mods	ENCFF026ZVZ	DEL	149897	245	618	1467.9	88823	220031873	0.427999	0.999868
histone	encode_histone_mods	ENCFF026ZVZ	DUP	149897	245	618	1467.9	88823	220031873	0.340111	0.990065
histone	encode_histone_mods	ENCFF027HBT	DEL	25023	165	971	1195.9	11055	29925076	0.0976045	1.08372
histone	encode_histone_mods	ENCFF027HBT	DUP	25023	165	971	1195.9	11055	29925076	0.273458	0.9861
histone	encode_histone_mods	ENCFF027NGR	DEL	112300	220	592	1189.1	84692	133540585	0.374811	0.991093
histone	encode_histone_mods	ENCFF027NGR	DUP	112300	220	592	1189.1	84692	133540585	0.312686	0.994145
histone	encode_histone_mods	ENCFF027RPB	DEL	59092	230	1164	1788.1	99450	105660157	0.477544	1.00291
histone	encode_histone_mods	ENCFF027RPB	DUP	59092	230	1164	1788.1	99450	105660157	0.39744	1.02314
histone	encode_histone_mods	ENCFF028CXT	DEL	63247	165	207	283.8	4671	17949950	0.16918	0.966067
histone	encode_histone_mods	ENCFF028CXT	DUP	63247	165	207	283.8	4671	17949950	0.210324	1.04571
histone	encode_histone_mods	ENCFF028QWM	DEL	101609	220	491	1144.1	74925	116251843	0.150918	1.03884
histone	encode_histone_mods	ENCFF028QWM	DUP	101609	220	491	1144.1	74925	116251843	0.412183	1.03194
histone	encode_histone_mods	ENCFF029DAQ	DEL	187940	190	695	1051.9	47591	197699716	0.18211	0.970585
histone	encode_histone_mods	ENCFF029DAQ	DUP	187940	190	695	1051.9	47591	197699716	0.277694	1.02485
histone	encode_histone_mods	ENCFF029IFG	DEL	31611	180	595	964	16771	30472729	0.346706	0.972075
histone	encode_histone_mods	ENCFF029IFG	DUP	31611	180	595	964	16771	30472729	0.192504	0.976716
histone	encode_histone_mods	ENCFF029OVQ	DEL	72613	155	359	477.6	4035	34681341	0.467582	0.988645
histone	encode_histone_mods	ENCFF029OVQ	DUP	72613	155	359	477.6	4035	34681341	0.422083	1.02884
histone	encode_histone_mods	ENCFF029QOJ	DEL	26711	155	692	1079.9	16768	28845361	0.232042	1.03526
histone	encode_histone_mods	ENCFF029QOJ	DUP	26711	155	692	1079.9	16768	28845361	0.229078	1.0617
histone	encode_histone_mods	ENCFF029WVG	DEL	132176	195	561	885.4	22420	117032125	0.136741	0.957573
histone	encode_histone_mods	ENCFF029WVG	DUP	132176	195	561	885.4	22420	117032125	0.39744	1.01723
histone	encode_histone_mods	ENCFF029YYP	DEL	5029	245	313	390	3462	1961486	0.301748	0.961127
histone	encode_histone_mods	ENCFF029YYP	DUP	5029	245	313	390	3462	1961486	0.11786	1.08496
histone	encode_histone_mods	ENCFF030AIX	DEL	104540	150	501	860.1	31260	89919068	0.21339	0.972925
histone	encode_histone_mods	ENCFF030AIX	DUP	104540	150	501	860.1	31260	89919068	0.189054	1.04964
histone	encode_histone_mods	ENCFF030GBC	DEL	55413	240	318	403.8	10495	22375810	0.136741	0.958609
histone	encode_histone_mods	ENCFF030GBC	DUP	55413	240	318	403.8	10495	22375810	0.317191	1.02465
histone	encode_histone_mods	ENCFF030LVM	DEL	94369	245	416	588.4	5354	55522327	0.128686	0.955215
histone	encode_histone_mods	ENCFF030LVM	DUP	94369	245	416	588.4	5354	55522327	0.139117	1.04582
histone	encode_histone_mods	ENCFF030MBV	DEL	59737	160	509	680.6	9603	40654811	0.0499079	1.06412
histone	encode_histone_mods	ENCFF030MBV	DUP	59737	160	509	680.6	9603	40654811	0.349454	1.02588
histone	encode_histone_mods	ENCFF031BGC	DEL	34785	145	608	1082.2	38442	37642605	0.497504	1.00125
histone	encode_histone_mods	ENCFF031BGC	DUP	34785	145	608	1082.2	38442	37642605	0.467152	1.0187
histone	encode_histone_mods	ENCFF031FCF	DEL	111585	110	133	224.9	4513	25098494	0.17557	0.964972
histone	encode_histone_mods	ENCFF031FCF	DUP	111585	110	133	224.9	4513	25098494	0.159741	1.03529
histone	encode_histone_mods	ENCFF031KCL	DEL	83616	125	200	243.2	2599	20334751	0.360665	0.975806
histone	encode_histone_mods	ENCFF031KCL	DUP	83616	125	200	243.2	2599	20334751	0.447034	1.01885
histone	encode_histone_mods	ENCFF031KGO	DEL	28506	110	128	138.8	508	3957763	0.427999	0.980572
histone	encode_histone_mods	ENCFF031KGO	DUP	28506	110	128	138.8	508	3957763	0.139117	1.04768
histone	encode_histone_mods	ENCFF031VWY	DEL	169768	225	585	1565.3	82603	265734756	0.423094	0.997615
histone	encode_histone_mods	ENCFF031VWY	DUP	169768	225	585	1565.3	82603	265734756	0.105803	0.949167
histone	encode_histone_mods	ENCFF031ZNH	DEL	83919	235	533	1005.3	24871	84362227	0.18211	0.961861
histone	encode_histone_mods	ENCFF031ZNH	DUP	83919	235	533	1005.3	24871	84362227	0.49747	1.01739
histone	encode_histone_mods	ENCFF032EWQ	DEL	23300	150	975	1191.4	10278	27758461	0.492511	0.991525
histone	encode_histone_mods	ENCFF032EWQ	DUP	23300	150	975	1191.4	10278	27758461	0.437022	0.998307
histone	encode_histone_mods	ENCFF032KRP	DEL	62507	170	401	822.4	19873	51405681	0.393935	0.9876
histone	encode_histone_mods	ENCFF032KRP	DUP	62507	170	401	822.4	19873	51405681	0.382843	1.02705
histone	encode_histone_mods	ENCFF032NXO	DEL	299375	170	295	436	10969	130514729	0.398759	1.00269
histone	encode_histone_mods	ENCFF032NXO	DUP	299375	170	295	436	10969	130514729	0.277694	0.993122
histone	encode_histone_mods	ENCFF032RDG	DEL	27916	235	538	698.6	13553	19501059	0.319421	1.01144
histone	encode_histone_mods	ENCFF032RDG	DUP	27916	235	538	698.6	13553	19501059	0.248734	0.97986
histone	encode_histone_mods	ENCFF033BRP	DEL	66663	290	444	709.5	27733	47298299	0.360665	1.00189
histone	encode_histone_mods	ENCFF033BRP	DUP	66663	290	444	709.5	27733	47298299	0.492411	1.00903
histone	encode_histone_mods	ENCFF033BYD	DEL	27696	185	844	1123	13345	31103564	0.178821	0.969337
histone	encode_histone_mods	ENCFF033BYD	DUP	27696	185	844	1123	13345	31103564	0.452052	1.03476
histone	encode_histone_mods	ENCFF033IBH	DEL	5208	140	253	285.3	1292	1486032	0.276098	1.02737
histone	encode_histone_mods	ENCFF033IBH	DUP	5208	140	253	285.3	1292	1486032	0.110514	1.11922
histone	encode_histone_mods	ENCFF033OUW	DEL	71585	180	289	456.8	10802	32702443	0.408451	1.00372
histone	encode_histone_mods	ENCFF033OUW	DUP	71585	180	289	456.8	10802	32702443	0.340111	1.04859
histone	encode_histone_mods	ENCFF033PHE	DEL	31123	130	439	883.8	12758	27506796	0.45268	0.997394
histone	encode_histone_mods	ENCFF033PHE	DUP	31123	130	439	883.8	12758	27506796	0.286261	1.05914
histone	encode_histone_mods	ENCFF034TFR	DEL	41977	175	524	938.9	15535	39411468	0.310529	0.992173
histone	encode_histone_mods	ENCFF034TFR	DUP	41977	175	524	938.9	15535	39411468	0.260946	1.04651
histone	encode_histone_mods	ENCFF034ZIG	DEL	33767	225	909	1517	24976	51225469	0.314962	1.02248
histone	encode_histone_mods	ENCFF034ZIG	DUP	33767	225	909	1517	24976	51225469	0.321723	0.999141
histone	encode_histone_mods	ENCFF035CCB	DEL	87177	245	447	864.3	85761	75347411	0.393935	0.973842
histone	encode_histone_mods	ENCFF035CCB	DUP	87177	245	447	864.3	85761	75347411	0.156678	0.983577
histone	encode_histone_mods	ENCFF035GBT	DEL	119163	210	576	1428.4	193778	170211818	0.306125	1.01234
histone	encode_histone_mods	ENCFF035GBT	DUP	119163	210	576	1428.4	193778	170211818	0.214001	0.987064
histone	encode_histone_mods	ENCFF035LXH	DEL	132756	130	167	201.2	4292	26708295	0.0852789	0.955177
histone	encode_histone_mods	ENCFF035LXH	DUP	132756	130	167	201.2	4292	26708295	0.153654	1.03558
histone	encode_histone_mods	ENCFF035TJI	DEL	105944	195	264	440.8	8245	46702502	0.142299	0.968523
histone	encode_histone_mods	ENCFF035TJI	DUP	105944	195	264	440.8	8245	46702502	0.294951	1.00264
histone	encode_histone_mods	ENCFF036BSA	DEL	95037	315	654	1192.8	45476	113358521	0.346706	0.983167
histone	encode_histone_mods	ENCFF036BSA	DUP	95037	315	654	1192.8	45476	113358521	0.358888	1.02234
histone	encode_histone_mods	ENCFF036GXT	DEL	148664	115	180	244.3	5046	36311498	0.384338	0.978019
histone	encode_histone_mods	ENCFF036GXT	DUP	148664	115	180	244.3	5046	36311498	0.492411	1.0201
histone	encode_histone_mods	ENCFF036WAC	DEL	142358	330	683	981	19855	139649044	0.497504	0.992038
histone	encode_histone_mods	ENCFF036WAC	DUP	142358	330	683	981	19855	139649044	0.240766	0.994388
histone	encode_histone_mods	ENCFF036YSN	DEL	65499	190	529	856	21306	56067970	0.0552794	0.948956
histone	encode_histone_mods	ENCFF036YSN	DUP	65499	190	529	856	21306	56067970	0.150669	1.06335
histone	encode_histone_mods	ENCFF037ATP	DEL	54837	210	652	1157.9	17940	63497105	0.384338	0.974618
histone	encode_histone_mods	ENCFF037ATP	DUP	54837	210	652	1157.9	17940	63497105	0.221466	0.993138
histone	encode_histone_mods	ENCFF037DIX	DEL	37153	190	218	241.7	901	8978175	0.118467	0.956134
histone	encode_histone_mods	ENCFF037DIX	DUP	37153	190	218	241.7	901	8978175	0.139117	1.03838
histone	encode_histone_mods	ENCFF037HKH	DEL	34018	180	650	1135.5	19383	38625822	0.389128	0.984155
histone	encode_histone_mods	ENCFF037HKH	DUP	34018	180	650	1135.5	19383	38625822	0.248734	0.987259
histone	encode_histone_mods	ENCFF037HWV	DEL	80455	140	291	504.5	11810	40590910	0.202631	1.02896
histone	encode_histone_mods	ENCFF037HWV	DUP	80455	140	291	504.5	11810	40590910	0.482298	1.01885
histone	encode_histone_mods	ENCFF037LEH	DEL	36310	125	376	879	18432	31915482	0.323906	0.977443
histone	encode_histone_mods	ENCFF037LEH	DUP	36310	125	376	879	18432	31915482	0.492411	1.02629
histone	encode_histone_mods	ENCFF037UTE	DEL	219191	250	519	805.8	40222	176615955	0.106518	0.956535
histone	encode_histone_mods	ENCFF037UTE	DUP	219191	250	519	805.8	40222	176615955	0.0502641	1.05553
histone	encode_histone_mods	ENCFF038HQM	DEL	67430	200	237	261.1	1236	17604749	0.145134	0.959424
histone	encode_histone_mods	ENCFF038HQM	DUP	67430	200	237	261.1	1236	17604749	0.0406011	1.06021
histone	encode_histone_mods	ENCFF040BLN	DEL	92372	205	421	750.6	18200	69333836	0.150918	0.963416
histone	encode_histone_mods	ENCFF040BLN	DUP	92372	205	421	750.6	18200	69333836	0.133573	1.04666
histone	encode_histone_mods	ENCFF040ECV	DEL	123152	205	550	911.8	33224	112284862	0.0933586	0.963053
histone	encode_histone_mods	ENCFF040ECV	DUP	123152	205	550	911.8	33224	112284862	0.150669	1.04018
histone	encode_histone_mods	ENCFF040XZW	DEL	75177	240	971	1526.4	42036	114753488	0.462609	0.956278
histone	encode_histone_mods	ENCFF040XZW	DUP	75177	240	971	1526.4	42036	114753488	0.0863943	0.913328
histone	encode_histone_mods	ENCFF041GOT	DEL	170731	210	296	406	4974	69322890	0.0724175	0.951926
histone	encode_histone_mods	ENCFF041GOT	DUP	170731	210	296	406	4974	69322890	0.0697796	1.05252
histone	encode_histone_mods	ENCFF041JIT	DEL	36928	230	918	1313.6	31423	48508875	0.379565	1.01364
histone	encode_histone_mods	ENCFF041JIT	DUP	36928	230	918	1313.6	31423	48508875	0.452052	1.01254
histone	encode_histone_mods	ENCFF041KAY	DEL	80759	130	260	338.6	4093	27345582	0.408451	0.988743
histone	encode_histone_mods	ENCFF041KAY	DUP	80759	130	260	338.6	4093	27345582	0.303761	1.00106
histone	encode_histone_mods	ENCFF041UZI	DEL	52994	240	407	525.6	7634	27854118	0.389128	1.00253
histone	encode_histone_mods	ENCFF041UZI	DUP	52994	240	407	525.6	7634	27854118	0.303761	0.985312
histone	encode_histone_mods	ENCFF041VYW	DEL	32862	155	581	998.1	10466	32799882	0.206181	0.96124
histone	encode_histone_mods	ENCFF041VYW	DUP	32862	155	581	998.1	10466	32799882	0.492411	1.03663
histone	encode_histone_mods	ENCFF042BUV	DEL	47793	250	411	645.9	8026	30871772	0.472561	0.997116
histone	encode_histone_mods	ENCFF042BUV	DUP	47793	250	411	645.9	8026	30871772	0.144815	1.06007
histone	encode_histone_mods	ENCFF042DHH	DEL	34631	130	452	915.5	17128	31703351	0.467582	1.0056
histone	encode_histone_mods	ENCFF042DHH	DUP	34631	130	452	915.5	17128	31703351	0.40234	1.04033
histone	encode_histone_mods	ENCFF042DJX	DEL	42906	225	891	1581.3	84955	67847707	0.267793	0.967056
histone	encode_histone_mods	ENCFF042DJX	DUP	42906	225	891	1581.3	84955	67847707	0.427051	1.02558
histone	encode_histone_mods	ENCFF042LXV	DEL	64372	200	254	312.4	4450	20112415	0.0538955	0.952881
histone	encode_histone_mods	ENCFF042LXV	DUP	64372	200	254	312.4	4450	20112415	0.0925438	1.0487
histone	encode_histone_mods	ENCFF042TKH	DEL	15094	195	1145	1282.9	10288	19363482	0.276098	0.957725
histone	encode_histone_mods	ENCFF042TKH	DUP	15094	195	1145	1282.9	10288	19363482	0.150669	0.963092
histone	encode_histone_mods	ENCFF042TQB	DEL	41282	205	761	1263.2	22249	52148899	0.310529	0.972475
histone	encode_histone_mods	ENCFF042TQB	DUP	41282	205	761	1263.2	22249	52148899	0.378012	1.03342
histone	encode_histone_mods	ENCFF042UAX	DEL	86578	200	481	692.4	6482	59944598	0.328417	0.977831
histone	encode_histone_mods	ENCFF042UAX	DUP	86578	200	481	692.4	6482	59944598	0.442023	1.0172
histone	encode_histone_mods	ENCFF043JEA	DEL	159484	170	446	610.1	10969	97303404	0.477544	1.00326
histone	encode_histone_mods	ENCFF043JEA	DUP	159484	170	446	610.1	10969	97303404	0.308209	0.996158
histone	encode_histone_mods	ENCFF043ZXO	DEL	21877	180	1094	1348.9	11914	29509171	0.35599	1.01095
histone	encode_histone_mods	ENCFF043ZXO	DUP	21877	180	1094	1348.9	11914	29509171	0.273458	1.06941
histone	encode_histone_mods	ENCFF046PQP	DEL	25037	160	719	1080.5	19380	27053646	0.403598	1.0049
histone	encode_histone_mods	ENCFF046PQP	DUP	25037	160	719	1080.5	19380	27053646	0.321723	1.04804
histone	encode_histone_mods	ENCFF046YQY	DEL	47431	190	273	381.3	8528	18084893	0.457641	0.989927
histone	encode_histone_mods	ENCFF046YQY	DUP	47431	190	273	381.3	8528	18084893	0.286261	1.04021
histone	encode_histone_mods	ENCFF047FYG	DEL	13543	235	476	598.3	16256	8102937	0.136741	0.959489
