## Supplemental Tables for "A cross-disorder dosage sensitivity map of the human genome" (part 2 of 3)

### Sheet: Table S11 (continued)
annotation_family	source	annotation	cnv	n_elements	min_size	median_size	mean_size	max_size	total_basepairs	cnv_p_value	cnv_odds_ratio
histone	encode_histone_mods	ENCFF047FYG	DUP	13543	235	476	598.3	16256	8102937	0.0395071	1.07633
histone	encode_histone_mods	ENCFF047RVS	DEL	171330	225	488	738.5	22617	126526463	0.301748	0.978961
histone	encode_histone_mods	ENCFF047RVS	DUP	171330	225	488	738.5	22617	126526463	0.482298	1.00956
histone	encode_histone_mods	ENCFF047UMH	DEL	64835	150	358	480.7	4537	31164124	0.337513	1.01183
histone	encode_histone_mods	ENCFF047UMH	DUP	64835	150	358	480.7	4537	31164124	0.303761	0.99491
histone	encode_histone_mods	ENCFF047VYO	DEL	71809	270	577	1054.9	53865	75749673	0.288789	1.00814
histone	encode_histone_mods	ENCFF047VYO	DUP	71809	270	577	1054.9	53865	75749673	0.308209	1.03231
histone	encode_histone_mods	ENCFF047XWN	DEL	30253	250	1107	1375.3	16883	41606417	0.398759	0.981627
histone	encode_histone_mods	ENCFF047XWN	DUP	30253	250	1107	1375.3	16883	41606417	0.265084	1.03498
histone	encode_histone_mods	ENCFF048ODV	DEL	160361	125	214	293.7	5360	47098367	0.413319	0.990875
histone	encode_histone_mods	ENCFF048ODV	DUP	160361	125	214	293.7	5360	47098367	0.378012	1.0132
histone	encode_histone_mods	ENCFF048QES	DEL	49293	190	629	743.5	4390	36651511	0.332953	0.974123
histone	encode_histone_mods	ENCFF048QES	DUP	49293	190	629	743.5	4390	36651511	0.363638	1.02727
histone	encode_histone_mods	ENCFF048TAU	DEL	98121	220	416	648.5	11943	63633374	0.45268	0.979217
histone	encode_histone_mods	ENCFF048TAU	DUP	98121	220	416	648.5	11943	63633374	0.294951	1.03322
histone	encode_histone_mods	ENCFF048UFD	DEL	34967	190	270	386.1	9656	13501704	0.328417	0.967822
histone	encode_histone_mods	ENCFF048UFD	DUP	34967	190	270	386.1	9656	13501704	0.206685	1.0578
histone	encode_histone_mods	ENCFF049NAQ	DEL	35832	195	843	1135.4	19906	40683734	0.482531	0.992069
histone	encode_histone_mods	ENCFF049NAQ	DUP	35832	195	843	1135.4	19906	40683734	0.442023	1.02764
histone	encode_histone_mods	ENCFF049XJW	DEL	9473	125	157	189	2254	1790747	0.437843	0.987864
histone	encode_histone_mods	ENCFF049XJW	DUP	9473	125	157	189	2254	1790747	0.378012	1.02867
histone	encode_histone_mods	ENCFF049YRJ	DEL	86953	150	204	263.5	3896	22912445	0.145134	0.958721
histone	encode_histone_mods	ENCFF049YRJ	DUP	86953	150	204	263.5	3896	22912445	0.36841	1.02904
histone	encode_histone_mods	ENCFF050UTV	DEL	64201	240	473	868.5	12490	55759211	0.276098	0.980399
histone	encode_histone_mods	ENCFF050UTV	DUP	64201	240	473	868.5	12490	55759211	0.335476	1.03266
histone	encode_histone_mods	ENCFF051IVL	DEL	260052	105	200	297.8	11834	77452368	0.0954642	0.960385
histone	encode_histone_mods	ENCFF051IVL	DUP	260052	105	200	297.8	11834	77452368	0.312686	1.03499
histone	encode_histone_mods	ENCFF051NTE	DEL	119212	200	390	732.2	21481	87289810	0.27193	0.968467
histone	encode_histone_mods	ENCFF051NTE	DUP	119212	200	390	732.2	21481	87289810	0.10814	1.0447
histone	encode_histone_mods	ENCFF052FTR	DEL	52482	200	363	578.8	14250	30376843	0.379565	0.978717
histone	encode_histone_mods	ENCFF052FTR	DUP	52482	200	363	578.8	14250	30376843	0.195992	1.08215
histone	encode_histone_mods	ENCFF052THK	DEL	281545	110	136	172.6	2524	48602388	0.0690305	0.956061
histone	encode_histone_mods	ENCFF052THK	DUP	281545	110	136	172.6	2524	48602388	0.229078	1.02909
histone	encode_histone_mods	ENCFF052URZ	DEL	31914	260	904	1172.4	10267	37417042	0.280298	1.01909
histone	encode_histone_mods	ENCFF052URZ	DUP	31914	260	904	1172.4	10267	37417042	0.236834	1.04907
histone	encode_histone_mods	ENCFF055YZQ	DEL	118691	205	305	378.9	3376	44968744	0.389128	0.987201
histone	encode_histone_mods	ENCFF055YZQ	DUP	118691	205	305	378.9	3376	44968744	0.150669	1.05199
histone	encode_histone_mods	ENCFF056INK	DEL	52229	195	616	1119.5	17705	58468992	0.408451	0.994516
histone	encode_histone_mods	ENCFF056INK	DUP	52229	195	616	1119.5	17705	58468992	0.330866	1.03425
histone	encode_histone_mods	ENCFF056JHM	DEL	94299	130	236	291.1	3291	27448175	0.497504	0.968693
histone	encode_histone_mods	ENCFF056JHM	DUP	94299	130	236	291.1	3291	27448175	0.147722	0.932776
histone	encode_histone_mods	ENCFF056LGK	DEL	31648	185	632	1098.7	18723	34772430	0.123502	0.958642
histone	encode_histone_mods	ENCFF056LGK	DUP	31648	185	632	1098.7	18723	34772430	0.0632362	1.07701
histone	encode_histone_mods	ENCFF056XJN	DEL	174582	220	483	824.5	35347	143939096	0.27193	1.00402
histone	encode_histone_mods	ENCFF056XJN	DUP	174582	220	483	824.5	35347	143939096	0.387691	1.01342
histone	encode_histone_mods	ENCFF056XPR	DEL	158739	245	402	706.1	133212	112080950	0.379565	0.998758
histone	encode_histone_mods	ENCFF056XPR	DUP	158739	245	402	706.1	133212	112080950	0.40234	0.99997
histone	encode_histone_mods	ENCFF057BYS	DEL	100017	145	173	206.5	3859	20652308	0.148007	0.958513
histone	encode_histone_mods	ENCFF057BYS	DUP	100017	145	173	206.5	3859	20652308	0.110514	1.04319
histone	encode_histone_mods	ENCFF057DVP	DEL	47571	225	769	1263	17499	60081685	0.437843	0.98926
histone	encode_histone_mods	ENCFF057DVP	DUP	47571	225	769	1263	17499	60081685	0.153654	0.98533
histone	encode_histone_mods	ENCFF057YOJ	DEL	150864	160	247	403.1	9603	60806981	0.185437	1.02261
histone	encode_histone_mods	ENCFF057YOJ	DUP	150864	160	247	403.1	9603	60806981	0.387691	1.02107
histone	encode_histone_mods	ENCFF058OIV	DEL	152977	195	702	1004.8	40754	153716703	0.48752	0.983725
histone	encode_histone_mods	ENCFF058OIV	DUP	152977	195	702	1004.8	40754	153716703	0.340111	0.992621
histone	encode_histone_mods	ENCFF059BOD	DEL	147520	90	134	164.4	2340	24247459	0.247595	0.970925
histone	encode_histone_mods	ENCFF059BOD	DUP	147520	90	134	164.4	2340	24247459	0.312686	1.02079
histone	encode_histone_mods	ENCFF059BSA	DEL	106960	155	328	650.9	14307	69623626	0.192203	0.971398
histone	encode_histone_mods	ENCFF059BSA	DUP	106960	155	328	650.9	14307	69623626	0.147722	1.04446
histone	encode_histone_mods	ENCFF059JSV	DEL	57884	225	297	392.1	8566	22694515	0.35599	0.978333
histone	encode_histone_mods	ENCFF059JSV	DUP	57884	225	297	392.1	8566	22694515	0.248734	1.03559
histone	encode_histone_mods	ENCFF059YGY	DEL	37635	210	305	483.9	17890	18213224	0.145134	0.964905
histone	encode_histone_mods	ENCFF059YGY	DUP	37635	210	305	483.9	17890	18213224	0.101239	1.06
histone	encode_histone_mods	ENCFF060JMH	DEL	114075	205	477	1039.3	105824	118560165	0.323906	1.01051
histone	encode_histone_mods	ENCFF060JMH	DUP	114075	205	477	1039.3	105824	118560165	0.462112	1.02016
histone	encode_histone_mods	ENCFF060MGG	DEL	17678	195	932	1120	8424	19799650	0.185437	0.943738
histone	encode_histone_mods	ENCFF060MGG	DUP	17678	195	932	1120	8424	19799650	0.392557	1.06251
histone	encode_histone_mods	ENCFF061JVM	DEL	192168	130	160	204	2025	39203896	0.166041	0.962108
histone	encode_histone_mods	ENCFF061JVM	DUP	192168	130	160	204	2025	39203896	0.153654	1.03554
histone	encode_histone_mods	ENCFF062HZR	DEL	175711	205	414	916.9	131312	161106039	0.310529	0.996446
histone	encode_histone_mods	ENCFF062HZR	DUP	175711	205	414	916.9	131312	161106039	0.317191	0.984232
histone	encode_histone_mods	ENCFF063EAI	DEL	34576	140	536	926.2	20110	32025614	0.259615	1.02159
histone	encode_histone_mods	ENCFF063EAI	DUP	34576	140	536	926.2	20110	32025614	0.462112	1.03203
histone	encode_histone_mods	ENCFF063KID	DEL	57762	170	219	360.1	7725	20801971	0.259615	0.974731
histone	encode_histone_mods	ENCFF063KID	DUP	57762	170	219	360.1	7725	20801971	0.330866	1.02883
histone	encode_histone_mods	ENCFF063RSR	DEL	183495	225	553	909.3	38881	166852291	0.301748	0.98115
histone	encode_histone_mods	ENCFF063RSR	DUP	183495	225	553	909.3	38881	166852291	0.422083	1.02498
histone	encode_histone_mods	ENCFF063TJE	DEL	97942	200	280	390.9	4366	38289860	0.0852789	0.956001
histone	encode_histone_mods	ENCFF063TJE	DUP	97942	200	280	390.9	4366	38289860	0.0884092	1.04746
histone	encode_histone_mods	ENCFF063VHN	DEL	48375	225	955	1381	50755	66803924	0.36536	1.0118
histone	encode_histone_mods	ENCFF063VHN	DUP	48375	225	955	1381	50755	66803924	0.378012	1.00793
histone	encode_histone_mods	ENCFF065EMP	DEL	67208	115	249	409.6	8696	27529529	0.18211	1.03278
histone	encode_histone_mods	ENCFF065EMP	DUP	67208	115	249	409.6	8696	27529529	0.153654	0.974668
histone	encode_histone_mods	ENCFF065FJK	DEL	26514	195	549	701.3	30166	18593809	0.199118	0.96501
histone	encode_histone_mods	ENCFF065FJK	DUP	26514	195	549	701.3	30166	18593809	0.136325	1.05003
histone	encode_histone_mods	ENCFF065FWT	DEL	45448	260	598	925.2	10267	42049417	0.351337	1.00711
histone	encode_histone_mods	ENCFF065FWT	DUP	45448	260	598	925.2	10267	42049417	0.236834	1.04591
histone	encode_histone_mods	ENCFF065IBC	DEL	99863	240	804	1349.8	136458	134790515	0.35599	1.01403
histone	encode_histone_mods	ENCFF065IBC	DUP	99863	240	804	1349.8	136458	134790515	0.312686	0.988805
histone	encode_histone_mods	ENCFF065NRN	DEL	24305	181	1047	1312	9518	31888782	0.389128	0.993387
histone	encode_histone_mods	ENCFF065NRN	DUP	24305	181	1047	1312	9518	31888782	0.286261	1.04662
histone	encode_histone_mods	ENCFF065SUI	DEL	46775	225	894	1389.5	28360	64994461	0.0673835	0.954237
histone	encode_histone_mods	ENCFF065SUI	DUP	46775	225	894	1389.5	28360	64994461	0.265084	1.03832
histone	encode_histone_mods	ENCFF065TIH	DEL	40869	200	803	1334.3	19098	54532039	0.259615	0.981364
histone	encode_histone_mods	ENCFF065TIH	DUP	40869	200	803	1334.3	19098	54532039	0.462112	1.01431
histone	encode_histone_mods	ENCFF066DLR	DEL	45851	201	803	1275.3	45049	58473827	0.0362528	0.945392
histone	encode_histone_mods	ENCFF066DLR	DUP	45851	201	803	1275.3	45049	58473827	0.303761	1.04561
histone	encode_histone_mods	ENCFF066IMO	DEL	50120	220	572	1032.2	53539	51735873	0.263688	0.973409
histone	encode_histone_mods	ENCFF066IMO	DUP	50120	220	572	1032.2	53539	51735873	0.321723	1.03434
histone	encode_histone_mods	ENCFF066JYY	DEL	244592	100	130	155.8	2066	38108078	0.280298	0.975414
histone	encode_histone_mods	ENCFF066JYY	DUP	244592	100	130	155.8	2066	38108078	0.156678	1.03876
histone	encode_histone_mods	ENCFF066OLD	DEL	87472	165	226	390.4	7487	34150781	0.398759	1.01458
histone	encode_histone_mods	ENCFF066OLD	DUP	87472	165	226	390.4	7487	34150781	0.487354	1.0226
histone	encode_histone_mods	ENCFF067DZR	DEL	30643	155	604	1104.5	13664	33845905	0.457641	0.982611
histone	encode_histone_mods	ENCFF067DZR	DUP	30643	155	604	1104.5	13664	33845905	0.49747	1.02408
histone	encode_histone_mods	ENCFF067PQK	DEL	34267	160	699	1056.3	10919	36194521	0.374811	0.991921
histone	encode_histone_mods	ENCFF067PQK	DUP	34267	160	699	1056.3	10919	36194521	0.335476	1.00781
histone	encode_histone_mods	ENCFF067QDH	DEL	74549	205	567	681.7	4227	50822569	0.081441	0.951855
histone	encode_histone_mods	ENCFF067QDH	DUP	74549	205	567	681.7	4227	50822569	0.437022	1.02076
histone	encode_histone_mods	ENCFF067SOD	DEL	179920	170	585	859.1	20137	154573555	0.0912876	0.956972
histone	encode_histone_mods	ENCFF067SOD	DUP	179920	170	585	859.1	20137	154573555	0.11786	1.04487
histone	encode_histone_mods	ENCFF068AWU	DEL	38284	185	565	1117	31964	42764086	0.178821	1.04182
histone	encode_histone_mods	ENCFF068AWU	DUP	38284	185	565	1117	31964	42764086	0.412183	1.0369
histone	encode_histone_mods	ENCFF069BDK	DEL	39839	140	558	888.1	17862	35379958	0.301748	0.977615
histone	encode_histone_mods	ENCFF069BDK	DUP	39839	140	558	888.1	17862	35379958	0.199519	1.06292
histone	encode_histone_mods	ENCFF069LAN	DEL	20859	195	243	275.7	2805	5751220	0.166041	0.959031
histone	encode_histone_mods	ENCFF069LAN	DUP	20859	195	243	275.7	2805	5751220	0.189054	1.03715
histone	encode_histone_mods	ENCFF069RTN	DEL	28154	130	663	1059.8	17641	29838296	0.393935	1.01759
histone	encode_histone_mods	ENCFF069RTN	DUP	28154	130	663	1059.8	17641	29838296	0.281962	1.0559
histone	encode_histone_mods	ENCFF070FOE	DEL	358130	50	53	70	1134	25076653	0.113578	0.957284
histone	encode_histone_mods	ENCFF070FOE	DUP	358130	50	53	70	1134	25076653	0.144815	1.03588
histone	encode_histone_mods	ENCFF070LMR	DEL	79285	230	778	1293.1	117985	102525539	0.477544	0.978554
histone	encode_histone_mods	ENCFF070LMR	DUP	79285	230	778	1293.1	117985	102525539	0.358888	1.03
histone	encode_histone_mods	ENCFF071BQQ	DEL	132521	215	466	907.1	34835	120206583	0.314962	0.986426
histone	encode_histone_mods	ENCFF071BQQ	DUP	132521	215	466	907.1	34835	120206583	0.477245	1.01383
histone	encode_histone_mods	ENCFF073EQV	DEL	31619	115	536	938.7	13280	29679890	0.427999	1.02266
histone	encode_histone_mods	ENCFF073EQV	DUP	31619	115	536	938.7	13280	29679890	0.133573	1.08112
histone	encode_histone_mods	ENCFF074DIS	DEL	71517	235	450	737.5	19761	52746167	0.48752	1.01111
histone	encode_histone_mods	ENCFF074DIS	DUP	71517	235	450	737.5	19761	52746167	0.452052	1.00742
histone	encode_histone_mods	ENCFF074HCO	DEL	148527	185	430	824.6	36037	122482567	0.48752	0.977205
histone	encode_histone_mods	ENCFF074HCO	DUP	148527	185	430	824.6	36037	122482567	0.130858	0.930259
histone	encode_histone_mods	ENCFF074LZK	DEL	89460	235	410	797.8	20384	71372210	0.18211	0.957882
histone	encode_histone_mods	ENCFF074LZK	DUP	89460	235	410	797.8	20384	71372210	0.125545	0.974483
histone	encode_histone_mods	ENCFF074WWW	DEL	197094	115	312	439.4	10332	86609434	0.346706	0.97567
histone	encode_histone_mods	ENCFF074WWW	DUP	197094	115	312	439.4	10332	86609434	0.344771	1.00354
histone	encode_histone_mods	ENCFF074XYD	DEL	85073	195	296	456.1	17906	38805461	0.288789	0.963486
histone	encode_histone_mods	ENCFF074XYD	DUP	85073	195	296	456.1	17906	38805461	0.326281	1.02624
histone	encode_histone_mods	ENCFF075JEB	DEL	87762	240	679	1110.9	41436	97493577	0.255575	1.01767
histone	encode_histone_mods	ENCFF075JEB	DUP	87762	240	679	1110.9	41436	97493577	0.363638	1.04145
histone	encode_histone_mods	ENCFF076BIM	DEL	34058	115	518	973.4	16457	33150918	0.360665	1.01625
histone	encode_histone_mods	ENCFF076BIM	DUP	34058	115	518	973.4	16457	33150918	0.248734	0.988264
histone	encode_histone_mods	ENCFF076SMI	DEL	35114	145	331	501	4737	17592372	0.284528	0.976037
histone	encode_histone_mods	ENCFF076SMI	DUP	35114	145	331	501	4737	17592372	0.335476	1.00758
histone	encode_histone_mods	ENCFF076ULV	DEL	28777	170	1109	1565.5	28956	45050388	0.379565	1.00927
histone	encode_histone_mods	ENCFF076ULV	DUP	28777	170	1109	1565.5	28956	45050388	0.349454	1.02898
histone	encode_histone_mods	ENCFF077LXK	DEL	118236	175	299	495.8	14326	58620498	0.408451	1.00521
histone	encode_histone_mods	ENCFF077LXK	DUP	118236	175	299	495.8	14326	58620498	0.312686	0.998104
histone	encode_histone_mods	ENCFF077WRT	DEL	79924	215	594	826.2	15082	66032398	0.166041	1.03722
histone	encode_histone_mods	ENCFF077WRT	DUP	79924	215	594	826.2	15082	66032398	0.244732	1.04624
histone	encode_histone_mods	ENCFF078IRH	DEL	52233	130	440	698.2	9414	36468753	0.22824	0.98342
histone	encode_histone_mods	ENCFF078IRH	DUP	52233	130	440	698.2	9414	36468753	0.457079	1.02389
histone	encode_histone_mods	ENCFF078ZWH	DEL	26847	140	740	1114.3	16969	29915994	0.370076	0.974006
histone	encode_histone_mods	ENCFF078ZWH	DUP	26847	140	740	1114.3	16969	29915994	0.457079	1.03448
histone	encode_histone_mods	ENCFF079HCZ	DEL	21682	165	927	1160.5	11181	25162891	0.403598	0.976248
histone	encode_histone_mods	ENCFF079HCZ	DUP	21682	165	927	1160.5	11181	25162891	0.363638	1.04819
histone	encode_histone_mods	ENCFF080XHI	DEL	133192	145	191	250.8	4521	33401084	0.116004	0.963453
histone	encode_histone_mods	ENCFF080XHI	DUP	133192	145	191	250.8	4521	33401084	0.412183	1.01178
histone	encode_histone_mods	ENCFF081JSZ	DEL	40420	205	754	1337.8	17919	54072868	0.413319	0.996374
histone	encode_histone_mods	ENCFF081JSZ	DUP	40420	205	754	1337.8	17919	54072868	0.457079	1.03132
histone	encode_histone_mods	ENCFF081NOL	DEL	72126	220	1201	1935.4	99308	139595521	0.467582	1.00787
histone	encode_histone_mods	ENCFF081NOL	DUP	72126	220	1201	1935.4	99308	139595521	0.203083	0.992057
histone	encode_histone_mods	ENCFF081TCK	DEL	184032	135	182	224.9	2637	41394622	0.408451	0.986093
histone	encode_histone_mods	ENCFF081TCK	DUP	184032	135	182	224.9	2637	41394622	0.281962	1.0349
histone	encode_histone_mods	ENCFF081VFH	DEL	26066	180	459	574	14706	14960773	0.360665	0.972186
histone	encode_histone_mods	ENCFF081VFH	DUP	26066	180	459	574	14706	14960773	0.214001	1.0426
histone	encode_histone_mods	ENCFF081YZL	DEL	73429	210	1032	1680	74530	123359661	0.379565	1.00867
histone	encode_histone_mods	ENCFF081YZL	DUP	73429	210	1032	1680	74530	123359661	0.290591	0.983796
histone	encode_histone_mods	ENCFF082DNJ	DEL	251855	120	185	270	6767	68013119	0.427999	0.993158
histone	encode_histone_mods	ENCFF082DNJ	DUP	251855	120	185	270	6767	68013119	0.344771	1.04028
histone	encode_histone_mods	ENCFF082IAX	DEL	29495	130	592	1034.2	17666	30504179	0.35599	0.989718
histone	encode_histone_mods	ENCFF082IAX	DUP	29495	130	592	1034.2	17666	30504179	0.407254	1.04505
histone	encode_histone_mods	ENCFF083SXQ	DEL	147213	115	172	231	27318	34012602	0.104236	0.955947
histone	encode_histone_mods	ENCFF083SXQ	DUP	147213	115	172	231	27318	34012602	0.128182	1.03792
histone	encode_histone_mods	ENCFF083UJO	DEL	30252	305	461	834.5	12711	25244368	0.148007	0.964223
histone	encode_histone_mods	ENCFF083UJO	DUP	30252	305	461	834.5	12711	25244368	0.452052	1.01582
histone	encode_histone_mods	ENCFF083WSW	DEL	92110	215	599	778.4	17770	71702299	0.319421	0.97924
histone	encode_histone_mods	ENCFF083WSW	DUP	92110	215	599	778.4	17770	71702299	0.286261	0.992712
histone	encode_histone_mods	ENCFF084MOE	DEL	185095	265	766	1545	94828	285979280	0.408451	0.998127
histone	encode_histone_mods	ENCFF084MOE	DUP	185095	265	766	1545	94828	285979280	0.452052	1.01332
histone	encode_histone_mods	ENCFF084PQN	DEL	20985	225	841	1220.1	10813	25603196	0.477544	0.987402
histone	encode_histone_mods	ENCFF084PQN	DUP	20985	225	841	1220.1	10813	25603196	0.412183	1.03233
histone	encode_histone_mods	ENCFF085JHT	DEL	126556	155	310	473.6	13521	59934724	0.319421	0.968645
histone	encode_histone_mods	ENCFF085JHT	DUP	126556	155	310	473.6	13521	59934724	0.248734	0.985929
histone	encode_histone_mods	ENCFF085QXI	DEL	96141	210	477	911.6	35961	87644120	0.437843	1.00157
histone	encode_histone_mods	ENCFF085QXI	DUP	96141	210	477	911.6	35961	87644120	0.299341	0.989503
histone	encode_histone_mods	ENCFF086CFV	DEL	29999	115	599	981.7	13280	29449308	0.403598	1.02543
histone	encode_histone_mods	ENCFF086CFV	DUP	29999	115	599	981.7	13280	29449308	0.147722	1.07973
histone	encode_histone_mods	ENCFF086QMV	DEL	22776	195	1438	1730.4	16370	39411424	0.360665	0.995078
histone	encode_histone_mods	ENCFF086QMV	DUP	22776	195	1438	1730.4	16370	39411424	0.335476	0.995426
histone	encode_histone_mods	ENCFF086TPO	DEL	70968	200	374	566.9	11077	40232095	0.23975	0.975721
histone	encode_histone_mods	ENCFF086TPO	DUP	70968	200	374	566.9	11077	40232095	0.427051	1.01571
histone	encode_histone_mods	ENCFF086VAY	DEL	71023	230	1064	1607.8	48000	114194252	0.457641	0.991115
histone	encode_histone_mods	ENCFF086VAY	DUP	71023	230	1064	1607.8	48000	114194252	0.217715	0.987404
histone	encode_histone_mods	ENCFF086WSY	DEL	280751	115	156	192.9	1714	54156072	0.123502	0.958016
histone	encode_histone_mods	ENCFF086WSY	DUP	280751	115	156	192.9	1714	54156072	0.122945	1.03949
histone	encode_histone_mods	ENCFF087CPK	DEL	43617	165	199	238.5	1998	10402808	0.166041	0.963096
histone	encode_histone_mods	ENCFF087CPK	DUP	43617	165	199	238.5	1998	10402808	0.206685	1.04454
histone	encode_histone_mods	ENCFF087HEO	DEL	23059	180	951	1230.3	16771	28368697	0.457641	0.990192
histone	encode_histone_mods	ENCFF087HEO	DUP	23059	180	951	1230.3	16771	28368697	0.165983	0.965177
histone	encode_histone_mods	ENCFF087WUA	DEL	25938	260	349	408.8	2452	10602807	0.27193	0.967676
histone	encode_histone_mods	ENCFF087WUA	DUP	25938	260	349	408.8	2452	10602807	0.358888	1.04646
histone	encode_histone_mods	ENCFF088CCX	DEL	19540	160	947	1162.4	16044	22714114	0.35599	1.02738
histone	encode_histone_mods	ENCFF088CCX	DUP	19540	160	947	1162.4	16044	22714114	0.39744	1.00841
histone	encode_histone_mods	ENCFF088VQH	DEL	37260	250	984	1397.1	33820	52055856	0.328417	1.00796
histone	encode_histone_mods	ENCFF088VQH	DUP	37260	250	984	1397.1	33820	52055856	0.185642	1.04968
histone	encode_histone_mods	ENCFF088WTS	DEL	27825	180	813	1243.6	20453	34604204	0.457641	0.997667
histone	encode_histone_mods	ENCFF088WTS	DUP	27825	180	813	1243.6	20453	34604204	0.35416	1.03945
histone	encode_histone_mods	ENCFF089ESN	DEL	26448	245	1084	1423.4	24294	37644876	0.267793	1.03109
histone	encode_histone_mods	ENCFF089ESN	DUP	26448	245	1084	1423.4	24294	37644876	0.387691	1.04018
histone	encode_histone_mods	ENCFF089KJV	DEL	25316	140	722	1043.6	28322	26419652	0.156854	1.0542
histone	encode_histone_mods	ENCFF089KJV	DUP	25316	140	722	1043.6	28322	26419652	0.373201	0.998956
histone	encode_histone_mods	ENCFF089QFE	DEL	103760	230	688	832.5	8850	86377055	0.393935	0.979717
histone	encode_histone_mods	ENCFF089QFE	DUP	103760	230	688	832.5	8850	86377055	0.427051	1.02394
histone	encode_histone_mods	ENCFF089RQD	DEL	68103	200	309	486.1	10249	33104647	0.310529	0.981679
histone	encode_histone_mods	ENCFF089RQD	DUP	68103	200	309	486.1	10249	33104647	0.260946	1.03604
histone	encode_histone_mods	ENCFF090LXM	DEL	34836	255	873	1312.9	18631	45735212	0.374811	1.03119
histone	encode_histone_mods	ENCFF090LXM	DUP	34836	255	873	1312.9	18631	45735212	0.412183	1.02269
histone	encode_histone_mods	ENCFF090ODW	DEL	68412	215	975	1806.2	148354	123563344	0.259615	1.02086
histone	encode_histone_mods	ENCFF090ODW	DUP	68412	215	975	1806.2	148354	123563344	0.432031	1.01421
histone	encode_histone_mods	ENCFF090YXC	DEL	70863	245	642	1159.9	30912	82195223	0.150918	0.959678
histone	encode_histone_mods	ENCFF090YXC	DUP	70863	245	642	1159.9	30912	82195223	0.422083	1.01627
histone	encode_histone_mods	ENCFF091FZF	DEL	55715	550	1075	1700.9	45490	94767263	0.408451	0.936584
histone	encode_histone_mods	ENCFF091FZF	DUP	55715	550	1075	1700.9	45490	94767263	0.387691	0.994144
histone	encode_histone_mods	ENCFF091XNE	DEL	45303	160	660	1014.2	9035	45946704	0.255575	0.989179
histone	encode_histone_mods	ENCFF091XNE	DUP	45303	160	660	1014.2	9035	45946704	0.378012	1.03812
histone	encode_histone_mods	ENCFF092CDK	DEL	108546	230	373	558.5	50641	60619703	0.0976045	0.956102
histone	encode_histone_mods	ENCFF092CDK	DUP	108546	230	373	558.5	50641	60619703	0.125545	1.04272
histone	encode_histone_mods	ENCFF092UZN	DEL	1159	229	471	571.3	2882	662156	0.319421	0.998567
histone	encode_histone_mods	ENCFF092UZN	DUP	1159	229	471	571.3	2882	662156	0.49747	1.0543
histone	encode_histone_mods	ENCFF093DSS	DEL	63520	220	1013	1493.3	42945	94854854	0.374811	0.986376
histone	encode_histone_mods	ENCFF093DSS	DUP	63520	220	1013	1493.3	42945	94854854	0.0768322	0.964869
histone	encode_histone_mods	ENCFF093UJB	DEL	91358	245	1086	2162	88823	197518159	0.45268	0.984047
histone	encode_histone_mods	ENCFF093UJB	DUP	91358	245	1086	2162	88823	197518159	0.150669	0.944457
histone	encode_histone_mods	ENCFF094HRG	DEL	151382	160	227	308.2	3720	46663377	0.104236	0.955121
histone	encode_histone_mods	ENCFF094HRG	DUP	151382	160	227	308.2	3720	46663377	0.0502641	1.0587
histone	encode_histone_mods	ENCFF094LOO	DEL	178717	200	334	462.3	11900	82614448	0.251568	0.966355
histone	encode_histone_mods	ENCFF094LOO	DUP	178717	200	334	462.3	11900	82614448	0.330866	1.02541
histone	encode_histone_mods	ENCFF094MFL	DEL	65724	155	439	557.8	3721	36663490	0.437843	0.981455
histone	encode_histone_mods	ENCFF094MFL	DUP	65724	155	439	557.8	3721	36663490	0.199519	1.04633
histone	encode_histone_mods	ENCFF094QKU	DEL	44146	175	561	774.2	17967	34176853	0.224474	0.980286
histone	encode_histone_mods	ENCFF094QKU	DUP	44146	175	561	774.2	17967	34176853	0.417126	1.02771
histone	encode_histone_mods	ENCFF094STZ	DEL	47391	235	499	956	16192	45308139	0.18211	0.979424
histone	encode_histone_mods	ENCFF094STZ	DUP	47391	235	499	956	16192	45308139	0.260946	1.05707
histone	encode_histone_mods	ENCFF094YUS	DEL	4582	405	473	531.9	2992	2437239	0.48752	0.981393
histone	encode_histone_mods	ENCFF094YUS	DUP	4582	405	473	531.9	2992	2437239	0.236834	0.977839
histone	encode_histone_mods	ENCFF095ERP	DEL	177530	180	375	601.5	30865	106787790	0.145134	0.964434
histone	encode_histone_mods	ENCFF095ERP	DUP	177530	180	375	601.5	30865	106787790	0.139117	1.04159
histone	encode_histone_mods	ENCFF095PBJ	DEL	101298	185	289	374.4	16552	37923087	0.276098	0.975708
histone	encode_histone_mods	ENCFF095PBJ	DUP	101298	185	289	374.4	16552	37923087	0.265084	1.05244
histone	encode_histone_mods	ENCFF096RQT	DEL	386066	90	123	149.4	1435	57685749	0.153867	1.01443
histone	encode_histone_mods	ENCFF096RQT	DUP	386066	90	123	149.4	1435	57685749	0.344771	1.02909
histone	encode_histone_mods	ENCFF096XKZ	DEL	3958	215	752.5	986.4	7966	3904264	0.0933586	1.09096
histone	encode_histone_mods	ENCFF096XKZ	DUP	3958	215	752.5	986.4	7966	3904264	0.308209	0.966023
histone	encode_histone_mods	ENCFF097AID	DEL	22438	200	718	947	14250	21248725	0.131334	1.06405
histone	encode_histone_mods	ENCFF097AID	DUP	22438	200	718	947	14250	21248725	0.150669	0.947578
histone	encode_histone_mods	ENCFF097HTY	DEL	160084	230	596	1488.7	110367	238313899	0.457641	0.986039
histone	encode_histone_mods	ENCFF097HTY	DUP	160084	230	596	1488.7	110367	238313899	0.492411	1.027
histone	encode_histone_mods	ENCFF097NQF	DEL	66898	160	436	516.5	3997	34555580	0.0343064	0.947374
histone	encode_histone_mods	ENCFF097NQF	DUP	66898	160	436	516.5	3997	34555580	0.0786773	1.06386
histone	encode_histone_mods	ENCFF097SOE	DEL	114497	130	217	279.5	3867	32003091	0.44278	0.997405
histone	encode_histone_mods	ENCFF097SOE	DUP	114497	130	217	279.5	3867	32003091	0.340111	1.00319
histone	encode_histone_mods	ENCFF098NZX	DEL	50148	253	740	1072.9	19873	53803291	0.314962	0.975459
histone	encode_histone_mods	ENCFF098NZX	DUP	50148	253	740	1072.9	19873	53803291	0.303761	1.03826
histone	encode_histone_mods	ENCFF098OZG	DEL	25487	235	1061	1393.7	20132	35521881	0.48752	0.995411
histone	encode_histone_mods	ENCFF098OZG	DUP	25487	235	1061	1393.7	20132	35521881	0.11786	1.08377
histone	encode_histone_mods	ENCFF098UVS	DEL	139887	245	461	896.7	134526	125443190	0.4182	0.992626
histone	encode_histone_mods	ENCFF098UVS	DUP	139887	245	461	896.7	134526	125443190	0.340111	1.00375
histone	encode_histone_mods	ENCFF099JBM	DEL	19747	205	733	901.1	9717	17794553	0.393935	0.984636
histone	encode_histone_mods	ENCFF099JBM	DUP	19747	205	733	901.1	9717	17794553	0.363638	1.00069
histone	encode_histone_mods	ENCFF099PRP	DEL	28936	230	882	1631.5	118661	47208011	0.16918	1.04772
histone	encode_histone_mods	ENCFF099PRP	DUP	28936	230	882	1631.5	118661	47208011	0.482298	1.01448
histone	encode_histone_mods	ENCFF099TKL	DEL	65758	195	323	512.3	18624	33686110	0.374811	1.0047
histone	encode_histone_mods	ENCFF099TKL	DUP	65758	195	323	512.3	18624	33686110	0.175638	0.972419
histone	encode_histone_mods	ENCFF100IXL	DEL	103285	200	500	884.4	27226	91348845	0.497504	0.990502
histone	encode_histone_mods	ENCFF100IXL	DUP	103285	200	500	884.4	27226	91348845	0.344771	1.03344
histone	encode_histone_mods	ENCFF100QOV	DEL	55872	225	1044	1459.8	31565	81560913	0.492511	1.00628
histone	encode_histone_mods	ENCFF100QOV	DUP	55872	225	1044	1459.8	31565	81560913	0.0968196	1.08371
histone	encode_histone_mods	ENCFF100RHK	DEL	83351	225	454	914	28360	76186232	0.0933586	0.956393
histone	encode_histone_mods	ENCFF100RHK	DUP	83351	225	454	914	28360	76186232	0.159741	1.03619
histone	encode_histone_mods	ENCFF101GTR	DEL	144081	225	354	608.8	80382	87723142	0.427999	1.00199
histone	encode_histone_mods	ENCFF101GTR	DUP	144081	225	354	608.8	80382	87723142	0.387691	1.00588
histone	encode_histone_mods	ENCFF101GYZ	DEL	181784	140	192	247.8	3883	45038050	0.297399	0.974521
histone	encode_histone_mods	ENCFF101GYZ	DUP	181784	140	192	247.8	3883	45038050	0.273458	1.0304
histone	encode_histone_mods	ENCFF101IAE	DEL	179197	295	497	851.7	86447	152617287	0.288789	1.01368
histone	encode_histone_mods	ENCFF101IAE	DUP	179197	295	497	851.7	86447	152617287	0.321723	0.991649
histone	encode_histone_mods	ENCFF101NFQ	DEL	42106	245	1233	1693.5	30912	71304697	0.27193	0.973621
histone	encode_histone_mods	ENCFF101NFQ	DUP	42106	245	1233	1693.5	30912	71304697	0.273458	0.993039
histone	encode_histone_mods	ENCFF101OIP	DEL	32322	220	980	1426.7	53539	46114469	0.314962	0.978927
histone	encode_histone_mods	ENCFF101OIP	DUP	32322	220	980	1426.7	53539	46114469	0.437022	1.02902
histone	encode_histone_mods	ENCFF101VMB	DEL	90258	135	345	497.1	10063	44863490	0.209767	1.02215
histone	encode_histone_mods	ENCFF101VMB	DUP	90258	135	345	497.1	10063	44863490	0.407254	1.01148
histone	encode_histone_mods	ENCFF101ZZI	DEL	65104	195	457	876.4	25270	57055616	0.472561	0.992497
histone	encode_histone_mods	ENCFF101ZZI	DUP	65104	195	457	876.4	25270	57055616	0.221466	1.06728
histone	encode_histone_mods	ENCFF102MXI	DEL	24421	150	571	980	12853	23932573	0.337513	0.981999
histone	encode_histone_mods	ENCFF102MXI	DUP	24421	150	571	980	12853	23932573	0.232938	1.07992
histone	encode_histone_mods	ENCFF102OIE	DEL	41433	155	274	662	9358	27428622	0.497504	0.987189
histone	encode_histone_mods	ENCFF102OIE	DUP	41433	155	274	662	9358	27428622	0.290591	1.03675
histone	encode_histone_mods	ENCFF103JHO	DEL	128543	115	212	274.3	5006	35254151	0.432916	0.992874
histone	encode_histone_mods	ENCFF103JHO	DUP	128543	115	212	274.3	5006	35254151	0.392557	1.0304
histone	encode_histone_mods	ENCFF104GWF	DEL	74749	165	327	615.5	7614	46009511	0.18211	1.0155
histone	encode_histone_mods	ENCFF104GWF	DUP	74749	165	327	615.5	7614	46009511	0.344771	1.03441
histone	encode_histone_mods	ENCFF104NJJ	DEL	58156	175	239	516.3	9231	30027221	0.255575	0.972843
histone	encode_histone_mods	ENCFF104NJJ	DUP	58156	175	239	516.3	9231	30027221	0.147722	1.04001
histone	encode_histone_mods	ENCFF105FFS	DEL	48332	200	632	1212.7	25858	58610854	0.342098	1.01851
histone	encode_histone_mods	ENCFF105FFS	DUP	48332	200	632	1212.7	25858	58610854	0.427051	1.00433
histone	encode_histone_mods	ENCFF105GWQ	DEL	63032	155	291	696.5	29033	43899970	0.351337	1.00131
histone	encode_histone_mods	ENCFF105GWQ	DUP	63032	155	291	696.5	29033	43899970	0.378012	1.01016
histone	encode_histone_mods	ENCFF105OFF	DEL	110682	155	252	507.3	9209	56147150	0.0777348	0.962036
histone	encode_histone_mods	ENCFF105OFF	DUP	110682	155	252	507.3	9209	56147150	0.256841	1.02652
histone	encode_histone_mods	ENCFF105TKL	DEL	23907	210	685	828.6	8932	19809878	0.351337	0.960322
histone	encode_histone_mods	ENCFF105TKL	DUP	23907	210	685	828.6	8932	19809878	0.105803	0.937426
histone	encode_histone_mods	ENCFF105XLJ	DEL	47020	265	1012	1383.2	27209	65038005	0.457641	0.975136
histone	encode_histone_mods	ENCFF105XLJ	DUP	47020	265	1012	1383.2	27209	65038005	0.101239	0.90583
histone	encode_histone_mods	ENCFF106GCW	DEL	73056	110	437	603.8	14839	44109070	0.432916	0.977743
histone	encode_histone_mods	ENCFF106GCW	DUP	73056	110	437	603.8	14839	44109070	0.236834	0.93945
histone	encode_histone_mods	ENCFF106JDV	DEL	105773	205	703	1208	60616	127772011	0.48752	0.969561
histone	encode_histone_mods	ENCFF106JDV	DUP	105773	205	703	1208	60616	127772011	0.217715	0.958526
histone	encode_histone_mods	ENCFF106JNU	DEL	223061	180	349	604.9	140955	134939152	0.255575	0.968696
histone	encode_histone_mods	ENCFF106JNU	DUP	223061	180	349	604.9	140955	134939152	0.447034	1.00688
histone	encode_histone_mods	ENCFF106QNH	DEL	73766	180	553.5	920	17904	67867540	0.128686	0.966177
histone	encode_histone_mods	ENCFF106QNH	DUP	73766	180	553.5	920	17904	67867540	0.120384	1.05277
histone	encode_histone_mods	ENCFF106YET	DEL	18189	165	375	451.9	6832	8219902	0.432916	0.981644
histone	encode_histone_mods	ENCFF106YET	DUP	18189	165	375	451.9	6832	8219902	0.0373911	1.07356
histone	encode_histone_mods	ENCFF107AVA	DEL	41584	135	436	870.8	46893	36210148	0.384338	0.992647
histone	encode_histone_mods	ENCFF107AVA	DUP	41584	135	436	870.8	46893	36210148	0.290591	1.05112
histone	encode_histone_mods	ENCFF107EPC	DEL	40901	235	639	1040.6	24151	42559836	0.139501	0.959232
histone	encode_histone_mods	ENCFF107EPC	DUP	40901	235	639	1040.6	24151	42559836	0.373201	1.03259
histone	encode_histone_mods	ENCFF107GTA	DEL	79333	180	560	854.7	17365	67805006	0.346706	0.993364
histone	encode_histone_mods	ENCFF107GTA	DUP	79333	180	560	854.7	17365	67805006	0.162842	0.979447
histone	encode_histone_mods	ENCFF107KHF	DEL	271832	185	444	751.5	34466	204270719	0.172356	0.970825
histone	encode_histone_mods	ENCFF107KHF	DUP	271832	185	444	751.5	34466	204270719	0.299341	1.03062
histone	encode_histone_mods	ENCFF108DAJ	DEL	61669	205	858	1156.6	15093	71327083	0.379565	0.979244
histone	encode_histone_mods	ENCFF108DAJ	DUP	61669	205	858	1156.6	15093	71327083	0.0632362	1.07862
histone	encode_histone_mods	ENCFF108IAT	DEL	51020	250	705	1166.1	19864	59495063	0.310529	0.986185
histone	encode_histone_mods	ENCFF108IAT	DUP	51020	250	705	1166.1	19864	59495063	0.447034	1.02989
histone	encode_histone_mods	ENCFF108OYT	DEL	127241	125	252	328.9	5360	41854793	0.413319	0.990102
histone	encode_histone_mods	ENCFF108OYT	DUP	127241	125	252	328.9	5360	41854793	0.317191	1.00387
histone	encode_histone_mods	ENCFF108TKK	DEL	185005	240	714	1228.5	98907	227280562	0.251568	0.977153
histone	encode_histone_mods	ENCFF108TKK	DUP	185005	240	714	1228.5	98907	227280562	0.363638	1.02498
histone	encode_histone_mods	ENCFF108YKY	DEL	47869	115	283	752.7	14592	36031020	0.36536	1.01322
histone	encode_histone_mods	ENCFF108YKY	DUP	47869	115	283	752.7	14592	36031020	0.335476	1.04223
histone	encode_histone_mods	ENCFF109CZT	DEL	88392	190	240	292.1	4386	25822403	0.150918	0.962544
histone	encode_histone_mods	ENCFF109CZT	DUP	88392	190	240	292.1	4386	25822403	0.225254	1.02738
histone	encode_histone_mods	ENCFF109VJT	DEL	120039	100	153	249.2	30420	29918906	0.235878	0.974193
histone	encode_histone_mods	ENCFF109VJT	DUP	120039	100	153	249.2	30420	29918906	0.236834	1.03453
histone	encode_histone_mods	ENCFF109VPC	DEL	87912	155	239	419.2	9278	36848511	0.319421	0.978285
histone	encode_histone_mods	ENCFF109VPC	DUP	87912	155	239	419.2	9278	36848511	0.467152	1.01766
histone	encode_histone_mods	ENCFF110ALC	DEL	40973	155	484	668.4	9278	27385964	0.323906	1.02043
histone	encode_histone_mods	ENCFF110ALC	DUP	40973	155	484	668.4	9278	27385964	0.317191	0.993955
histone	encode_histone_mods	ENCFF110NTE	DEL	115590	145	232	409.5	8274	47339492	0.153867	0.960899
histone	encode_histone_mods	ENCFF110NTE	DUP	115590	145	232	409.5	8274	47339492	0.112926	1.04776
histone	encode_histone_mods	ENCFF110SWT	DEL	71032	220	1079.5	1681.2	84692	119420036	0.482531	0.999795
histone	encode_histone_mods	ENCFF110SWT	DUP	71032	220	1079.5	1681.2	84692	119420036	0.195992	0.978726
histone	encode_histone_mods	ENCFF111EOT	DEL	290829	110	140	167	1749	48574912	0.118467	0.963619
histone	encode_histone_mods	ENCFF111EOT	DUP	290829	110	140	167	1749	48574912	0.308209	1.02458
histone	encode_histone_mods	ENCFF111LMR	DEL	151792	105	170	262.1	29167	39791695	0.108835	0.956451
histone	encode_histone_mods	ENCFF111LMR	DUP	151792	105	170	262.1	29167	39791695	0.150669	1.03565
histone	encode_histone_mods	ENCFF112PTW	DEL	47512	175	448	1023.5	26627	48627678	0.447726	0.990178
histone	encode_histone_mods	ENCFF112PTW	DUP	47512	175	448	1023.5	26627	48627678	0.290591	0.997994
histone	encode_histone_mods	ENCFF112SUZ	DEL	161667	160	250	341.4	3997	55200347	0.0833434	0.95437
histone	encode_histone_mods	ENCFF112SUZ	DUP	161667	160	250	341.4	3997	55200347	0.139117	1.04159
histone	encode_histone_mods	ENCFF112ZCC	DEL	67070	150	296	541.6	8779	36323898	0.462609	0.994526
histone	encode_histone_mods	ENCFF112ZCC	DUP	67070	150	296	541.6	8779	36323898	0.437022	1.02555
histone	encode_histone_mods	ENCFF113GWR	DEL	199958	195	380	609	33724	121773950	0.156854	0.966405
histone	encode_histone_mods	ENCFF113GWR	DUP	199958	195	380	609	33724	121773950	0.0968196	1.0708
histone	encode_histone_mods	ENCFF113KRK	DEL	172345	185	502	846.2	39703	145840044	0.0976045	0.959371
histone	encode_histone_mods	ENCFF113KRK	DUP	172345	185	502	846.2	39703	145840044	0.178934	1.03737
histone	encode_histone_mods	ENCFF114CHQ	DEL	133303	200	291	366.7	8414	48879119	0.0833434	0.956141
histone	encode_histone_mods	ENCFF114CHQ	DUP	133303	200	291	366.7	8414	48879119	0.210324	1.03058
histone	encode_histone_mods	ENCFF114NGB	DEL	24197	230	1097	1394.7	24159	33746726	0.379565	0.981885
histone	encode_histone_mods	ENCFF114NGB	DUP	24197	230	1097	1394.7	24159	33746726	0.192504	1.07435
histone	encode_histone_mods	ENCFF114PYZ	DEL	41249	150	619	921.1	9151	37996060	0.384338	1.01721
histone	encode_histone_mods	ENCFF114PYZ	DUP	41249	150	619	921.1	9151	37996060	0.206685	1.07516
histone	encode_histone_mods	ENCFF114WGC	DEL	16827	135	201	237.4	1352	3995448	0.280298	0.972979
histone	encode_histone_mods	ENCFF114WGC	DUP	16827	135	201	237.4	1352	3995448	0.252771	1.04223
histone	encode_histone_mods	ENCFF115IHL	DEL	232450	200	373	540.7	11187	125682903	0.0657669	0.954
histone	encode_histone_mods	ENCFF115IHL	DUP	232450	200	373	540.7	11187	125682903	0.229078	1.03329
histone	encode_histone_mods	ENCFF115JOX	DEL	64047	210	536	987.5	25394	63247019	0.328417	0.974797
histone	encode_histone_mods	ENCFF115JOX	DUP	64047	210	536	987.5	25394	63247019	0.299341	1.05848
histone	encode_histone_mods	ENCFF115KYR	DEL	50994	250	523	817	17692	41662816	0.497504	1.00378
histone	encode_histone_mods	ENCFF115KYR	DUP	50994	250	523	817	17692	41662816	0.260946	1.05643
histone	encode_histone_mods	ENCFF115WAB	DEL	83870	250	601	1002.2	35935	84056500	0.134018	0.956975
histone	encode_histone_mods	ENCFF115WAB	DUP	83870	250	601	1002.2	35935	84056500	0.130858	1.0489
histone	encode_histone_mods	ENCFF116PPS	DEL	107840	215	681	1501.7	187731	161947625	0.447726	0.988833
histone	encode_histone_mods	ENCFF116PPS	DUP	107840	215	681	1501.7	187731	161947625	0.195992	1.05376
histone	encode_histone_mods	ENCFF116VHQ	DEL	6576	105	361	442.9	5760	2912270	0.332953	0.981502
histone	encode_histone_mods	ENCFF116VHQ	DUP	6576	105	361	442.9	5760	2912270	0.120384	1.09508
histone	encode_histone_mods	ENCFF117ACI	DEL	38519	150	416	538	5192	20721831	0.36536	0.987535
histone	encode_histone_mods	ENCFF117ACI	DUP	38519	150	416	538	5192	20721831	0.36841	1.03476
histone	encode_histone_mods	ENCFF117ONK	DEL	176687	210	328	422.4	4591	74627690	0.195642	0.963866
histone	encode_histone_mods	ENCFF117ONK	DUP	176687	210	328	422.4	4591	74627690	0.165983	1.0356
histone	encode_histone_mods	ENCFF118BTS	DEL	120142	195	759	1058.6	24242	127178380	0.206181	1.02903
histone	encode_histone_mods	ENCFF118BTS	DUP	120142	195	759	1058.6	24242	127178380	0.49747	1.02664
histone	encode_histone_mods	ENCFF118MCM	DEL	53130	130	364	685.5	15249	36422863	0.23975	0.97197
histone	encode_histone_mods	ENCFF118MCM	DUP	53130	130	364	685.5	15249	36422863	0.185642	1.05784
histone	encode_histone_mods	ENCFF118XOE	DEL	42687	205	258	284.1	1219	12125873	0.0954642	0.955328
histone	encode_histone_mods	ENCFF118XOE	DUP	42687	205	258	284.1	1219	12125873	0.122945	1.04391
histone	encode_histone_mods	ENCFF119MOA	DEL	98850	245	584	1098	32301	108532534	0.346706	0.989615
histone	encode_histone_mods	ENCFF119MOA	DUP	98850	245	584	1098	32301	108532534	0.317191	1.0157
histone	encode_histone_mods	ENCFF119NJF	DEL	73071	135	189	231.1	2518	16885856	0.4182	1.00025
histone	encode_histone_mods	ENCFF119NJF	DUP	73071	135	189	231.1	2518	16885856	0.294951	0.995972
histone	encode_histone_mods	ENCFF119RRG	DEL	28720	145	643	956.2	12485	27461327	0.44278	0.990167
histone	encode_histone_mods	ENCFF119RRG	DUP	28720	145	643	956.2	12485	27461327	0.125545	0.957951
histone	encode_histone_mods	ENCFF119YNJ	DEL	156054	220	582	918.9	43883	143402232	0.104236	0.956777
histone	encode_histone_mods	ENCFF119YNJ	DUP	156054	220	582	918.9	43883	143402232	0.136325	1.03739
histone	encode_histone_mods	ENCFF120BSU	DEL	54785	230	668	1066.6	17825	58432373	0.235878	0.967784
histone	encode_histone_mods	ENCFF120BSU	DUP	54785	230	668	1066.6	17825	58432373	0.340111	1.00681
histone	encode_histone_mods	ENCFF120HJP	DEL	102020	235	488	1050.2	67040	107137535	0.413319	0.985904
histone	encode_histone_mods	ENCFF120HJP	DUP	102020	235	488	1050.2	67040	107137535	0.203083	0.974925
histone	encode_histone_mods	ENCFF120IZG	DEL	64485	165	296	656.3	19555	42319024	0.457641	0.992877
histone	encode_histone_mods	ENCFF120IZG	DUP	64485	165	296	656.3	19555	42319024	0.277694	1.03749
histone	encode_histone_mods	ENCFF120ZLS	DEL	320	330	593.5	639.9	1557	204762	0.35599	0.89006
histone	encode_histone_mods	ENCFF120ZLS	DUP	320	330	593.5	639.9	1557	204762	0.335476	0.954498
histone	encode_histone_mods	ENCFF121ELD	DEL	67102	200	499	973.9	38762	65353090	0.492511	0.980774
histone	encode_histone_mods	ENCFF121ELD	DUP	67102	200	499	973.9	38762	65353090	0.452052	1.01835
histone	encode_histone_mods	ENCFF121FKZ	DEL	22518	160	749	1042	16053	23464054	0.131334	1.06592
histone	encode_histone_mods	ENCFF121FKZ	DUP	22518	160	749	1042	16053	23464054	0.417126	1.01488
histone	encode_histone_mods	ENCFF121OGP	DEL	51532	210	396	735.2	35030	37886421	0.178821	0.968392
histone	encode_histone_mods	ENCFF121OGP	DUP	51532	210	396	735.2	35030	37886421	0.387691	1.02591
histone	encode_histone_mods	ENCFF122ABY	DEL	131895	160	372	703.9	30564	92838138	0.23975	0.974021
histone	encode_histone_mods	ENCFF122ABY	DUP	131895	160	372	703.9	30564	92838138	0.281962	1.03459
histone	encode_histone_mods	ENCFF122ILD	DEL	141455	250	501	904.4	38156	127933584	0.267793	0.96671
histone	encode_histone_mods	ENCFF122ILD	DUP	141455	250	501	904.4	38156	127933584	0.387691	1.0152
histone	encode_histone_mods	ENCFF122SGW	DEL	67880	190	635	799.8	16936	54291282	0.398759	1.00458
histone	encode_histone_mods	ENCFF122SGW	DUP	67880	190	635	799.8	16936	54291282	0.269255	0.988314
histone	encode_histone_mods	ENCFF122XKF	DEL	20081	115	272	333	3594	6686371	0.310529	1.01543
histone	encode_histone_mods	ENCFF122XKF	DUP	20081	115	272	333	3594	6686371	0.128182	0.852172
histone	encode_histone_mods	ENCFF123HZU	DEL	96815	255	737	1420.8	66153	137550158	0.379565	0.990243
histone	encode_histone_mods	ENCFF123HZU	DUP	96815	255	737	1420.8	66153	137550158	0.442023	1.03916
histone	encode_histone_mods	ENCFF123KKT	DEL	41181	185	495	1004.4	10598	41361953	0.398759	0.990251
histone	encode_histone_mods	ENCFF123KKT	DUP	41181	185	495	1004.4	10598	41361953	0.457079	1.01337
histone	encode_histone_mods	ENCFF123RYI	DEL	101821	215	497	1123.5	93249	114398592	0.413319	1.00757
histone	encode_histone_mods	ENCFF123RYI	DUP	101821	215	497	1123.5	93249	114398592	0.417126	1.03292
histone	encode_histone_mods	ENCFF123USD	DEL	45829	225	962	1394.3	29464	63899784	0.457641	1.00495
histone	encode_histone_mods	ENCFF123USD	DUP	45829	225	962	1394.3	29464	63899784	0.312686	1.00947
histone	encode_histone_mods	ENCFF123ZKZ	DEL	70595	240	463	892.2	21042	62985829	0.120966	0.944527
histone	encode_histone_mods	ENCFF123ZKZ	DUP	70595	240	463	892.2	21042	62985829	0.144815	0.977504
histone	encode_histone_mods	ENCFF124AQU	DEL	70650	155	464.5	690.4	14526	48774380	0.224474	1.01337
histone	encode_histone_mods	ENCFF124AQU	DUP	70650	155	464.5	690.4	14526	48774380	0.147722	0.97303
histone	encode_histone_mods	ENCFF124MJJ	DEL	41520	210	594	777.7	8103	32290710	0.398759	0.986291
histone	encode_histone_mods	ENCFF124MJJ	DUP	41520	210	594	777.7	8103	32290710	0.299341	1.04338
histone	encode_histone_mods	ENCFF124ZIE	DEL	409106	125	169	219.6	3200	89847253	0.153867	0.961664
histone	encode_histone_mods	ENCFF124ZIE	DUP	409106	125	169	219.6	3200	89847253	0.150669	1.03563
histone	encode_histone_mods	ENCFF125MMY	DEL	47697	170	410	605.1	8571	28859555	0.118467	1.06747
histone	encode_histone_mods	ENCFF125MMY	DUP	47697	170	410	605.1	8571	28859555	0.427051	1.03241
histone	encode_histone_mods	ENCFF125RCN	DEL	41532	155	544	792.6	7311	32916719	0.360665	1.01666
histone	encode_histone_mods	ENCFF125RCN	DUP	41532	155	544	792.6	7311	32916719	0.358888	0.996011
histone	encode_histone_mods	ENCFF126HSP	DEL	110499	145	183	229.9	3897	25398579	0.131334	0.964297
histone	encode_histone_mods	ENCFF126HSP	DUP	110499	145	183	229.9	3897	25398579	0.182269	1.04052
histone	encode_histone_mods	ENCFF126IUT	DEL	82751	235	548	964.9	38289	79847087	0.306125	1.01566
histone	encode_histone_mods	ENCFF126IUT	DUP	82751	235	548	964.9	38289	79847087	0.363638	1.04449
histone	encode_histone_mods	ENCFF126LUU	DEL	35002	180	225	286.9	9907	10041718	0.276098	0.970726
histone	encode_histone_mods	ENCFF126LUU	DUP	35002	180	225	286.9	9907	10041718	0.125545	1.04596
histone	encode_histone_mods	ENCFF126NVW	DEL	33910	200	431	602.7	24767	20436070	0.188802	0.962083
histone	encode_histone_mods	ENCFF126NVW	DUP	33910	200	431	602.7	24767	20436070	0.120384	1.04987
histone	encode_histone_mods	ENCFF126TQW	DEL	47590	235	671	952.4	19761	45324798	0.370076	1.0285
histone	encode_histone_mods	ENCFF126TQW	DUP	47590	235	671	952.4	19761	45324798	0.290591	0.982236
histone	encode_histone_mods	ENCFF126YHB	DEL	132671	135	251	395.6	10063	52491222	0.462609	0.990733
histone	encode_histone_mods	ENCFF126YHB	DUP	132671	135	251	395.6	10063	52491222	0.378012	1.00446
histone	encode_histone_mods	ENCFF127EBG	DEL	39072	210	691.5	969.4	14676	37877879	0.389128	0.989238
histone	encode_histone_mods	ENCFF127EBG	DUP	39072	210	691.5	969.4	14676	37877879	0.326281	1.03621
histone	encode_histone_mods	ENCFF127IVM	DEL	60613	245	395	694	34364	42065937	0.427999	0.9892
histone	encode_histone_mods	ENCFF127IVM	DUP	60613	245	395	694	34364	42065937	0.447034	1.01209
histone	encode_histone_mods	ENCFF127MGO	DEL	11797	135	153	166.7	616	1966322	0.18211	1.01709
histone	encode_histone_mods	ENCFF127MGO	DUP	11797	135	153	166.7	616	1966322	0.427051	1.0407
histone	encode_histone_mods	ENCFF127RBS	DEL	21754	445	1323	1628.8	59218	35432331	0.0525391	0.952518
histone	encode_histone_mods	ENCFF127RBS	DUP	21754	445	1323	1628.8	59218	35432331	0.35416	1.02878
histone	encode_histone_mods	ENCFF128PTM	DEL	26998	190	576	742.4	7705	20044457	0.346706	0.979021
histone	encode_histone_mods	ENCFF128PTM	DUP	26998	190	576	742.4	7705	20044457	0.312686	1.00148
histone	encode_histone_mods	ENCFF128QSF	DEL	34629	180	594	1075.7	20053	37251004	0.235878	1.03186
histone	encode_histone_mods	ENCFF128QSF	DUP	34629	180	594	1075.7	20053	37251004	0.317191	1.04118
histone	encode_histone_mods	ENCFF128VFK	DEL	27245	130	616	1001	16142	27272795	0.297399	0.954884
histone	encode_histone_mods	ENCFF128VFK	DUP	27245	130	616	1001	16142	27272795	0.482298	1.02823
histone	encode_histone_mods	ENCFF128VXH	DEL	151568	110	150	188.4	2985	28560349	0.10199	0.961006
histone	encode_histone_mods	ENCFF128VXH	DUP	151568	110	150	188.4	2985	28560349	0.265084	1.03545
histone	encode_histone_mods	ENCFF128WJV	DEL	95763	185	204	241.4	1371	23114795	0.162941	0.963024
histone	encode_histone_mods	ENCFF128WJV	DUP	95763	185	204	241.4	1371	23114795	0.273458	1.02567
histone	encode_histone_mods	ENCFF129EHI	DEL	85556	215	770	1170.4	27979	100132428	0.45268	0.988622
histone	encode_histone_mods	ENCFF129EHI	DUP	85556	215	770	1170.4	27979	100132428	0.232938	0.988395
histone	encode_histone_mods	ENCFF129IHA	DEL	46115	220	293	484.4	7226	22335923	0.255575	0.965422
histone	encode_histone_mods	ENCFF129IHA	DUP	46115	220	293	484.4	7226	22335923	0.0990111	1.04909
histone	encode_histone_mods	ENCFF129RQB	DEL	48887	165	282	425.1	8856	20780119	0.384338	1.00404
histone	encode_histone_mods	ENCFF129RQB	DUP	48887	165	282	425.1	8856	20780119	0.159741	0.970085
histone	encode_histone_mods	ENCFF129UNC	DEL	138353	235	412	702.8	16065	97228522	0.120966	0.959049
histone	encode_histone_mods	ENCFF129UNC	DUP	138353	235	412	702.8	16065	97228522	0.162842	1.03575
histone	encode_histone_mods	ENCFF130AWQ	DEL	90029	195	773	1229.1	57179	110651362	0.472561	0.992304
histone	encode_histone_mods	ENCFF130AWQ	DUP	90029	195	773	1229.1	57179	110651362	0.172381	0.978945
histone	encode_histone_mods	ENCFF130EGW	DEL	175690	170	265	446.8	20605	78492126	0.379565	0.991714
histone	encode_histone_mods	ENCFF130EGW	DUP	175690	170	265	446.8	20605	78492126	0.472196	1.02826
histone	encode_histone_mods	ENCFF130OCI	DEL	3205	275	322	354	1396	1134431	0.118467	0.951399
histone	encode_histone_mods	ENCFF130OCI	DUP	3205	275	322	354	1396	1134431	0.0209035	1.1226
histone	encode_histone_mods	ENCFF130QMM	DEL	195941	245	690	1160.5	94630	227397369	0.27193	0.981549
histone	encode_histone_mods	ENCFF130QMM	DUP	195941	245	690	1160.5	94630	227397369	0.437022	1.01326
histone	encode_histone_mods	ENCFF130XBG	DEL	123559	220	394	584.5	6262	72214118	0.398759	0.978797
histone	encode_histone_mods	ENCFF130XBG	DUP	123559	220	394	584.5	6262	72214118	0.248734	1.03737
histone	encode_histone_mods	ENCFF132IPF	DEL	50047	200	500	1005.4	23068	50314833	0.209767	0.96991
histone	encode_histone_mods	ENCFF132IPF	DUP	50047	200	500	1005.4	23068	50314833	0.0884092	1.06506
histone	encode_histone_mods	ENCFF132IWN	DEL	62521	200	808	1249.9	42230	78145515	0.159878	0.959699
histone	encode_histone_mods	ENCFF132IWN	DUP	62521	200	808	1249.9	42230	78145515	0.427051	1.0252
histone	encode_histone_mods	ENCFF132MGX	DEL	46683	185	321	751.1	79025	35064945	0.17557	1.00679
histone	encode_histone_mods	ENCFF132MGX	DUP	46683	185	321	751.1	79025	35064945	0.407254	1.0212
histone	encode_histone_mods	ENCFF132RUT	DEL	112269	185	801	1146.7	39703	128734246	0.235878	0.975061
histone	encode_histone_mods	ENCFF132RUT	DUP	112269	185	801	1146.7	39703	128734246	0.260946	1.03539
histone	encode_histone_mods	ENCFF132ZKG	DEL	187088	120	153	225.5	5162	42181717	0.131334	0.961654
histone	encode_histone_mods	ENCFF132ZKG	DUP	187088	120	153	225.5	5162	42181717	0.214001	1.03048
histone	encode_histone_mods	ENCFF136ECI	DEL	228576	180	248	293.1	2020	67006236	0.139501	0.959985
histone	encode_histone_mods	ENCFF136ECI	DUP	228576	180	248	293.1	2020	67006236	0.120384	1.03971
histone	encode_histone_mods	ENCFF136EDM	DEL	203485	210	301	399.1	4404	81210471	0.111189	0.957252
histone	encode_histone_mods	ENCFF136EDM	DUP	203485	210	301	399.1	4404	81210471	0.139117	1.03672
histone	encode_histone_mods	ENCFF137AXJ	DEL	91616	340	1342	1921.7	67589	176060802	0.27193	0.973159
histone	encode_histone_mods	ENCFF137AXJ	DUP	91616	340	1342	1921.7	67589	176060802	0.321723	1.02971
histone	encode_histone_mods	ENCFF137EGG	DEL	49175	235	640	1071	22956	52667088	0.323906	0.982335
histone	encode_histone_mods	ENCFF137EGG	DUP	49175	235	640	1071	22956	52667088	0.265084	0.990843
histone	encode_histone_mods	ENCFF137GHM	DEL	76946	205	925	1270	33224	97721751	0.131334	0.970526
histone	encode_histone_mods	ENCFF137GHM	DUP	76946	205	925	1270	33224	97721751	0.240766	1.03419
histone	encode_histone_mods	ENCFF137NMJ	DEL	151898	205	397	747.2	42479	113501068	0.297399	0.962383
histone	encode_histone_mods	ENCFF137NMJ	DUP	151898	205	397	747.2	42479	113501068	0.427051	1.02774
histone	encode_histone_mods	ENCFF138GWZ	DEL	58501	245	374	665.5	73569	38931529	0.284528	0.998877
histone	encode_histone_mods	ENCFF138GWZ	DUP	58501	245	374	665.5	73569	38931529	0.236834	1.03724
histone	encode_histone_mods	ENCFF138SUD	DEL	107971	190	345	516.1	11812	55722768	0.306125	0.97629
histone	encode_histone_mods	ENCFF138SUD	DUP	107971	190	345	516.1	11812	55722768	0.303761	1.02975
histone	encode_histone_mods	ENCFF139MVP	DEL	28845	295	1177	1672	30148	48229556	0.35599	1.01889
histone	encode_histone_mods	ENCFF139MVP	DUP	28845	295	1177	1672	30148	48229556	0.0464452	1.10544
histone	encode_histone_mods	ENCFF139PDL	DEL	279917	110	216	339.4	10347	95001339	0.284528	0.984567
histone	encode_histone_mods	ENCFF139PDL	DUP	279917	110	216	339.4	10347	95001339	0.467152	1.01273
histone	encode_histone_mods	ENCFF139YTH	DEL	4979	271	996	1355.3	13524	6748224	0.0404168	1.13916
histone	encode_histone_mods	ENCFF139YTH	DUP	4979	271	996	1355.3	13524	6748224	0.141946	0.918139
histone	encode_histone_mods	ENCFF140GGV	DEL	16889	425	697	1004.8	41247	16970715	0.337513	0.968739
histone	encode_histone_mods	ENCFF140GGV	DUP	16889	425	697	1004.8	41247	16970715	0.312686	1.02627
histone	encode_histone_mods	ENCFF140PQL	DEL	90142	240	357	512.3	41048	46182469	0.106518	0.95679
histone	encode_histone_mods	ENCFF140PQL	DUP	90142	240	357	512.3	41048	46182469	0.165983	1.03659
histone	encode_histone_mods	ENCFF140ZSH	DEL	6850	245	297	323.4	1161	2215225	0.195642	0.961564
histone	encode_histone_mods	ENCFF140ZSH	DUP	6850	245	297	323.4	1161	2215225	0.0440313	1.09252
histone	encode_histone_mods	ENCFF141KXJ	DEL	50240	140	314	380	3599	19091403	0.284528	1.03058
histone	encode_histone_mods	ENCFF141KXJ	DUP	50240	140	314	380	3599	19091403	0.169163	0.984362
histone	encode_histone_mods	ENCFF141SAQ	DEL	83313	225	918	1734.3	73849	144491195	0.224474	1.04433
histone	encode_histone_mods	ENCFF141SAQ	DUP	83313	225	918	1734.3	73849	144491195	0.10814	0.888852
histone	encode_histone_mods	ENCFF141UAO	DEL	24038	250	1541.5	1886	26313	45335746	0.389128	0.986201
histone	encode_histone_mods	ENCFF141UAO	DUP	24038	250	1541.5	1886	26313	45335746	0.467152	1.00823
histone	encode_histone_mods	ENCFF141VUN	DEL	82582	245	686	1274.8	134526	105275758	0.393935	1.00884
histone	encode_histone_mods	ENCFF141VUN	DUP	82582	245	686	1274.8	134526	105275758	0.344771	0.992736
histone	encode_histone_mods	ENCFF141XSR	DEL	79011	205	266	354.2	4680	27982854	0.0552794	0.957008
histone	encode_histone_mods	ENCFF141XSR	DUP	79011	205	266	354.2	4680	27982854	0.182269	1.04161
histone	encode_histone_mods	ENCFF142BPN	DEL	36692	200	536	933.7	10909	34259312	0.48752	0.989703
histone	encode_histone_mods	ENCFF142BPN	DUP	36692	200	536	933.7	10909	34259312	0.11786	0.967179
histone	encode_histone_mods	ENCFF142DVG	DEL	31499	215	512	629.3	26944	19823642	0.0759304	0.954888
histone	encode_histone_mods	ENCFF142DVG	DUP	31499	215	512	629.3	26944	19823642	0.112926	1.05308
histone	encode_histone_mods	ENCFF142JPD	DEL	41021	180	562	792.7	9767	32515707	0.288789	0.982536
histone	encode_histone_mods	ENCFF142JPD	DUP	41021	180	562	792.7	9767	32515707	0.312686	0.998664
histone	encode_histone_mods	ENCFF142JXZ	DEL	238561	195	465	754.2	40754	179933029	0.482531	0.989031
histone	encode_histone_mods	ENCFF142JXZ	DUP	238561	195	465	754.2	40754	179933029	0.317191	0.991756
histone	encode_histone_mods	ENCFF142ZXD	DEL	18803	235	1635	1779	14869	33450309	0.346706	1.01641
histone	encode_histone_mods	ENCFF142ZXD	DUP	18803	235	1635	1779	14869	33450309	0.308209	1.06671
histone	encode_histone_mods	ENCFF143BST	DEL	8945	235	288	322.5	1695	2884709	0.360665	0.99476
histone	encode_histone_mods	ENCFF143BST	DUP	8945	235	288	322.5	1695	2884709	0.294951	1.04863
histone	encode_histone_mods	ENCFF143GUI	DEL	107568	170	302	501.3	14905	53926846	0.0581312	0.956738
histone	encode_histone_mods	ENCFF143GUI	DUP	107568	170	302	501.3	14905	53926846	0.260946	1.03381
histone	encode_histone_mods	ENCFF143GYR	DEL	46246	125	233	293.8	3188	13588396	0.232042	0.979185
histone	encode_histone_mods	ENCFF143GYR	DUP	46246	125	233	293.8	3188	13588396	0.412183	1.01718
histone	encode_histone_mods	ENCFF143KGZ	DEL	34122	170	690.5	1186.9	31548	40498421	0.36536	0.99183
histone	encode_histone_mods	ENCFF143KGZ	DUP	34122	170	690.5	1186.9	31548	40498421	0.452052	1.03434
histone	encode_histone_mods	ENCFF143MMN	DEL	32777	315	797	945.8	4930	31001365	0.145134	0.964592
histone	encode_histone_mods	ENCFF143MMN	DUP	32777	315	797	945.8	4930	31001365	0.128182	1.04789
histone	encode_histone_mods	ENCFF143NLT	DEL	113809	235	1096	1480.6	49484	168510639	0.462609	0.99464
histone	encode_histone_mods	ENCFF143NLT	DUP	113809	235	1096	1480.6	49484	168510639	0.407254	1.01924
histone	encode_histone_mods	ENCFF144EOJ	DEL	45689	210	869	1273.5	25394	58185264	0.467582	0.997464
histone	encode_histone_mods	ENCFF144EOJ	DUP	45689	210	869	1273.5	25394	58185264	0.312686	1.06408
histone	encode_histone_mods	ENCFF145DZX	DEL	49424	175	268	506.9	8952	25054925	0.220744	0.962714
histone	encode_histone_mods	ENCFF145DZX	DUP	49424	175	268	506.9	8952	25054925	0.162842	1.04774
histone	encode_histone_mods	ENCFF145OZT	DEL	75247	135	265	357.2	3953	26877656	0.398759	0.995263
histone	encode_histone_mods	ENCFF145OZT	DUP	75247	135	265	357.2	3953	26877656	0.330866	0.999444
histone	encode_histone_mods	ENCFF145PXH	DEL	19753	235	1517	1697.7	20132	33533983	0.310529	0.971065
histone	encode_histone_mods	ENCFF145PXH	DUP	19753	235	1517	1697.7	20132	33533983	0.130858	1.09078
histone	encode_histone_mods	ENCFF145XJJ	DEL	116387	180	384	660.5	17365	76868813	0.314962	0.984843
histone	encode_histone_mods	ENCFF145XJJ	DUP	116387	180	384	660.5	17365	76868813	0.303761	1.00175
histone	encode_histone_mods	ENCFF146CVU	DEL	37241	220	696	1172.7	16280	43673894	0.259615	0.980854
histone	encode_histone_mods	ENCFF146CVU	DUP	37241	220	696	1172.7	16280	43673894	0.349454	1.04214
histone	encode_histone_mods	ENCFF146FBX	DEL	22954	190	1117.5	1446.8	30565	33209339	0.360665	1.01032
histone	encode_histone_mods	ENCFF146FBX	DUP	22954	190	1117.5	1446.8	30565	33209339	0.335476	1.04408
histone	encode_histone_mods	ENCFF146ODE	DEL	324491	175	283	395.8	8805	128432679	0.370076	1.00384
histone	encode_histone_mods	ENCFF146ODE	DUP	324491	175	283	395.8	8805	128432679	0.462112	1.00578
histone	encode_histone_mods	ENCFF146ZPC	DEL	163761	150	193	259.7	4681	42526434	0.111189	0.961625
histone	encode_histone_mods	ENCFF146ZPC	DUP	163761	150	193	259.7	4681	42526434	0.139117	1.04295
histone	encode_histone_mods	ENCFF147BHB	DEL	94976	215	525	1170.5	153222	111164835	0.251568	1.02269
histone	encode_histone_mods	ENCFF147BHB	DUP	94976	215	525	1170.5	153222	111164835	0.260946	0.992669
histone	encode_histone_mods	ENCFF147SAG	DEL	118073	135	255	323.5	4376	38198616	0.403598	1.0055
histone	encode_histone_mods	ENCFF147SAG	DUP	118073	135	255	323.5	4376	38198616	0.378012	1.00802
histone	encode_histone_mods	ENCFF148KEI	DEL	91460	245	651	1374	167119	125661970	0.374811	0.991805
histone	encode_histone_mods	ENCFF148KEI	DUP	91460	245	651	1374	167119	125661970	0.437022	1.00604
histone	encode_histone_mods	ENCFF148OEU	DEL	196394	195	364	646.8	65808	127033381	0.48752	0.986466
histone	encode_histone_mods	ENCFF148OEU	DUP	196394	195	364	646.8	65808	127033381	0.482298	1.01692
histone	encode_histone_mods	ENCFF148VPK	DEL	126505	245	714	1003	46452	126881651	0.45268	0.999737
histone	encode_histone_mods	ENCFF148VPK	DUP	126505	245	714	1003	46452	126881651	0.299341	0.996126
histone	encode_histone_mods	ENCFF149MIM	DEL	107618	195	361	605.6	10019	65168356	0.195642	1.00469
histone	encode_histone_mods	ENCFF149MIM	DUP	107618	195	361	605.6	10019	65168356	0.39744	1.02348
histone	encode_histone_mods	ENCFF149SDU	DEL	87959	305	798	1371.7	53140	120652029	0.23975	0.97349
histone	encode_histone_mods	ENCFF149SDU	DUP	87959	305	798	1371.7	53140	120652029	0.427051	1.02661
histone	encode_histone_mods	ENCFF149ZPQ	DEL	164440	195	467	949.9	35150	156202922	0.337513	0.987402
histone	encode_histone_mods	ENCFF149ZPQ	DUP	164440	195	467	949.9	35150	156202922	0.303761	1.01358
histone	encode_histone_mods	ENCFF149ZQS	DEL	2567	205	261	326.2	3478	837233	0.482531	0.985627
histone	encode_histone_mods	ENCFF149ZQS	DUP	2567	205	261	326.2	3478	837233	0.0616774	1.13716
histone	encode_histone_mods	ENCFF150DOE	DEL	3652	95	114	125.3	449	457502	0.351337	1.00774
histone	encode_histone_mods	ENCFF150DOE	DUP	3652	95	114	125.3	449	457502	0.221466	1.04749
histone	encode_histone_mods	ENCFF150HCJ	DEL	76520	310	1250	1938.3	55204	148318047	0.384338	0.969405
histone	encode_histone_mods	ENCFF150HCJ	DUP	76520	310	1250	1938.3	55204	148318047	0.40234	1.00267
histone	encode_histone_mods	ENCFF150NIG	DEL	133472	230	1037	1516.9	66887	202460224	0.188802	0.983224
histone	encode_histone_mods	ENCFF150NIG	DUP	133472	230	1037	1516.9	66887	202460224	0.447034	1.01754
histone	encode_histone_mods	ENCFF150NZH	DEL	186782	155	262	365.4	9038	68255393	0.332953	0.970572
histone	encode_histone_mods	ENCFF150NZH	DUP	186782	155	262	365.4	9038	68255393	0.35416	1.02431
histone	encode_histone_mods	ENCFF150VMI	DEL	232502	135	171	200.6	3579	46634443	0.126076	0.956674
histone	encode_histone_mods	ENCFF150VMI	DUP	232502	135	171	200.6	3579	46634443	0.130858	1.03701
histone	encode_histone_mods	ENCFF151EFN	DEL	161552	175	324	562.2	23721	90826800	0.0690305	0.953163
histone	encode_histone_mods	ENCFF151EFN	DUP	161552	175	324	562.2	23721	90826800	0.39744	1.01472
histone	encode_histone_mods	ENCFF151IYM	DEL	83989	210	433	791.8	21088	66502528	0.166041	0.976668
histone	encode_histone_mods	ENCFF151IYM	DUP	83989	210	433	791.8	21088	66502528	0.303761	1.04242
histone	encode_histone_mods	ENCFF151UYE	DEL	101268	185	307	488.2	5216	49441187	0.0673835	0.95474
histone	encode_histone_mods	ENCFF151UYE	DUP	101268	185	307	488.2	5216	49441187	0.192504	1.03527
histone	encode_histone_mods	ENCFF152AUP	DEL	30611	180	729	1017.7	25574	31151386	0.48752	0.992366
histone	encode_histone_mods	ENCFF152AUP	DUP	30611	180	729	1017.7	25574	31151386	0.340111	0.994372
histone	encode_histone_mods	ENCFF152JGG	DEL	45233	255	972	1376.5	35591	62264421	0.482531	0.994256
histone	encode_histone_mods	ENCFF152JGG	DUP	45233	255	972	1376.5	35591	62264421	0.256841	1.0683
histone	encode_histone_mods	ENCFF152QBG	DEL	25416	195	883	1330.6	23845	33818847	0.293079	1.0021
histone	encode_histone_mods	ENCFF152QBG	DUP	25416	195	883	1330.6	23845	33818847	0.462112	1.01123
histone	encode_histone_mods	ENCFF152SAO	DEL	40982	130	420	919.7	20668	37691911	0.482531	1.01457
histone	encode_histone_mods	ENCFF152SAO	DUP	40982	130	420	919.7	20668	37691911	0.40234	1.0042
histone	encode_histone_mods	ENCFF152UAP	DEL	91238	220	541	1032.8	28800	94231665	0.251568	0.96995
histone	encode_histone_mods	ENCFF152UAP	DUP	91238	220	541	1032.8	28800	94231665	0.492411	1.01449
histone	encode_histone_mods	ENCFF152VED	DEL	69551	245	451	781.3	19701	54337675	0.36536	1.00045
histone	encode_histone_mods	ENCFF152VED	DUP	69551	245	451	781.3	19701	54337675	0.482298	1.01828
histone	encode_histone_mods	ENCFF152XWD	DEL	152113	285	621	936.2	45368	142405733	0.457641	0.99108
histone	encode_histone_mods	ENCFF152XWD	DUP	152113	285	621	936.2	45368	142405733	0.407254	1.00236
histone	encode_histone_mods	ENCFF153OIR	DEL	86221	140	290	373.1	5199	32167949	0.48752	0.98951
histone	encode_histone_mods	ENCFF153OIR	DUP	86221	140	290	373.1	5199	32167949	0.422083	1.0146
histone	encode_histone_mods	ENCFF154DDE	DEL	431876	105	163	203	2100	87686947	0.293079	1.01065
histone	encode_histone_mods	ENCFF154DDE	DUP	431876	105	163	203	2100	87686947	0.0925438	0.947178
histone	encode_histone_mods	ENCFF154HTP	DEL	196858	160	226	302.5	5335	59552332	0.0641806	0.951266
histone	encode_histone_mods	ENCFF154HTP	DUP	196858	160	226	302.5	5335	59552332	0.0648255	1.04907
histone	encode_histone_mods	ENCFF154MXN	DEL	114240	200	355	536	6916	61233537	0.280298	0.971966
histone	encode_histone_mods	ENCFF154MXN	DUP	114240	200	355	536	6916	61233537	0.290591	1.038
histone	encode_histone_mods	ENCFF154PWR	DEL	101809	225	643	1408.4	185565	143387334	0.492511	1.00022
histone	encode_histone_mods	ENCFF154PWR	DUP	101809	225	643	1408.4	185565	143387334	0.457079	1.00934
histone	encode_histone_mods	ENCFF154XFN	DEL	98196	200	733	1125.8	51167	110551536	0.342098	0.986667
histone	encode_histone_mods	ENCFF154XFN	DUP	98196	200	733	1125.8	51167	110551536	0.422083	1.00412
histone	encode_histone_mods	ENCFF154YYF	DEL	208242	135	243	411.3	15051	85644279	0.35599	0.992549
histone	encode_histone_mods	ENCFF154YYF	DUP	208242	135	243	411.3	15051	85644279	0.225254	0.984939
histone	encode_histone_mods	ENCFF155EHE	DEL	150997	110	269	343.6	4834	51877396	0.432916	0.993554
histone	encode_histone_mods	ENCFF155EHE	DUP	150997	110	269	343.6	4834	51877396	0.392557	1.03902
histone	encode_histone_mods	ENCFF155QBF	DEL	53327	120	205	525.6	6334	28030122	0.432916	0.99726
histone	encode_histone_mods	ENCFF155QBF	DUP	53327	120	205	525.6	6334	28030122	0.447034	1.01873
histone	encode_histone_mods	ENCFF155RRF	DEL	18495	215	1206	1403.9	16310	25965141	0.48752	1.00208
histone	encode_histone_mods	ENCFF155RRF	DUP	18495	215	1206	1403.9	16310	25965141	0.335476	0.996391
histone	encode_histone_mods	ENCFF155UOS	DEL	16793	227	1413	1552.5	18149	26071895	0.293079	1.03646
histone	encode_histone_mods	ENCFF155UOS	DUP	16793	227	1413	1552.5	18149	26071895	0.281962	1.05305
histone	encode_histone_mods	ENCFF155VBD	DEL	174294	265	513	758	19174	132120684	0.360665	0.986391
histone	encode_histone_mods	ENCFF155VBD	DUP	174294	265	513	758	19174	132120684	0.472196	1.0181
histone	encode_histone_mods	ENCFF155XOC	DEL	82070	175	326	660.8	14060	54229409	0.477544	0.992644
histone	encode_histone_mods	ENCFF155XOC	DUP	82070	175	326	660.8	14060	54229409	0.447034	1.01666
histone	encode_histone_mods	ENCFF156AJN	DEL	20997	215	597	773.7	9647	16245097	0.389128	0.979684
histone	encode_histone_mods	ENCFF156AJN	DUP	20997	215	597	773.7	9647	16245097	0.252771	1.06374
histone	encode_histone_mods	ENCFF156EIB	DEL	100980	195	588	977.5	65808	98705270	0.166041	1.01262
histone	encode_histone_mods	ENCFF156EIB	DUP	100980	195	588	977.5	65808	98705270	0.299341	0.996727
histone	encode_histone_mods	ENCFF156WFR	DEL	24176	190	963	1240.9	19577	29999371	0.346706	1.02899
histone	encode_histone_mods	ENCFF156WFR	DUP	24176	190	963	1240.9	19577	29999371	0.112926	0.956001
histone	encode_histone_mods	ENCFF157ARH	DEL	161989	210	421	700.4	36801	113461443	0.45268	0.982613
histone	encode_histone_mods	ENCFF157ARH	DUP	161989	210	421	700.4	36801	113461443	0.39744	1.00505
histone	encode_histone_mods	ENCFF157IAE	DEL	130420	185	316	546.4	17854	71256274	0.36536	0.999383
histone	encode_histone_mods	ENCFF157IAE	DUP	130420	185	316	546.4	17854	71256274	0.290591	1.03282
histone	encode_histone_mods	ENCFF157UNC	DEL	30638	225	833	1266.7	20659	38810445	0.477544	0.990336
histone	encode_histone_mods	ENCFF157UNC	DUP	30638	225	833	1266.7	20659	38810445	0.36841	1.00202
histone	encode_histone_mods	ENCFF157VSX	DEL	73303	155	338	420.8	5744	30849231	0.267793	0.981359
histone	encode_histone_mods	ENCFF157VSX	DUP	73303	155	338	420.8	5744	30849231	0.412183	1.01619
histone	encode_histone_mods	ENCFF158NKC	DEL	124422	380	1139	1463.3	26081	182067426	0.195642	0.966843
histone	encode_histone_mods	ENCFF158NKC	DUP	124422	380	1139	1463.3	26081	182067426	0.115374	1.04422
histone	encode_histone_mods	ENCFF158OKP	DEL	136340	225	542	1194.6	73849	162865549	0.251568	1.02025
histone	encode_histone_mods	ENCFF158OKP	DUP	136340	225	542	1194.6	73849	162865549	0.182269	0.952372
histone	encode_histone_mods	ENCFF158TSO	DEL	41182	250	721	1202.8	15230	49531728	0.259615	1.02711
histone	encode_histone_mods	ENCFF158TSO	DUP	41182	250	721	1202.8	15230	49531728	0.0884092	1.08302
histone	encode_histone_mods	ENCFF159JKE	DEL	61653	330	729	1155.8	26000	71258740	0.18211	0.967585
histone	encode_histone_mods	ENCFF159JKE	DUP	61653	330	729	1155.8	26000	71258740	0.492411	1.02477
histone	encode_histone_mods	ENCFF159MZF	DEL	897	235	410	458.8	1422	411520	0.437843	0.968218
histone	encode_histone_mods	ENCFF159MZF	DUP	897	235	410	458.8	1422	411520	0.330866	1.23828
histone	encode_histone_mods	ENCFF159NUN	DEL	39149	120	363	828.8	16220	32445287	0.393935	1.01322
histone	encode_histone_mods	ENCFF159NUN	DUP	39149	120	363	828.8	16220	32445287	0.195992	0.980616
histone	encode_histone_mods	ENCFF159NYF	DEL	70006	235	1218	1820.6	66625	127450712	0.393935	0.979487
histone	encode_histone_mods	ENCFF159NYF	DUP	70006	235	1218	1820.6	66625	127450712	0.382843	1.00358
histone	encode_histone_mods	ENCFF159QZI	DEL	2431	175	304	328.4	1012	798456	0.374811	0.882403
histone	encode_histone_mods	ENCFF159QZI	DUP	2431	175	304	328.4	1012	798456	0.472196	1.02843
histone	encode_histone_mods	ENCFF159WBH	DEL	33807	250	925	1440.5	32278	48697589	0.297399	1.01689
histone	encode_histone_mods	ENCFF159WBH	DUP	33807	250	925	1440.5	32278	48697589	0.199519	1.0574
histone	encode_histone_mods	ENCFF159XTY	DEL	118098	200	293	368.7	22626	43542131	0.276098	0.97866
histone	encode_histone_mods	ENCFF159XTY	DUP	118098	200	293	368.7	22626	43542131	0.277694	1.04736
histone	encode_histone_mods	ENCFF159YHL	DEL	29490	205	424	507.5	3649	14965475	0.259615	0.968657
histone	encode_histone_mods	ENCFF159YHL	DUP	29490	205	424	507.5	3649	14965475	0.387691	1.03801
histone	encode_histone_mods	ENCFF159YTP	DEL	128111	255	625	1426	88777	182688293	0.45268	0.984524
histone	encode_histone_mods	ENCFF159YTP	DUP	128111	255	625	1426	88777	182688293	0.199519	0.957217
histone	encode_histone_mods	ENCFF160APM	DEL	59941	215	704	1058.9	22554	63469389	0.118467	1.02094
histone	encode_histone_mods	ENCFF160APM	DUP	59941	215	704	1058.9	22554	63469389	0.432031	1.03104
histone	encode_histone_mods	ENCFF160FOW	DEL	168458	110	179	257.8	41848	43427151	0.104236	0.956408
histone	encode_histone_mods	ENCFF160FOW	DUP	168458	110	179	257.8	41848	43427151	0.144815	1.03615
histone	encode_histone_mods	ENCFF161FZR	DEL	41631	175	478	901.1	31274	37512018	0.462609	1.00257
histone	encode_histone_mods	ENCFF161FZR	DUP	41631	175	478	901.1	31274	37512018	0.169163	1.06617
histone	encode_histone_mods	ENCFF161GCD	DEL	74968	200	793	1229.1	27645	92145669	0.384338	1.00103
histone	encode_histone_mods	ENCFF161GCD	DUP	74968	200	793	1229.1	27645	92145669	0.472196	1.02588
histone	encode_histone_mods	ENCFF161GWI	DEL	90498	175	340	611.2	13181	55308513	0.301748	0.980533
histone	encode_histone_mods	ENCFF161GWI	DUP	90498	175	340	611.2	13181	55308513	0.281962	1.05702
histone	encode_histone_mods	ENCFF162DOY	DEL	36813	195	491	1014.6	15537	37352267	0.45268	0.991465
histone	encode_histone_mods	ENCFF162DOY	DUP	36813	195	491	1014.6	15537	37352267	0.392557	1.0351
histone	encode_histone_mods	ENCFF162EWD	DEL	78146	195	388	771.2	17429	60262764	0.342098	0.989789
histone	encode_histone_mods	ENCFF162EWD	DUP	78146	195	388	771.2	17429	60262764	0.286261	1.03487
histone	encode_histone_mods	ENCFF162TXY	DEL	100835	110	154	190.2	6469	19183102	0.106518	0.956221
histone	encode_histone_mods	ENCFF162TXY	DUP	100835	110	154	190.2	6469	19183102	0.120384	1.04154
histone	encode_histone_mods	ENCFF163KWZ	DEL	111412	195	672	903.4	15377	100651663	0.0673835	0.957769
histone	encode_histone_mods	ENCFF163KWZ	DUP	111412	195	672	903.4	15377	100651663	0.144815	1.04529
histone	encode_histone_mods	ENCFF163MJF	DEL	28463	170	790	1094	12596	31137500	0.351337	0.984883
histone	encode_histone_mods	ENCFF163MJF	DUP	28463	170	790	1094	12596	31137500	0.0768322	0.95709
histone	encode_histone_mods	ENCFF163TCJ	DEL	18011	180	1110	1278.1	11243	23019444	0.393935	1.01086
histone	encode_histone_mods	ENCFF163TCJ	DUP	18011	180	1110	1278.1	11243	23019444	0.382843	1.01413
histone	encode_histone_mods	ENCFF164AAB	DEL	230856	100	229	304.5	6366	70301791	0.319421	1.00434
histone	encode_histone_mods	ENCFF164AAB	DUP	230856	100	229	304.5	6366	70301791	0.286261	0.99786
histone	encode_histone_mods	ENCFF164KXT	DEL	45689	270	845	1130.9	90502	51671801	0.123502	0.956284
histone	encode_histone_mods	ENCFF164KXT	DUP	45689	270	845	1130.9	90502	51671801	0.103503	1.04732
histone	encode_histone_mods	ENCFF164OPB	DEL	29789	195	566	797.6	17906	23759305	0.267793	1.01331
histone	encode_histone_mods	ENCFF164OPB	DUP	29789	195	566	797.6	17906	23759305	0.294951	0.985777
histone	encode_histone_mods	ENCFF164XYX	DEL	106320	120	169	349.4	6368	37153347	0.142299	0.966297
histone	encode_histone_mods	ENCFF164XYX	DUP	106320	120	169	349.4	6368	37153347	0.203083	1.03293
histone	encode_histone_mods	ENCFF165AYF	DEL	196197	225	471	706.7	22269	138645137	0.232042	0.979581
histone	encode_histone_mods	ENCFF165AYF	DUP	196197	225	471	706.7	22269	138645137	0.349454	1.00401
histone	encode_histone_mods	ENCFF165JKA	DEL	167759	170	329	589.8	21547	98944168	0.408451	0.998096
histone	encode_histone_mods	ENCFF165JKA	DUP	167759	170	329	589.8	21547	98944168	0.35416	1.00174
histone	encode_histone_mods	ENCFF166GCJ	DEL	63197	145	269	365.2	2785	23078418	0.323906	0.981224
histone	encode_histone_mods	ENCFF166GCJ	DUP	63197	145	269	365.2	2785	23078418	0.349454	1.00949
histone	encode_histone_mods	ENCFF166GQQ	DEL	152489	175	288	421.4	4701	64265371	0.156854	0.963006
histone	encode_histone_mods	ENCFF166GQQ	DUP	152489	175	288	421.4	4701	64265371	0.225254	1.03938
histone	encode_histone_mods	ENCFF166LRV	DEL	41689	220	425	745	18206	31056594	0.310529	0.984576
histone	encode_histone_mods	ENCFF166LRV	DUP	41689	220	425	745	18206	31056594	0.206685	0.992032
histone	encode_histone_mods	ENCFF166QLV	DEL	21342	230	316	481.6	9626	10277541	0.136741	1.01878
histone	encode_histone_mods	ENCFF166QLV	DUP	21342	230	316	481.6	9626	10277541	0.417126	1.00929
histone	encode_histone_mods	ENCFF167VSX	DEL	29558	205	648.5	1032.5	17953	30518976	0.379565	1.00343
histone	encode_histone_mods	ENCFF167VSX	DUP	29558	205	648.5	1032.5	17953	30518976	0.225254	0.981662
histone	encode_histone_mods	ENCFF167YNG	DEL	170795	200	385	608.5	22399	103925092	0.384338	0.997114
histone	encode_histone_mods	ENCFF167YNG	DUP	170795	200	385	608.5	22399	103925092	0.195992	0.96323
histone	encode_histone_mods	ENCFF168AYO	DEL	132055	205	438	752.3	32460	99340098	0.360665	0.99883
histone	encode_histone_mods	ENCFF168AYO	DUP	132055	205	438	752.3	32460	99340098	0.452052	1.01706
histone	encode_histone_mods	ENCFF168FDK	DEL	136816	225	436	690	26136	94402242	0.0912876	0.940446
histone	encode_histone_mods	ENCFF168FDK	DUP	136816	225	436	690	26136	94402242	0.472196	1.02223
histone	encode_histone_mods	ENCFF168KNA	DEL	48848	140	255	686.1	18994	33517050	0.297399	0.985522
histone	encode_histone_mods	ENCFF168KNA	DUP	48848	140	255	686.1	18994	33517050	0.437022	1.0188
histone	encode_histone_mods	ENCFF168LOF	DEL	48187	200	484	988.9	14188	47651592	0.284528	0.975464
histone	encode_histone_mods	ENCFF168LOF	DUP	48187	200	484	988.9	14188	47651592	0.349454	1.02714
histone	encode_histone_mods	ENCFF169EST	DEL	69196	225	549	716.8	13785	49598086	0.297399	1.0149
histone	encode_histone_mods	ENCFF169EST	DUP	69196	225	549	716.8	13785	49598086	0.112926	0.968174
histone	encode_histone_mods	ENCFF169TBE	DEL	102118	150	206	349.5	9030	35693621	0.145134	0.963458
histone	encode_histone_mods	ENCFF169TBE	DUP	102118	150	206	349.5	9030	35693621	0.217715	1.03418
histone	encode_histone_mods	ENCFF170GFF	DEL	148251	310	669	1238.6	55204	183621715	0.342098	1.00688
histone	encode_histone_mods	ENCFF170GFF	DUP	148251	310	669	1238.6	55204	183621715	0.290591	1.05413
histone	encode_histone_mods	ENCFF170UDG	DEL	117009	175	377	765.7	28806	89590098	0.492511	0.978538
histone	encode_histone_mods	ENCFF170UDG	DUP	117009	175	377	765.7	28806	89590098	0.136325	0.947641
histone	encode_histone_mods	ENCFF171IVU	DEL	47513	190	627	867.4	11907	41210834	0.337513	0.979919
histone	encode_histone_mods	ENCFF171IVU	DUP	47513	190	627	867.4	11907	41210834	0.248734	0.991542
histone	encode_histone_mods	ENCFF171OVW	DEL	68385	195	270	343.4	5728	23484120	0.232042	0.967575
histone	encode_histone_mods	ENCFF171OVW	DUP	68385	195	270	343.4	5728	23484120	0.10814	1.0508
histone	encode_histone_mods	ENCFF171VPA	DEL	37892	240	959	1379.7	21042	52279008	0.232042	0.954047
histone	encode_histone_mods	ENCFF171VPA	DUP	37892	240	959	1379.7	21042	52279008	0.0946639	0.957245
histone	encode_histone_mods	ENCFF171XOG	DEL	39099	155	467	641.4	12156	25077049	0.423094	1.00091
histone	encode_histone_mods	ENCFF171XOG	DUP	39099	155	467	641.4	12156	25077049	0.203083	0.973051
histone	encode_histone_mods	ENCFF172MTA	DEL	14866	305	1155	1323.9	12711	19681806	0.332953	1.00799
histone	encode_histone_mods	ENCFF172MTA	DUP	14866	305	1155	1323.9	12711	19681806	0.482298	1.02667
histone	encode_histone_mods	ENCFF172UXL	DEL	121008	210	482	955.2	65232	115583136	0.477544	0.998938
histone	encode_histone_mods	ENCFF172UXL	DUP	121008	210	482	955.2	65232	115583136	0.452052	1.02269
histone	encode_histone_mods	ENCFF173WKM	DEL	22802	225	1193	1587.4	33546	36195474	0.374811	1.00893
histone	encode_histone_mods	ENCFF173WKM	DUP	22802	225	1193	1587.4	33546	36195474	0.136325	1.07154
histone	encode_histone_mods	ENCFF175HSU	DEL	187186	195	352	539	16791	100894590	0.48752	0.987058
histone	encode_histone_mods	ENCFF175HSU	DUP	187186	195	352	539	16791	100894590	0.159741	0.977622
histone	encode_histone_mods	ENCFF175OEI	DEL	95167	125	228	292.5	3984	27838326	0.293079	0.979412
histone	encode_histone_mods	ENCFF175OEI	DUP	95167	125	228	292.5	3984	27838326	0.49747	1.0151
histone	encode_histone_mods	ENCFF175SSO	DEL	111538	230	560	901	22782	100501254	0.432916	0.974419
histone	encode_histone_mods	ENCFF175SSO	DUP	111538	230	560	901	22782	100501254	0.462112	1.00868
histone	encode_histone_mods	ENCFF175WCL	DEL	103029	205	590	1261.3	73438	129954007	0.301748	1.02141
histone	encode_histone_mods	ENCFF175WCL	DUP	103029	205	590	1261.3	73438	129954007	0.244732	0.997591
histone	encode_histone_mods	ENCFF175WXE	DEL	42010	175	696	1060	14060	44532380	0.472561	1.01593
histone	encode_histone_mods	ENCFF175WXE	DUP	42010	175	696	1060	14060	44532380	0.277694	1.06091
histone	encode_histone_mods	ENCFF176AXH	DEL	55320	190	526	890.5	15042	49261484	0.384338	0.996736
histone	encode_histone_mods	ENCFF176AXH	DUP	55320	190	526	890.5	15042	49261484	0.487354	1.02242
histone	encode_histone_mods	ENCFF176FQT	DEL	96469	235	593	1099	48139	106015840	0.178821	0.976398
histone	encode_histone_mods	ENCFF176FQT	DUP	96469	235	593	1099	48139	106015840	0.294951	0.989025
histone	encode_histone_mods	ENCFF176YCB	DEL	62127	205	491	926.4	20256	57552085	0.306125	0.978358
histone	encode_histone_mods	ENCFF176YCB	DUP	62127	205	491	926.4	20256	57552085	0.141946	1.05538
histone	encode_histone_mods	ENCFF177LVE	DEL	144297	215	435	613.7	17770	88559020	0.276098	0.975979
histone	encode_histone_mods	ENCFF177LVE	DUP	144297	215	435	613.7	17770	88559020	0.308209	0.997698
histone	encode_histone_mods	ENCFF177RTE	DEL	68663	445	721	979.4	59218	67248267	0.081441	0.954742
histone	encode_histone_mods	ENCFF177RTE	DUP	68663	445	721	979.4	59218	67248267	0.112926	1.04309
histone	encode_histone_mods	ENCFF177TPK	DEL	46975	250	685	1020.6	16883	47942889	0.111189	0.958942
histone	encode_histone_mods	ENCFF177TPK	DUP	46975	250	685	1020.6	16883	47942889	0.217715	1.03444
histone	encode_histone_mods	ENCFF177WNT	DEL	71450	210	879	1397.4	65232	99842090	0.332953	1.0196
histone	encode_histone_mods	ENCFF177WNT	DUP	71450	210	879	1397.4	65232	99842090	0.387691	1.02307
histone	encode_histone_mods	ENCFF179IFB	DEL	15795	130	298	351.8	4292	5556111	0.323906	0.97762
histone	encode_histone_mods	ENCFF179IFB	DUP	15795	130	298	351.8	4292	5556111	0.112926	1.05352
histone	encode_histone_mods	ENCFF179MYY	DEL	33576	210	852	1362.7	22735	45754866	0.192203	0.973521
histone	encode_histone_mods	ENCFF179MYY	DUP	33576	210	852	1362.7	22735	45754866	0.467152	1.01566
histone	encode_histone_mods	ENCFF179PGH	DEL	66086	240	779	997.4	20607	65913846	0.202631	1.03148
histone	encode_histone_mods	ENCFF179PGH	DUP	66086	240	779	997.4	20607	65913846	0.203083	0.98295
histone	encode_histone_mods	ENCFF179QIJ	DEL	32679	220	1151	1591.6	36890	52011311	0.267793	0.967769
histone	encode_histone_mods	ENCFF179QIJ	DUP	32679	220	1151	1591.6	36890	52011311	0.229078	1.0553
histone	encode_histone_mods	ENCFF180BOD	DEL	194672	205	460	723.3	24090	140802961	0.301748	0.981117
histone	encode_histone_mods	ENCFF180BOD	DUP	194672	205	460	723.3	24090	140802961	0.349454	1.02669
histone	encode_histone_mods	ENCFF180JCR	DEL	27400	125	153	168.2	1147	4608595	0.220744	0.96254
histone	encode_histone_mods	ENCFF180JCR	DUP	27400	125	153	168.2	1147	4608595	0.335476	1.02048
histone	encode_histone_mods	ENCFF180LQP	DEL	76305	225	557	999	50755	76230400	0.497504	0.998204
histone	encode_histone_mods	ENCFF180LQP	DUP	76305	225	557	999	50755	76230400	0.40234	1.00386
histone	encode_histone_mods	ENCFF180NKN	DEL	20655	190	929	1146.9	14456	23688619	0.306125	1.02752
histone	encode_histone_mods	ENCFF180NKN	DUP	20655	190	929	1146.9	14456	23688619	0.0601488	0.939515
histone	encode_histone_mods	ENCFF181ANP	DEL	275852	115	176	255.4	6589	70455927	0.45268	0.984072
histone	encode_histone_mods	ENCFF181ANP	DUP	275852	115	176	255.4	6589	70455927	0.417126	1.01073
histone	encode_histone_mods	ENCFF181QOJ	DEL	80723	210	306	390.5	6697	31521951	0.423094	1.00672
histone	encode_histone_mods	ENCFF181QOJ	DUP	80723	210	306	390.5	6697	31521951	0.112926	0.97779
histone	encode_histone_mods	ENCFF181QUT	DEL	785	116	277	328.6	1546	257953	0.482531	1.00095
histone	encode_histone_mods	ENCFF181QUT	DUP	785	116	277	328.6	1546	257953	0.10814	1.26067
histone	encode_histone_mods	ENCFF182JGZ	DEL	65267	145	448	623.8	12438	40716461	0.447726	0.995851
histone	encode_histone_mods	ENCFF182JGZ	DUP	65267	145	448	623.8	12438	40716461	0.407254	1.00805
histone	encode_histone_mods	ENCFF182ODD	DEL	23037	265	861	1041.6	10206	23995770	0.36536	1.01502
histone	encode_histone_mods	ENCFF182ODD	DUP	23037	265	861	1041.6	10206	23995770	0.492411	1.03047
histone	encode_histone_mods	ENCFF183TUM	DEL	62915	190	480	911.8	18740	57364821	0.314962	0.968623
histone	encode_histone_mods	ENCFF183TUM	DUP	62915	190	480	911.8	18740	57364821	0.281962	1.03355
histone	encode_histone_mods	ENCFF184IVL	DEL	169514	165	230	341.4	8901	57877416	0.360665	0.997306
histone	encode_histone_mods	ENCFF184IVL	DUP	169514	165	230	341.4	8901	57877416	0.277694	0.999296
histone	encode_histone_mods	ENCFF184NEC	DEL	165890	120	331	454.4	8127	75379225	0.413319	0.994215
histone	encode_histone_mods	ENCFF184NEC	DUP	165890	120	331	454.4	8127	75379225	0.225254	1.07185
histone	encode_histone_mods	ENCFF184WAP	DEL	94003	210	972	1628.7	77456	153101392	0.48752	1.00038
histone	encode_histone_mods	ENCFF184WAP	DUP	94003	210	972	1628.7	77456	153101392	0.40234	1.02262
histone	encode_histone_mods	ENCFF185KMX	DEL	169083	200	294	413	12042	69832163	0.328417	0.975988
histone	encode_histone_mods	ENCFF185KMX	DUP	169083	200	294	413	12042	69832163	0.252771	1.03533
histone	encode_histone_mods	ENCFF185LAQ	DEL	41195	105	179	266.9	14147	10995067	0.35599	0.979661
histone	encode_histone_mods	ENCFF185LAQ	DUP	41195	105	179	266.9	14147	10995067	0.165983	1.04725
histone	encode_histone_mods	ENCFF185ULV	DEL	150604	95	146	210.4	35700	31687083	0.0997798	0.956291
histone	encode_histone_mods	ENCFF185ULV	DUP	150604	95	146	210.4	35700	31687083	0.141946	1.03644
histone	encode_histone_mods	ENCFF185YLC	DEL	12931	240	825	913.6	5576	11813123	0.477544	0.986116
histone	encode_histone_mods	ENCFF185YLC	DUP	12931	240	825	913.6	5576	11813123	0.412183	0.989849
histone	encode_histone_mods	ENCFF186BPU	DEL	147137	140	216	295.1	5199	43418638	0.35599	0.99721
histone	encode_histone_mods	ENCFF186BPU	DUP	147137	140	216	295.1	5199	43418638	0.417126	1.01137
histone	encode_histone_mods	ENCFF186HVC	DEL	164308	90	145	193.6	5557	31815353	0.346706	0.97357
histone	encode_histone_mods	ENCFF186HVC	DUP	164308	90	145	193.6	5557	31815353	0.141946	1.05248
histone	encode_histone_mods	ENCFF186NTS	DEL	226514	175	529	884	43270	200233178	0.18211	0.971855
histone	encode_histone_mods	ENCFF186NTS	DUP	226514	175	529	884	43270	200233178	0.273458	1.02278
histone	encode_histone_mods	ENCFF186VIC	DEL	71578	210	518	878	41689	62845135	0.360665	1.00379
histone	encode_histone_mods	ENCFF186VIC	DUP	71578	210	518	878	41689	62845135	0.482298	1.01385
histone	encode_histone_mods	ENCFF187JST	DEL	53780	200	226	248.3	951	13350925	0.202631	0.964624
histone	encode_histone_mods	ENCFF187JST	DUP	53780	200	226	248.3	951	13350925	0.0990111	1.04901
histone	encode_histone_mods	ENCFF187JTO	DEL	28076	170	686	1152.3	13160	32352464	0.389128	1.01607
histone	encode_histone_mods	ENCFF187JTO	DUP	28076	170	686	1152.3	13160	32352464	0.0750202	0.951751
histone	encode_histone_mods	ENCFF187KWD	DEL	89025	200	757	1159.6	50216	103237463	0.408451	0.989603
histone	encode_histone_mods	ENCFF187KWD	DUP	89025	200	757	1159.6	50216	103237463	0.40234	1.023
histone	encode_histone_mods	ENCFF187UKC	DEL	37425	180	410	746.4	10300	27934225	0.314962	0.971343
histone	encode_histone_mods	ENCFF187UKC	DUP	37425	180	410	746.4	10300	27934225	0.175638	1.04467
histone	encode_histone_mods	ENCFF188CCQ	DEL	77980	200	662	1150	20634	89679512	0.297399	0.970598
histone	encode_histone_mods	ENCFF188CCQ	DUP	77980	200	662	1150	20634	89679512	0.277694	1.00059
histone	encode_histone_mods	ENCFF188UEO	DEL	90538	345	693	1070.6	51797	96933561	0.447726	0.97159
histone	encode_histone_mods	ENCFF188UEO	DUP	90538	345	693	1070.6	51797	96933561	0.182269	1.11933
histone	encode_histone_mods	ENCFF189BED	DEL	67205	245	566	1040.6	39113	69930240	0.342098	0.966486
histone	encode_histone_mods	ENCFF189BED	DUP	67205	245	566	1040.6	39113	69930240	0.0768322	0.950544
histone	encode_histone_mods	ENCFF189CGV	DEL	27837	190	593	961.8	14286	26773296	0.284528	0.96509
histone	encode_histone_mods	ENCFF189CGV	DUP	27837	190	593	961.8	14286	26773296	0.112926	1.06358
histone	encode_histone_mods	ENCFF189VBT	DEL	130314	295	628	1133.4	41877	147691534	0.111189	0.915373
histone	encode_histone_mods	ENCFF189VBT	DUP	130314	295	628	1133.4	41877	147691534	0.189054	0.947743
histone	encode_histone_mods	ENCFF189XZY	DEL	102372	200	538	974.2	27645	99734619	0.472561	0.987601
histone	encode_histone_mods	ENCFF189XZY	DUP	102372	200	538	974.2	27645	99734619	0.363638	1.03005
histone	encode_histone_mods	ENCFF190JXB	DEL	2208	215	297	344.9	1867	761527	0.4182	0.972474
histone	encode_histone_mods	ENCFF190JXB	DUP	2208	215	297	344.9	1867	761527	0.203083	1.0737
histone	encode_histone_mods	ENCFF190KND	DEL	22261	225	303	432.8	8564	9635018	0.492511	0.992665
histone	encode_histone_mods	ENCFF190KND	DUP	22261	225	303	432.8	8564	9635018	0.256841	1.04398
histone	encode_histone_mods	ENCFF190VFI	DEL	102539	215	561	1151.9	68693	118113318	0.398759	1.00609
histone	encode_histone_mods	ENCFF190VFI	DUP	102539	215	561	1151.9	68693	118113318	0.175638	1.05253
histone	encode_histone_mods	ENCFF190YOR	DEL	37705	235	438	598.4	13553	22562685	0.293079	1.01802
histone	encode_histone_mods	ENCFF190YOR	DUP	37705	235	438	598.4	13553	22562685	0.244732	0.980726
histone	encode_histone_mods	ENCFF190YOX	DEL	157367	235	546	1311.3	75972	206351508	0.467582	0.983573
histone	encode_histone_mods	ENCFF190YOX	DUP	157367	235	546	1311.3	75972	206351508	0.101239	0.929719
histone	encode_histone_mods	ENCFF190ZWT	DEL	75624	340	1644	2227.3	67589	168434746	0.259615	0.972101
histone	encode_histone_mods	ENCFF190ZWT	DUP	75624	340	1644	2227.3	67589	168434746	0.358888	1.02644
histone	encode_histone_mods	ENCFF191EBN	DEL	226620	190	482	755.2	26040	171137749	0.153867	0.957682
histone	encode_histone_mods	ENCFF191EBN	DUP	226620	190	482	755.2	26040	171137749	0.321723	1.0193
histone	encode_histone_mods	ENCFF191QUY	DEL	59661	185	460	783.1	24077	46723493	0.472561	0.988763
histone	encode_histone_mods	ENCFF191QUY	DUP	59661	185	460	783.1	24077	46723493	0.273458	0.99989
histone	encode_histone_mods	ENCFF191XHJ	DEL	183505	280	794	1437.7	68498	263828821	0.492511	0.997703
histone	encode_histone_mods	ENCFF191XHJ	DUP	183505	280	794	1437.7	68498	263828821	0.422083	1.02079
histone	encode_histone_mods	ENCFF192CWN	DEL	22546	205	1089.5	1309.1	18293	29514278	0.156854	1.05447
histone	encode_histone_mods	ENCFF192CWN	DUP	22546	205	1089.5	1309.1	18293	29514278	0.269255	1.05659
histone	encode_histone_mods	ENCFF192JEC	DEL	32533	215	368	692.2	8498	22520409	0.199118	0.965586
histone	encode_histone_mods	ENCFF192JEC	DUP	32533	215	368	692.2	8498	22520409	0.172381	1.04877
histone	encode_histone_mods	ENCFF192KYW	DEL	2596	250	340	417.8	2726	1084481	0.17557	1.13976
histone	encode_histone_mods	ENCFF192KYW	DUP	2596	250	340	417.8	2726	1084481	0.340111	1.00281
histone	encode_histone_mods	ENCFF192LVC	DEL	115129	230	431	803.8	32909	92537591	0.337513	1.00495
histone	encode_histone_mods	ENCFF192LVC	DUP	115129	230	431	803.8	32909	92537591	0.232938	1.04077
histone	encode_histone_mods	ENCFF192QQV	DEL	36989	210	1103	1524.1	15193	56375289	0.360665	0.985006
histone	encode_histone_mods	ENCFF192QQV	DUP	36989	210	1103	1524.1	15193	56375289	0.206685	1.04324
histone	encode_histone_mods	ENCFF193RGE	DEL	96066	200	507	1146.3	95035	110120255	0.427999	0.992938
histone	encode_histone_mods	ENCFF193RGE	DUP	96066	200	507	1146.3	95035	110120255	0.256841	1.04842
histone	encode_histone_mods	ENCFF194AYL	DEL	68698	205	531	969.9	22220	66628453	0.21339	0.974529
histone	encode_histone_mods	ENCFF194AYL	DUP	68698	205	531	969.9	22220	66628453	0.225254	1.04314
histone	encode_histone_mods	ENCFF194BYC	DEL	11639	240	718	978.8	29873	11392228	0.477544	0.974545
histone	encode_histone_mods	ENCFF194BYC	DUP	11639	240	718	978.8	29873	11392228	0.217715	1.06323
histone	encode_histone_mods	ENCFF194CKQ	DEL	61484	190	423.5	677.2	23924	41639016	0.220744	1.01717
histone	encode_histone_mods	ENCFF194CKQ	DUP	61484	190	423.5	677.2	23924	41639016	0.344771	1.00904
histone	encode_histone_mods	ENCFF194FSY	DEL	157570	155	231	385.7	21030	60768450	0.267793	0.981335
histone	encode_histone_mods	ENCFF194FSY	DUP	157570	155	231	385.7	21030	60768450	0.432031	1.01665
histone	encode_histone_mods	ENCFF194GXL	DEL	211490	90	145	189.7	3236	40113670	0.136741	0.969142
histone	encode_histone_mods	ENCFF194GXL	DUP	211490	90	145	189.7	3236	40113670	0.308209	1.02689
histone	encode_histone_mods	ENCFF194IMA	DEL	122038	235	537	1090.1	54069	133032913	0.235878	0.968954
histone	encode_histone_mods	ENCFF194IMA	DUP	122038	235	537	1090.1	54069	133032913	0.256841	1.00327
histone	encode_histone_mods	ENCFF194ZVX	DEL	38784	190	243	312.2	5630	12108771	0.087248	0.962645
histone	encode_histone_mods	ENCFF194ZVX	DUP	38784	190	243	312.2	5630	12108771	0.457079	1.01921
histone	encode_histone_mods	ENCFF195VBI	DEL	83444	135	344	480.1	7877	40064405	0.192203	1.03727
histone	encode_histone_mods	ENCFF195VBI	DUP	83444	135	344	480.1	7877	40064405	0.185642	0.969199
histone	encode_histone_mods	ENCFF195WKJ	DEL	127002	225	363	571.6	59811	72593569	0.0933586	0.955821
histone	encode_histone_mods	ENCFF195WKJ	DUP	127002	225	363	571.6	59811	72593569	0.150669	1.0351
histone	encode_histone_mods	ENCFF196PLA	DEL	128297	190	436	814.9	29783	104553168	0.178821	0.966402
histone	encode_histone_mods	ENCFF196PLA	DUP	128297	190	436	814.9	29783	104553168	0.130858	1.04495
histone	encode_histone_mods	ENCFF196RDZ	DEL	91713	195	683	965.6	33724	88557671	0.497504	0.976845
histone	encode_histone_mods	ENCFF196RDZ	DUP	91713	195	683	965.6	33724	88557671	0.335476	1.00404
histone	encode_histone_mods	ENCFF196TWN	DEL	60333	185	470	676.9	14925	40838932	0.139501	0.968982
histone	encode_histone_mods	ENCFF196TWN	DUP	60333	185	470	676.9	14925	40838932	0.225254	1.03952
histone	encode_histone_mods	ENCFF197JWK	DEL	142822	160	301	636.9	67034	90964044	0.48752	0.987737
histone	encode_histone_mods	ENCFF197JWK	DUP	142822	160	301	636.9	67034	90964044	0.229078	1.06413
histone	encode_histone_mods	ENCFF198IZO	DEL	115155	205	742	1117.2	24463	128653712	0.0833434	0.958327
histone	encode_histone_mods	ENCFF198IZO	DUP	115155	205	742	1117.2	24463	128653712	0.35416	1.02608
histone	encode_histone_mods	ENCFF198KGI	DEL	72172	250	462	886.2	33820	63961188	0.224474	0.973099
histone	encode_histone_mods	ENCFF198KGI	DUP	72172	250	462	886.2	33820	63961188	0.159741	1.04167
histone	encode_histone_mods	ENCFF198RIV	DEL	27760	230	954	1216.4	18001	33767695	0.48752	0.997534
histone	encode_histone_mods	ENCFF198RIV	DUP	27760	230	954	1216.4	18001	33767695	0.185642	0.971332
histone	encode_histone_mods	ENCFF198WAW	DEL	183493	155	264	376.1	4877	69018954	0.44278	0.992067
histone	encode_histone_mods	ENCFF198WAW	DUP	183493	155	264	376.1	4877	69018954	0.321723	1.02155
histone	encode_histone_mods	ENCFF199CRF	DEL	568730	90	101	128.1	2582	72831313	0.0997798	0.956215
histone	encode_histone_mods	ENCFF199CRF	DUP	568730	90	101	128.1	2582	72831313	0.147722	1.03564
histone	encode_histone_mods	ENCFF199JMZ	DEL	62886	185	326	690.1	11027	43399607	0.472561	0.997751
histone	encode_histone_mods	ENCFF199JMZ	DUP	62886	185	326	690.1	11027	43399607	0.363638	1.04121
histone	encode_histone_mods	ENCFF199PLJ	DEL	60184	295	1249	1885.9	41877	113498061	0.284528	0.931782
histone	encode_histone_mods	ENCFF199PLJ	DUP	60184	295	1249	1885.9	41877	113498061	0.172381	0.941598
histone	encode_histone_mods	ENCFF199TWU	DEL	154096	215	887	1308.7	41645	201664382	0.267793	0.972218
histone	encode_histone_mods	ENCFF199TWU	DUP	154096	215	887	1308.7	41645	201664382	0.417126	1.01568
histone	encode_histone_mods	ENCFF200FSX	DEL	40655	200	592	719.3	12565	29241865	0.232042	0.93548
histone	encode_histone_mods	ENCFF200FSX	DUP	40655	200	592	719.3	12565	29241865	0.286261	0.977848
histone	encode_histone_mods	ENCFF200PQB	DEL	93615	210	501	850.9	14908	79656239	0.195642	0.967283
histone	encode_histone_mods	ENCFF200PQB	DUP	93615	210	501	850.9	14908	79656239	0.178934	1.05282
histone	encode_histone_mods	ENCFF200UIL	DEL	97482	200	801	1126.4	25249	109807147	0.0933586	0.960289
histone	encode_histone_mods	ENCFF200UIL	DUP	97482	200	801	1126.4	25249	109807147	0.185642	1.04101
histone	encode_histone_mods	ENCFF200VDU	DEL	130803	195	337	491.7	5548	64317427	0.0852789	0.949435
histone	encode_histone_mods	ENCFF200VDU	DUP	130803	195	337	491.7	5548	64317427	0.0529462	1.06671
histone	encode_histone_mods	ENCFF201KBA	DEL	23570	145	568	977.4	13369	23037718	0.462609	0.994062
histone	encode_histone_mods	ENCFF201KBA	DUP	23570	145	568	977.4	13369	23037718	0.392557	1.06271
histone	encode_histone_mods	ENCFF202NNB	DEL	60855	145	278	489.6	7139	29794983	0.36536	1.00904
histone	encode_histone_mods	ENCFF202NNB	DUP	60855	145	278	489.6	7139	29794983	0.382843	1.03375
histone	encode_histone_mods	ENCFF204SKN	DEL	176255	140	185	240.1	3599	42317643	0.206181	0.973176
histone	encode_histone_mods	ENCFF204SKN	DUP	176255	140	185	240.1	3599	42317643	0.286261	1.03127
histone	encode_histone_mods	ENCFF205HVH	DEL	113237	180	366	665.5	18325	75358001	0.467582	0.999233
histone	encode_histone_mods	ENCFF205HVH	DUP	113237	180	366	665.5	18325	75358001	0.303761	0.995625
histone	encode_histone_mods	ENCFF205RLH	DEL	101111	140	214	283.3	3183	28649249	0.328417	0.985132
histone	encode_histone_mods	ENCFF205RLH	DUP	101111	140	214	283.3	3183	28649249	0.382843	1.00516
histone	encode_histone_mods	ENCFF205UUX	DEL	121081	235	756	1478.2	55703	178984529	0.374811	0.981111
histone	encode_histone_mods	ENCFF205UUX	DUP	121081	235	756	1478.2	55703	178984529	0.442023	1.03276
histone	encode_histone_mods	ENCFF205WKL	DEL	102884	180	322	485.4	6296	49935396	0.360665	0.982027
histone	encode_histone_mods	ENCFF205WKL	DUP	102884	180	322	485.4	6296	49935396	0.236834	1.05272
histone	encode_histone_mods	ENCFF205XAG	DEL	24117	210	644	780.3	8304	18819449	0.432916	0.971423
histone	encode_histone_mods	ENCFF205XAG	DUP	24117	210	644	780.3	8304	18819449	0.162842	0.9096
histone	encode_histone_mods	ENCFF206UEU	DEL	23914	150	878	1164.9	9378	27857231	0.172356	1.04608
histone	encode_histone_mods	ENCFF206UEU	DUP	23914	150	878	1164.9	9378	27857231	0.407254	1.04618
histone	encode_histone_mods	ENCFF207FTX	DEL	97313	185	515	669.6	6305	65163869	0.185437	0.967671
histone	encode_histone_mods	ENCFF207FTX	DUP	97313	185	515	669.6	6305	65163869	0.349454	1.033
histone	encode_histone_mods	ENCFF207GIW	DEL	237295	125	171	217.4	11640	51582108	0.188802	0.964602
histone	encode_histone_mods	ENCFF207GIW	DUP	237295	125	171	217.4	11640	51582108	0.39744	1.01543
histone	encode_histone_mods	ENCFF208IPB	DEL	95183	200	493	898.7	40862	85544909	0.202631	0.965942
histone	encode_histone_mods	ENCFF208IPB	DUP	95183	200	493	898.7	40862	85544909	0.294951	1.03556
histone	encode_histone_mods	ENCFF208NAK	DEL	28110	205	675	935.2	12676	26287704	0.280298	0.9747
histone	encode_histone_mods	ENCFF208NAK	DUP	28110	205	675	935.2	12676	26287704	0.317191	0.999246
histone	encode_histone_mods	ENCFF208ZPB	DEL	5889	120	158	190.4	1336	1121292	0.44278	0.991006
histone	encode_histone_mods	ENCFF208ZPB	DUP	5889	120	158	190.4	1336	1121292	0.462112	1.03293
histone	encode_histone_mods	ENCFF209JKP	DEL	118856	210	589	898.1	24762	106750309	0.447726	0.988733
histone	encode_histone_mods	ENCFF209JKP	DUP	118856	210	589	898.1	24762	106750309	0.308209	1.02901
histone	encode_histone_mods	ENCFF209LMZ	DEL	227861	160	252	349.5	5079	79640495	0.0690305	0.952419
histone	encode_histone_mods	ENCFF209LMZ	DUP	227861	160	252	349.5	5079	79640495	0.029833	1.06429
histone	encode_histone_mods	ENCFF209THK	DEL	297013	145	307	532.8	31801	158255201	0.301748	1.00894
histone	encode_histone_mods	ENCFF209THK	DUP	297013	145	307	532.8	31801	158255201	0.378012	1.01493
histone	encode_histone_mods	ENCFF209VEY	DEL	93804	230	582	984.6	35935	92363722	0.0741581	0.950512
histone	encode_histone_mods	ENCFF209VEY	DUP	93804	230	582	984.6	35935	92363722	0.150669	1.04578
histone	encode_histone_mods	ENCFF210TRJ	DEL	155513	195	430	861.5	32107	133977522	0.314962	0.950844
histone	encode_histone_mods	ENCFF210TRJ	DUP	155513	195	430	861.5	32107	133977522	0.0990111	0.93821
histone	encode_histone_mods	ENCFF210URZ	DEL	33737	205	1013	1617.9	46924	54584230	0.235878	1.01877
histone	encode_histone_mods	ENCFF210URZ	DUP	33737	205	1013	1617.9	46924	54584230	0.462112	1.02171
histone	encode_histone_mods	ENCFF211BMN	DEL	226407	120	156	213.4	6327	48315834	0.0997798	0.958633
histone	encode_histone_mods	ENCFF211BMN	DUP	226407	120	156	213.4	6327	48315834	0.147722	1.03647
histone	encode_histone_mods	ENCFF211PUM	DEL	130879	135	370	591.4	22145	77405383	0.310529	1.0013
histone	encode_histone_mods	ENCFF211PUM	DUP	130879	135	370	591.4	22145	77405383	0.290591	1.00145
histone	encode_histone_mods	ENCFF211WDR	DEL	113589	220	513	985.5	42945	111936832	0.467582	0.995617
histone	encode_histone_mods	ENCFF211WDR	DUP	113589	220	513	985.5	42945	111936832	0.312686	0.995289
histone	encode_histone_mods	ENCFF211WEH	DEL	28944	240	1016	1383.3	30835	40038626	0.398759	1.00159
histone	encode_histone_mods	ENCFF211WEH	DUP	28944	240	1016	1383.3	30835	40038626	0.477245	1.02658
histone	encode_histone_mods	ENCFF212KLE	DEL	23167	190	941	1223.9	15159	28354034	0.45268	0.995249
histone	encode_histone_mods	ENCFF212KLE	DUP	23167	190	941	1223.9	15159	28354034	0.248734	0.977354
histone	encode_histone_mods	ENCFF212SEX	DEL	84014	185	269	374.1	3762	31425802	0.166041	0.96134
histone	encode_histone_mods	ENCFF212SEX	DUP	84014	185	269	374.1	3762	31425802	0.11786	1.04134
histone	encode_histone_mods	ENCFF213GUQ	DEL	22148	215	1275	1624.6	33398	35981204	0.280298	1.01892
histone	encode_histone_mods	ENCFF213GUQ	DUP	22148	215	1275	1624.6	33398	35981204	0.265084	1.04759
histone	encode_histone_mods	ENCFF213RQO	DEL	322541	115	211	328.8	10332	106037892	0.35599	0.970545
histone	encode_histone_mods	ENCFF213RQO	DUP	322541	115	211	328.8	10332	106037892	0.437022	1.01104
histone	encode_histone_mods	ENCFF213TOG	DEL	129056	235	421	746.6	18380	96354342	0.457641	0.996419
histone	encode_histone_mods	ENCFF213TOG	DUP	129056	235	421	746.6	18380	96354342	0.447034	1.03659
histone	encode_histone_mods	ENCFF214GIT	DEL	157451	125	166	203.8	2599	32086144	0.360665	0.980489
histone	encode_histone_mods	ENCFF214GIT	DUP	157451	125	166	203.8	2599	32086144	0.477245	1.0157
histone	encode_histone_mods	ENCFF214WZG	DEL	143965	215	392	596.4	20752	85857956	0.36536	0.978597
histone	encode_histone_mods	ENCFF214WZG	DUP	143965	215	392	596.4	20752	85857956	0.162842	0.959671
histone	encode_histone_mods	ENCFF215EVE	DEL	192018	225	440	680.7	18762	130698126	0.48752	0.9925
histone	encode_histone_mods	ENCFF215EVE	DUP	192018	225	440	680.7	18762	130698126	0.477245	1.01201
histone	encode_histone_mods	ENCFF215TJZ	DEL	129796	215	360	499	11135	64773577	0.150918	0.96638
histone	encode_histone_mods	ENCFF215TJZ	DUP	129796	215	360	499	11135	64773577	0.462112	1.02136
histone	encode_histone_mods	ENCFF215TPE	DEL	142872	180	376	664.5	25108	94938149	0.323906	0.978811
histone	encode_histone_mods	ENCFF215TPE	DUP	142872	180	376	664.5	25108	94938149	0.477245	1.01735
histone	encode_histone_mods	ENCFF215USK	DEL	18800	120	157	169.2	593	3181464	0.284528	1.0048
histone	encode_histone_mods	ENCFF215USK	DUP	18800	120	157	169.2	593	3181464	0.482298	1.01515
histone	encode_histone_mods	ENCFF216QZH	DEL	37785	170	625	814.6	8813	30779791	0.497504	1.00713
histone	encode_histone_mods	ENCFF216QZH	DUP	37785	170	625	814.6	8813	30779791	0.156678	0.956647
histone	encode_histone_mods	ENCFF216RHO	DEL	38404	220	525	900	12228	34563971	0.118467	0.959422
histone	encode_histone_mods	ENCFF216RHO	DUP	38404	220	525	900	12228	34563971	0.159741	1.04438
histone	encode_histone_mods	ENCFF217IWE	DEL	129247	225	658	1324.5	73979	171193030	0.337513	1.01418
histone	encode_histone_mods	ENCFF217IWE	DUP	129247	225	658	1324.5	73979	171193030	0.392557	1.00095
histone	encode_histone_mods	ENCFF217RCP	DEL	36037	245	946	1310	12901	47208975	0.284528	1.01733
histone	encode_histone_mods	ENCFF217RCP	DUP	36037	245	946	1310	12901	47208975	0.457079	1.01553
histone	encode_histone_mods	ENCFF218NDT	DEL	187597	210	477	776.1	29098	145585206	0.284528	1.01079
histone	encode_histone_mods	ENCFF218NDT	DUP	187597	210	477	776.1	29098	145585206	0.260946	0.99511
histone	encode_histone_mods	ENCFF221AHA	DEL	28872	150	606	919.6	10978	26552069	0.22824	1.04458
histone	encode_histone_mods	ENCFF221AHA	DUP	28872	150	606	919.6	10978	26552069	0.281962	1.07616
histone	encode_histone_mods	ENCFF221ARA	DEL	57297	225	446	851.2	10406	48771112	0.4182	0.998792
histone	encode_histone_mods	ENCFF221ARA	DUP	57297	225	446	851.2	10406	48771112	0.277694	1.02637
histone	encode_histone_mods	ENCFF221CRY	DEL	40897	235	375	706.4	11250	28888295	0.118467	0.964087
histone	encode_histone_mods	ENCFF221CRY	DUP	40897	235	375	706.4	11250	28888295	0.229078	1.04
histone	encode_histone_mods	ENCFF221DZR	DEL	82821	250	863	1303.2	38156	107933877	0.467582	0.994273
histone	encode_histone_mods	ENCFF221DZR	DUP	82821	250	863	1303.2	38156	107933877	0.487354	1.03784
histone	encode_histone_mods	ENCFF221FSK	DEL	146942	170	268	350.3	10847	51467067	0.462609	0.98431
histone	encode_histone_mods	ENCFF221FSK	DUP	146942	170	268	350.3	10847	51467067	0.472196	1.02499
histone	encode_histone_mods	ENCFF221GJG	DEL	62647	195	384	851.5	20835	53343055	0.457641	0.993824
histone	encode_histone_mods	ENCFF221GJG	DUP	62647	195	384	851.5	20835	53343055	0.326281	1.03722
histone	encode_histone_mods	ENCFF221LDE	DEL	86497	200	884	1473.9	65742	127488875	0.18211	1.02159
histone	encode_histone_mods	ENCFF221LDE	DUP	86497	200	884	1473.9	65742	127488875	0.358888	1.03129
histone	encode_histone_mods	ENCFF221WKU	DEL	23335	200	430	547.7	5416	12780083	0.337513	0.970649
histone	encode_histone_mods	ENCFF221WKU	DUP	23335	200	430	547.7	5416	12780083	0.39744	1.03038
histone	encode_histone_mods	ENCFF222CHB	DEL	15005	165	413	510.8	4671	7664982	0.106518	1.13135
histone	encode_histone_mods	ENCFF222CHB	DUP	15005	165	413	510.8	4671	7664982	0.182269	0.944157
histone	encode_histone_mods	ENCFF222YKA	DEL	141714	115	200	396.4	57639	56175546	0.263688	0.974207
histone	encode_histone_mods	ENCFF222YKA	DUP	141714	115	200	396.4	57639	56175546	0.35416	1.00622
histone	encode_histone_mods	ENCFF223BCY	DEL	33182	175	880	1258.9	18750	41772321	0.150918	0.961281
histone	encode_histone_mods	ENCFF223BCY	DUP	33182	175	880	1258.9	18750	41772321	0.477245	1.02795
histone	encode_histone_mods	ENCFF223UTF	DEL	61462	135	317	516.9	11807	31769511	0.178821	1.0308
histone	encode_histone_mods	ENCFF223UTF	DUP	61462	135	317	516.9	11807	31769511	0.349454	1.00654
histone	encode_histone_mods	ENCFF225GLV	DEL	41380	150	529	717.3	8452	29680209	0.156854	1.01601
histone	encode_histone_mods	ENCFF225GLV	DUP	41380	150	529	717.3	8452	29680209	0.392557	1.02596
histone	encode_histone_mods	ENCFF225IHN	DEL	130787	110	138	184	2210	24067782	0.0933586	0.955659
histone	encode_histone_mods	ENCFF225IHN	DUP	130787	110	138	184	2210	24067782	0.175638	1.03309
histone	encode_histone_mods	ENCFF225MWY	DEL	35751	235	947	1350.6	22956	48285619	0.492511	0.993792
histone	encode_histone_mods	ENCFF225MWY	DUP	35751	235	947	1350.6	22956	48285619	0.169163	0.973684
histone	encode_histone_mods	ENCFF226MGW	DEL	34143	110	320	384.6	10321	13132653	0.206181	0.963045
histone	encode_histone_mods	ENCFF226MGW	DUP	34143	110	320	384.6	10321	13132653	0.0990111	1.05389
histone	encode_histone_mods	ENCFF226PEW	DEL	14502	105	152	176.1	1129	2553276	0.280298	0.955686
histone	encode_histone_mods	ENCFF226PEW	DUP	14502	105	152	176.1	1129	2553276	0.447034	1.01586
histone	encode_histone_mods	ENCFF226RFA	DEL	81494	190	337	630.5	19602	51381927	0.413319	1.00707
histone	encode_histone_mods	ENCFF226RFA	DUP	81494	190	337	630.5	19602	51381927	0.281962	1.04046
histone	encode_histone_mods	ENCFF226RNF	DEL	30927	285	430	787.8	26543	24365351	0.243655	1.01892
histone	encode_histone_mods	ENCFF226RNF	DUP	30927	285	430	787.8	26543	24365351	0.321723	1.04068
histone	encode_histone_mods	ENCFF226RUF	DEL	102508	210	335	443.1	8304	45424112	0.472561	0.988077
histone	encode_histone_mods	ENCFF226RUF	DUP	102508	210	335	443.1	8304	45424112	0.477245	1.02213
histone	encode_histone_mods	ENCFF227LPX	DEL	28478	195	988	1267.9	12692	36107988	0.482531	0.98338
histone	encode_histone_mods	ENCFF227LPX	DUP	28478	195	988	1267.9	12692	36107988	0.457079	1.01944
histone	encode_histone_mods	ENCFF227OER	DEL	86432	195	263	340.2	6024	29406287	0.332953	0.987197
histone	encode_histone_mods	ENCFF227OER	DUP	86432	195	263	340.2	6024	29406287	0.210324	0.99308
histone	encode_histone_mods	ENCFF227QDJ	DEL	56922	220	475	966.7	11363	55027986	0.0499079	0.952273
histone	encode_histone_mods	ENCFF227QDJ	DUP	56922	220	475	966.7	11363	55027986	0.0281558	1.07642
histone	encode_histone_mods	ENCFF227XWY	DEL	82731	220	717	929.1	21197	76861241	0.437843	0.992711
histone	encode_histone_mods	ENCFF227XWY	DUP	82731	220	717	929.1	21197	76861241	0.281962	0.99714
histone	encode_histone_mods	ENCFF227ZLQ	DEL	56279	250	1139	1564.4	26603	88042122	0.263688	0.974578
histone	encode_histone_mods	ENCFF227ZLQ	DUP	56279	250	1139	1564.4	26603	88042122	0.303761	0.997489
histone	encode_histone_mods	ENCFF228ZYN	DEL	149075	195	486	1022.9	43065	152493573	0.398759	0.969054
histone	encode_histone_mods	ENCFF228ZYN	DUP	149075	195	486	1022.9	43065	152493573	0.101239	0.935821
histone	encode_histone_mods	ENCFF229CLY	DEL	66189	235	838	1103.6	60595	73044999	0.0724175	0.953258
histone	encode_histone_mods	ENCFF229CLY	DUP	66189	235	838	1103.6	60595	73044999	0.130858	1.04249
histone	encode_histone_mods	ENCFF229TVR	DEL	83164	200	307	650.7	20188	54110667	0.131334	0.961466
histone	encode_histone_mods	ENCFF229TVR	DUP	83164	200	307	650.7	20188	54110667	0.169163	1.03589
histone	encode_histone_mods	ENCFF230BUV	DEL	76392	150	192	359.7	5034	27476764	0.243655	0.971842
histone	encode_histone_mods	ENCFF230BUV	DUP	76392	150	192	359.7	5034	27476764	0.182269	1.03687
histone	encode_histone_mods	ENCFF230KKY	DEL	30937	150	593	1082	16728	33474409	0.497504	0.987327
histone	encode_histone_mods	ENCFF230KKY	DUP	30937	150	593	1082	16728	33474409	0.290591	1.05391
histone	encode_histone_mods	ENCFF230QJQ	DEL	34547	180	702	1025.8	24542	35438083	0.346706	1.02462
histone	encode_histone_mods	ENCFF230QJQ	DUP	34547	180	702	1025.8	24542	35438083	0.105803	0.951344
histone	encode_histone_mods	ENCFF230TOD	DEL	149843	250	638	1751.7	129868	262485202	0.457641	0.978787
histone	encode_histone_mods	ENCFF230TOD	DUP	149843	250	638	1751.7	129868	262485202	0.0750202	0.928608
histone	encode_histone_mods	ENCFF230WTE	DEL	21678	190	1082	1302.6	12278	28237621	0.384338	0.98696
histone	encode_histone_mods	ENCFF230WTE	DUP	21678	190	1082	1302.6	12278	28237621	0.165983	0.964295
histone	encode_histone_mods	ENCFF231OGB	DEL	217388	100	212	376.6	23365	81878672	0.17557	0.949753
histone	encode_histone_mods	ENCFF231OGB	DUP	217388	100	212	376.6	23365	81878672	0.392557	1.00687
histone	encode_histone_mods	ENCFF231OXX	DEL	80279	110	150	204.3	5749	16397898	0.162941	0.960911
histone	encode_histone_mods	ENCFF231OXX	DUP	80279	110	150	204.3	5749	16397898	0.240766	1.02562
histone	encode_histone_mods	ENCFF232QQX	DEL	29244	230	931.5	1335.3	19162	39048696	0.457641	0.997061
histone	encode_histone_mods	ENCFF232QQX	DUP	29244	230	931.5	1335.3	19162	39048696	0.427051	1.03732
histone	encode_histone_mods	ENCFF232WSQ	DEL	65391	210	262	292.2	1210	19105082	0.087248	0.95445
histone	encode_histone_mods	ENCFF232WSQ	DUP	65391	210	262	292.2	1210	19105082	0.11786	1.04266
histone	encode_histone_mods	ENCFF232XJA	DEL	47245	205	541	1103.6	22913	52140427	0.220744	0.975036
histone	encode_histone_mods	ENCFF232XJA	DUP	47245	205	541	1103.6	22913	52140427	0.417126	1.01802
histone	encode_histone_mods	ENCFF233JCA	DEL	130525	190	295	413.2	7080	53937306	0.206181	0.975288
histone	encode_histone_mods	ENCFF233JCA	DUP	130525	190	295	413.2	7080	53937306	0.321723	1.0296
histone	encode_histone_mods	ENCFF234FSK	DEL	70343	185	254	505	9454	35523882	0.297399	0.975852
histone	encode_histone_mods	ENCFF234FSK	DUP	70343	185	254	505	9454	35523882	0.195992	1.03861
histone	encode_histone_mods	ENCFF234MNW	DEL	132519	230	539	1032.4	48000	136817853	0.323906	0.979619
histone	encode_histone_mods	ENCFF234MNW	DUP	132519	230	539	1032.4	48000	136817853	0.185642	0.984827
histone	encode_histone_mods	ENCFF234QOT	DEL	60269	195	690	1013.1	31644	61057250	0.4182	1.007
histone	encode_histone_mods	ENCFF234QOT	DUP	60269	195	690	1013.1	31644	61057250	0.378012	1.03249
histone	encode_histone_mods	ENCFF234SRA	DEL	35795	150	410	1029.4	16178	36846926	0.232042	0.962423
histone	encode_histone_mods	ENCFF234SRA	DUP	35795	150	410	1029.4	16178	36846926	0.36841	0.994018
histone	encode_histone_mods	ENCFF234WDA	DEL	37570	185	841	1278.5	13627	48032786	0.370076	0.984883
histone	encode_histone_mods	ENCFF234WDA	DUP	37570	185	841	1278.5	13627	48032786	0.299341	1.03469
histone	encode_histone_mods	ENCFF235CKR	DEL	187159	180	231	299.5	32208	56048927	0.123502	0.958538
histone	encode_histone_mods	ENCFF235CKR	DUP	187159	180	231	299.5	32208	56048927	0.162842	1.03418
histone	encode_histone_mods	ENCFF235LRM	DEL	108199	195	383	685.5	31644	74173687	0.447726	0.996058
histone	encode_histone_mods	ENCFF235LRM	DUP	108199	195	383	685.5	31644	74173687	0.382843	1.00694
histone	encode_histone_mods	ENCFF235QPP	DEL	43525	150	392	565.4	9030	24608092	0.16918	0.966446
histone	encode_histone_mods	ENCFF235QPP	DUP	43525	150	392	565.4	9030	24608092	0.281962	1.03827
histone	encode_histone_mods	ENCFF235TWY	DEL	34291	170	635	1122.2	20884	38480394	0.477544	1.00087
histone	encode_histone_mods	ENCFF235TWY	DUP	34291	170	635	1122.2	20884	38480394	0.36841	1.04099
histone	encode_histone_mods	ENCFF235XSR	DEL	27750	200	1190	1657.1	28931	45985030	0.398759	1.0171
histone	encode_histone_mods	ENCFF235XSR	DUP	27750	200	1190	1657.1	28931	45985030	0.387691	1.02326
histone	encode_histone_mods	ENCFF236DEB	DEL	25789	195	1223	1621.5	41362	41817490	0.301748	1.01591
histone	encode_histone_mods	ENCFF236DEB	DUP	25789	195	1223	1621.5	41362	41817490	0.392557	1.00549
histone	encode_histone_mods	ENCFF236LRN	DEL	125088	135	247	379	7877	47410961	0.267793	1.01948
histone	encode_histone_mods	ENCFF236LRN	DUP	125088	135	247	379	7877	47410961	0.321723	0.996967
histone	encode_histone_mods	ENCFF236MDV	DEL	162628	185	660	1081.3	41498	175855190	0.413319	0.974793
histone	encode_histone_mods	ENCFF236MDV	DUP	162628	185	660	1081.3	41498	175855190	0.172381	0.972641
histone	encode_histone_mods	ENCFF236NLU	DEL	252024	130	224	303.7	5341	76537632	0.427999	0.988335
histone	encode_histone_mods	ENCFF236NLU	DUP	252024	130	224	303.7	5341	76537632	0.203083	0.970491
histone	encode_histone_mods	ENCFF236XXG	DEL	28877	275	852	1424.4	21778	41133048	0.398759	0.985264
histone	encode_histone_mods	ENCFF236XXG	DUP	28877	275	852	1424.4	21778	41133048	0.260946	0.980608
histone	encode_histone_mods	ENCFF237BCI	DEL	168554	120	314	426.8	10336	71931624	0.44278	0.98581
histone	encode_histone_mods	ENCFF237BCI	DUP	168554	120	314	426.8	10336	71931624	0.467152	1.02216
histone	encode_histone_mods	ENCFF237OBS	DEL	82462	235	289	353.7	16256	29170667	0.159878	0.959646
histone	encode_histone_mods	ENCFF237OBS	DUP	82462	235	289	353.7	16256	29170667	0.0805557	1.04762
histone	encode_histone_mods	ENCFF237XAR	DEL	24794	180	908.5	1307.4	22118	32416057	0.18211	1.04765
histone	encode_histone_mods	ENCFF237XAR	DUP	24794	180	908.5	1307.4	22118	32416057	0.39744	1.03111
histone	encode_histone_mods	ENCFF238AYS	DEL	55585	200	348	620.1	9237	34468397	0.0954642	0.959365
histone	encode_histone_mods	ENCFF238AYS	DUP	55585	200	348	620.1	9237	34468397	0.172381	1.05089
histone	encode_histone_mods	ENCFF239BJV	DEL	32011	190	1031	1465.6	14032	46916127	0.467582	0.995104
histone	encode_histone_mods	ENCFF239BJV	DUP	32011	190	1031	1465.6	14032	46916127	0.387691	1.02798
histone	encode_histone_mods	ENCFF239HLF	DEL	86996	110	144	169.7	2108	14765305	0.0954642	0.955677
histone	encode_histone_mods	ENCFF239HLF	DUP	86996	110	144	169.7	2108	14765305	0.185642	1.03494
histone	encode_histone_mods	ENCFF239IDL	DEL	70722	205	600	849.6	15800	60083865	0.332953	1.01581
histone	encode_histone_mods	ENCFF239IDL	DUP	70722	205	600	849.6	15800	60083865	0.417126	1.01248
histone	encode_histone_mods	ENCFF239PHV	DEL	413063	175	299	378.1	4172	156195107	0.142299	0.959469
histone	encode_histone_mods	ENCFF239PHV	DUP	413063	175	299	378.1	4172	156195107	0.147722	1.04064
histone	encode_histone_mods	ENCFF239QIH	DEL	47242	215	625	1215.4	25876	57419678	0.48752	1.00745
histone	encode_histone_mods	ENCFF239QIH	DUP	47242	215	625	1215.4	25876	57419678	0.467152	1.01303
histone	encode_histone_mods	ENCFF240RSN	DEL	19663	165	1087	1257.6	9186	24727758	0.432916	0.980335
histone	encode_histone_mods	ENCFF240RSN	DUP	19663	165	1087	1257.6	9186	24727758	0.36841	0.997781
histone	encode_histone_mods	ENCFF240YAU	DEL	34385	235	324	548.6	24915	18863778	0.482531	0.982228
histone	encode_histone_mods	ENCFF240YAU	DUP	34385	235	324	548.6	24915	18863778	0.382843	1.02164
histone	encode_histone_mods	ENCFF241KWE	DEL	135840	180	337	481.7	9225	65438250	0.18211	0.961833
histone	encode_histone_mods	ENCFF241KWE	DUP	135840	180	337	481.7	9225	65438250	0.232938	1.03122
histone	encode_histone_mods	ENCFF241ZPI	DEL	341611	100	183	292.5	45815	99937371	0.111189	0.95706
histone	encode_histone_mods	ENCFF241ZPI	DUP	341611	100	183	292.5	45815	99937371	0.147722	1.03552
histone	encode_histone_mods	ENCFF242ALE	DEL	102560	235	735	1346.6	68716	138108952	0.427999	0.987717
histone	encode_histone_mods	ENCFF242ALE	DUP	102560	235	735	1346.6	68716	138108952	0.40234	1.0386
histone	encode_histone_mods	ENCFF242FSW	DEL	47121	135	389	524	6321	24692948	0.116004	1.04861
histone	encode_histone_mods	ENCFF242FSW	DUP	47121	135	389	524	6321	24692948	0.273458	0.985621
histone	encode_histone_mods	ENCFF242WBE	DEL	35471	150	417	702.9	7551	24933650	0.370076	1.00382
histone	encode_histone_mods	ENCFF242WBE	DUP	35471	150	417	702.9	7551	24933650	0.317191	0.995229
histone	encode_histone_mods	ENCFF243HQW	DEL	100368	240	575	1103.5	73666	110758464	0.48752	0.994802
histone	encode_histone_mods	ENCFF243HQW	DUP	100368	240	575	1103.5	73666	110758464	0.35416	1.02256
histone	encode_histone_mods	ENCFF244AEM	DEL	30319	240	569	827.7	9229	25096173	0.185437	1.03795
histone	encode_histone_mods	ENCFF244AEM	DUP	30319	240	569	827.7	9229	25096173	0.442023	1.03149
histone	encode_histone_mods	ENCFF244CUD	DEL	73222	260	650	935.5	25845	68501628	0.276098	1.03255
histone	encode_histone_mods	ENCFF244CUD	DUP	73222	260	650	935.5	25845	68501628	0.344771	1.03166
histone	encode_histone_mods	ENCFF244FMG	DEL	59175	205	1028	1546.5	28602	91516134	0.284528	0.972708
histone	encode_histone_mods	ENCFF244FMG	DUP	59175	205	1028	1546.5	28602	91516134	0.225254	0.996666
histone	encode_histone_mods	ENCFF244HYP	DEL	60717	200	466	880.5	21773	53459514	0.389128	0.976472
histone	encode_histone_mods	ENCFF244HYP	DUP	60717	200	466	880.5	21773	53459514	0.407254	1.03092
histone	encode_histone_mods	ENCFF244KHJ	DEL	52009	215	543	1029.2	129634	53529904	0.398759	0.999838
histone	encode_histone_mods	ENCFF244KHJ	DUP	52009	215	543	1029.2	129634	53529904	0.442023	1.03677
histone	encode_histone_mods	ENCFF244OLU	DEL	40493	210	544	1020.9	19897	41339314	0.393935	1.01072
histone	encode_histone_mods	ENCFF244OLU	DUP	40493	210	544	1020.9	19897	41339314	0.189054	1.05403
histone	encode_histone_mods	ENCFF245FGS	DEL	31932	125	346	410.4	6107	13103321	0.337513	1.01825
histone	encode_histone_mods	ENCFF245FGS	DUP	31932	125	346	410.4	6107	13103321	0.472196	1.01733
histone	encode_histone_mods	ENCFF245WLI	DEL	191589	100	157	204.5	3904	39181608	0.21339	0.968839
histone	encode_histone_mods	ENCFF245WLI	DUP	191589	100	157	204.5	3904	39181608	0.11786	1.04365
histone	encode_histone_mods	ENCFF246RMU	DEL	89021	190	366	684.2	20601	60905599	0.148007	0.96716
histone	encode_histone_mods	ENCFF246RMU	DUP	89021	190	366	684.2	20601	60905599	0.457079	1.00765
histone	encode_histone_mods	ENCFF247HCH	DEL	44089	145	216	657.6	27683	28991945	0.457641	0.988646
histone	encode_histone_mods	ENCFF247HCH	DUP	44089	145	216	657.6	27683	28991945	0.457079	1.01517
histone	encode_histone_mods	ENCFF247JOW	DEL	80416	195	620	853.3	34968	68621550	0.251568	1.01593
histone	encode_histone_mods	ENCFF247JOW	DUP	80416	195	620	853.3	34968	68621550	0.349454	0.974043
histone	encode_histone_mods	ENCFF247YHM	DEL	43082	135	420.5	972.4	20250	41893318	0.224474	0.938706
histone	encode_histone_mods	ENCFF247YHM	DUP	43082	135	420.5	972.4	20250	41893318	0.162842	0.971587
histone	encode_histone_mods	ENCFF248LGC	DEL	92738	180	293	416.7	4595	38646027	0.0724175	0.951767
histone	encode_histone_mods	ENCFF248LGC	DUP	92738	180	293	416.7	4595	38646027	0.150669	1.04442
histone	encode_histone_mods	ENCFF248LVD	DEL	46821	190	502	1082.5	14032	50682084	0.293079	0.975808
histone	encode_histone_mods	ENCFF248LVD	DUP	46821	190	502	1082.5	14032	50682084	0.312686	1.03221
histone	encode_histone_mods	ENCFF248MNL	DEL	86897	240	552	964.9	35032	83845020	0.370076	0.984863
histone	encode_histone_mods	ENCFF248MNL	DUP	86897	240	552	964.9	35032	83845020	0.281962	1.0428
histone	encode_histone_mods	ENCFF249HWZ	DEL	79495	100	130	149.1	2171	11855503	0.0976045	0.956378
histone	encode_histone_mods	ENCFF249HWZ	DUP	79495	100	130	149.1	2171	11855503	0.133573	1.03726
histone	encode_histone_mods	ENCFF249MLW	DEL	38761	240	541	1088.8	22910	42204831	0.235878	0.976866
histone	encode_histone_mods	ENCFF249MLW	DUP	38761	240	541	1088.8	22910	42204831	0.256841	1.04289
histone	encode_histone_mods	ENCFF249SEF	DEL	27016	175	474	545.9	3326	14748783	0.162941	1.03
histone	encode_histone_mods	ENCFF249SEF	DUP	27016	175	474	545.9	3326	14748783	0.335476	1.01481
histone	encode_histone_mods	ENCFF250OOO	DEL	30141	210	1017	1458.5	12551	43960614	0.259615	0.991614
histone	encode_histone_mods	ENCFF250OOO	DUP	30141	210	1017	1458.5	12551	43960614	0.49747	1.01742
histone	encode_histone_mods	ENCFF250QQZ	DEL	72536	240	303	385.9	8321	27991051	0.113578	0.957029
histone	encode_histone_mods	ENCFF250QQZ	DUP	72536	240	303	385.9	8321	27991051	0.144815	1.03689
histone	encode_histone_mods	ENCFF250QZH	DEL	79720	295	401	494.4	10613	39413758	0.145134	0.956715
histone	encode_histone_mods	ENCFF250QZH	DUP	79720	295	401	494.4	10613	39413758	0.0824679	1.04537
histone	encode_histone_mods	ENCFF250RDT	DEL	62473	205	275	402.7	11292	25155169	0.27193	0.978005
histone	encode_histone_mods	ENCFF250RDT	DUP	62473	205	275	402.7	11292	25155169	0.122945	1.04507
histone	encode_histone_mods	ENCFF250SPI	DEL	118266	190	515	606.6	4826	71738398	0.126076	0.959218
histone	encode_histone_mods	ENCFF250SPI	DUP	118266	190	515	606.6	4826	71738398	0.281962	1.02035
histone	encode_histone_mods	ENCFF251CWC	DEL	139100	225	448	651.6	13240	90637722	0.497504	0.984835
histone	encode_histone_mods	ENCFF251CWC	DUP	139100	225	448	651.6	13240	90637722	0.39744	1.02779
histone	encode_histone_mods	ENCFF251FKE	DEL	145068	250	460	1045.6	162274	151679509	0.209767	1.02019
histone	encode_histone_mods	ENCFF251FKE	DUP	145068	250	460	1045.6	162274	151679509	0.248734	0.97967
histone	encode_histone_mods	ENCFF252GFI	DEL	150541	230	377	655.4	80390	98660821	0.224474	1.02114
histone	encode_histone_mods	ENCFF252GFI	DUP	150541	230	377	655.4	80390	98660821	0.206685	0.98035
histone	encode_histone_mods	ENCFF252NNW	DEL	60338	160	600	866.8	43807	52299344	0.104236	1.03451
histone	encode_histone_mods	ENCFF252NNW	DUP	60338	160	600	866.8	43807	52299344	0.442023	1.02385
histone	encode_histone_mods	ENCFF252NPY	DEL	99463	130	203	269.6	4256	26815291	0.267793	0.981757
histone	encode_histone_mods	ENCFF252NPY	DUP	99463	130	203	269.6	4256	26815291	0.482298	1.02052
histone	encode_histone_mods	ENCFF253HJT	DEL	115099	160	322	730.3	25980	84057432	0.276098	0.981695
histone	encode_histone_mods	ENCFF253HJT	DUP	115099	160	322	730.3	25980	84057432	0.308209	0.994076
histone	encode_histone_mods	ENCFF253IUX	DEL	101779	165	313	462.9	10671	47115168	0.243655	0.969558
histone	encode_histone_mods	ENCFF253IUX	DUP	101779	165	313	462.9	10671	47115168	0.232938	1.02888
histone	encode_histone_mods	ENCFF253TVS	DEL	43175	140	405	951.4	14939	41077734	0.423094	0.974001
histone	encode_histone_mods	ENCFF253TVS	DUP	43175	140	405	951.4	14939	41077734	0.199519	0.980324
histone	encode_histone_mods	ENCFF253WGM	DEL	42681	125	448	823.6	10675	35153639	0.134018	0.966916
histone	encode_histone_mods	ENCFF253WGM	DUP	42681	125	448	823.6	10675	35153639	0.252771	1.04594
histone	encode_histone_mods	ENCFF255EYP	DEL	37273	115	270	332.9	7828	12409430	0.45268	0.960454
histone	encode_histone_mods	ENCFF255EYP	DUP	37273	115	270	332.9	7828	12409430	0.373201	1.03877
histone	encode_histone_mods	ENCFF255HQX	DEL	354619	155	235	286.4	2243	101547467	0.128686	0.95847
histone	encode_histone_mods	ENCFF255HQX	DUP	354619	155	235	286.4	2243	101547467	0.120384	1.03962
histone	encode_histone_mods	ENCFF256RCY	DEL	17079	245	1467	1592.7	19918	27201276	0.403598	1.01437
histone	encode_histone_mods	ENCFF256RCY	DUP	17079	245	1467	1592.7	19918	27201276	0.422083	0.995618
histone	encode_histone_mods	ENCFF256WVT	DEL	4274	185	328.5	356.7	1344	1524467	0.17557	1.0107
histone	encode_histone_mods	ENCFF256WVT	DUP	4274	185	328.5	356.7	1344	1524467	0.101239	1.09013
histone	encode_histone_mods	ENCFF257HFC	DEL	1271	95	145	165.7	576	210626	0.467582	1.0089
histone	encode_histone_mods	ENCFF257HFC	DUP	1271	95	145	165.7	576	210626	0.340111	1.07464
histone	encode_histone_mods	ENCFF257MBD	DEL	130786	165	299	495.1	12290	64757520	0.263688	0.987666
histone	encode_histone_mods	ENCFF257MBD	DUP	130786	165	299	495.1	12290	64757520	0.229078	0.982506
histone	encode_histone_mods	ENCFF257PQU	DEL	133002	205	612	1001	32761	133138725	0.432916	0.98879
histone	encode_histone_mods	ENCFF257PQU	DUP	133002	205	612	1001	32761	133138725	0.462112	1.00716
histone	encode_histone_mods	ENCFF257XEM	DEL	88998	200	742.5	1124.9	28063	100115568	0.45268	1.00453
histone	encode_histone_mods	ENCFF257XEM	DUP	88998	200	742.5	1124.9	28063	100115568	0.35416	1.02945
histone	encode_histone_mods	ENCFF258ERV	DEL	288328	90	185	291.9	9727	84162446	0.128686	0.965952
histone	encode_histone_mods	ENCFF258ERV	DUP	288328	90	185	291.9	9727	84162446	0.40234	1.02501
histone	encode_histone_mods	ENCFF258PHY	DEL	23178	185	650	1090.4	11673	25273941	0.150918	0.938949
histone	encode_histone_mods	ENCFF258PHY	DUP	23178	185	650	1090.4	11673	25273941	0.335476	0.992509
histone	encode_histone_mods	ENCFF259QHQ	DEL	84453	225	828	1088.7	18762	91948197	0.337513	1.01902
histone	encode_histone_mods	ENCFF259QHQ	DUP	84453	225	828	1088.7	18762	91948197	0.373201	1.00005
histone	encode_histone_mods	ENCFF259YTO	DEL	154201	175	485	672.3	38718	103672568	0.156854	0.959548
histone	encode_histone_mods	ENCFF259YTO	DUP	154201	175	485	672.3	38718	103672568	0.203083	1.0592
histone	encode_histone_mods	ENCFF260FYF	DEL	54787	265	437	649.2	10206	35568164	0.342098	0.980268
histone	encode_histone_mods	ENCFF260FYF	DUP	54787	265	437	649.2	10206	35568164	0.363638	1.00051
histone	encode_histone_mods	ENCFF260ODB	DEL	1081	215	526	686.5	5721	742158	0.408451	1.02345
histone	encode_histone_mods	ENCFF260ODB	DUP	1081	215	526	686.5	5721	742158	0.326281	0.971524
histone	encode_histone_mods	ENCFF260TBI	DEL	229832	220	408	765.8	142881	176011860	0.255575	1.00901
histone	encode_histone_mods	ENCFF260TBI	DUP	229832	220	408	765.8	142881	176011860	0.49747	1.01357
histone	encode_histone_mods	ENCFF260WMM	DEL	119213	110	141	164.2	2248	19577734	0.104236	0.956426
histone	encode_histone_mods	ENCFF260WMM	DUP	119213	110	141	164.2	2248	19577734	0.182269	1.03386
histone	encode_histone_mods	ENCFF260YSF	DEL	249123	170	357	561.9	71881	139972008	0.126076	0.958545
histone	encode_histone_mods	ENCFF260YSF	DUP	249123	170	357	561.9	71881	139972008	0.150669	1.03517
histone	encode_histone_mods	ENCFF260ZNG	DEL	100153	235	541	890.6	21061	89200367	0.413319	0.98744
histone	encode_histone_mods	ENCFF260ZNG	DUP	100153	235	541	890.6	21061	89200367	0.492411	1.00963
histone	encode_histone_mods	ENCFF261CHY	DEL	20894	230	1539	1732.1	19162	36190385	0.23975	1.02934
histone	encode_histone_mods	ENCFF261CHY	DUP	20894	230	1539	1732.1	19162	36190385	0.0990111	1.10842
histone	encode_histone_mods	ENCFF261DPT	DEL	78462	210	304	596.4	10549	46794980	0.04264	0.946841
histone	encode_histone_mods	ENCFF261DPT	DUP	78462	210	304	596.4	10549	46794980	0.0946639	1.05311
histone	encode_histone_mods	ENCFF261REY	DEL	23767	185	600	1023.5	11697	24324482	0.462609	0.977257
histone	encode_histone_mods	ENCFF261REY	DUP	23767	185	600	1023.5	11697	24324482	0.290591	0.992903
histone	encode_histone_mods	ENCFF262DNG	DEL	83523	185	772	1637.1	79263	136734652	0.297399	1.01533
histone	encode_histone_mods	ENCFF262DNG	DUP	83523	185	772	1637.1	79263	136734652	0.156678	0.941343
histone	encode_histone_mods	ENCFF262FOO	DEL	45544	120	189	289.2	3956	13172757	0.472561	0.994177
histone	encode_histone_mods	ENCFF262FOO	DUP	45544	120	189	289.2	3956	13172757	0.312686	1.0277
histone	encode_histone_mods	ENCFF262IPW	DEL	36245	125	501	985.5	20639	35719237	0.497504	1.01703
histone	encode_histone_mods	ENCFF262IPW	DUP	36245	125	501	985.5	20639	35719237	0.462112	1.01305
histone	encode_histone_mods	ENCFF263AAM	DEL	216963	195	326	482	21272	104585581	0.0499079	0.95624
histone	encode_histone_mods	ENCFF263AAM	DUP	216963	195	326	482	21272	104585581	0.210324	1.0382
histone	encode_histone_mods	ENCFF263BPC	DEL	34741	125	599	990.6	10894	34414290	0.35599	0.978373
histone	encode_histone_mods	ENCFF263BPC	DUP	34741	125	599	990.6	10894	34414290	0.147722	0.963597
histone	encode_histone_mods	ENCFF263PFB	DEL	64072	220	312	528.2	35115	33843820	0.482531	0.988216
histone	encode_histone_mods	ENCFF263PFB	DUP	64072	220	312	528.2	35115	33843820	0.189054	0.983219
histone	encode_histone_mods	ENCFF263QTJ	DEL	68128	130	293	358.6	4362	24429291	0.293079	1.01749
histone	encode_histone_mods	ENCFF263QTJ	DUP	68128	130	293	358.6	4362	24429291	0.407254	1.01424
histone	encode_histone_mods	ENCFF264TVA	DEL	69968	165	691	1046.1	22801	73192225	0.263688	0.981941
histone	encode_histone_mods	ENCFF264TVA	DUP	69968	165	691	1046.1	22801	73192225	0.492411	1.02374
histone	encode_histone_mods	ENCFF264YCO	DEL	42196	225	997	1362	30418	57471133	0.310529	1.01981
histone	encode_histone_mods	ENCFF264YCO	DUP	42196	225	997	1362	30418	57471133	0.432031	1.02965
histone	encode_histone_mods	ENCFF265ADM	DEL	127375	155	343	596.8	16269	76011145	0.314962	1.00267
histone	encode_histone_mods	ENCFF265ADM	DUP	127375	155	343	596.8	16269	76011145	0.482298	1.01479
histone	encode_histone_mods	ENCFF265OKF	DEL	89081	255	810	1662.7	132654	148112551	0.293079	0.974535
histone	encode_histone_mods	ENCFF265OKF	DUP	89081	255	810	1662.7	132654	148112551	0.387691	1.00731
histone	encode_histone_mods	ENCFF266CHN	DEL	46167	205	651	1259.1	46924	58129469	0.389128	1.00376
histone	encode_histone_mods	ENCFF266CHN	DUP	46167	205	651	1259.1	46924	58129469	0.422083	1.03483
histone	encode_histone_mods	ENCFF266FCG	DEL	55332	235	793	1000.5	17092	55358446	0.243655	1.00555
histone	encode_histone_mods	ENCFF266FCG	DUP	55332	235	793	1000.5	17092	55358446	0.115374	0.965895
histone	encode_histone_mods	ENCFF266KKC	DEL	56035	230	554	991.7	15525	55570128	0.22824	0.976124
histone	encode_histone_mods	ENCFF266KKC	DUP	56035	230	554	991.7	15525	55570128	0.162842	1.04187
histone	encode_histone_mods	ENCFF266UEW	DEL	22448	265	368	447.7	5236	10049264	0.131334	1.05638
histone	encode_histone_mods	ENCFF266UEW	DUP	22448	265	368	447.7	5236	10049264	0.122945	1.14284
histone	encode_histone_mods	ENCFF266ZBW	DEL	84098	160	208	256.2	4309	21548454	0.0912876	0.955492
histone	encode_histone_mods	ENCFF266ZBW	DUP	84098	160	208	256.2	4309	21548454	0.195992	1.03803
histone	encode_histone_mods	ENCFF268EZG	DEL	26508	175	977	1248.5	9687	33095413	0.247595	1.04445
histone	encode_histone_mods	ENCFF268EZG	DUP	26508	175	977	1248.5	9687	33095413	0.472196	1.03338
histone	encode_histone_mods	ENCFF268RMZ	DEL	173228	255	533	789.9	17358	136830845	0.314962	0.983365
histone	encode_histone_mods	ENCFF268RMZ	DUP	173228	255	533	789.9	17358	136830845	0.244732	1.03379
histone	encode_histone_mods	ENCFF268VOS	DEL	77944	245	1167	2056.3	69058	160276208	0.301748	0.940558
histone	encode_histone_mods	ENCFF268VOS	DUP	77944	245	1167	2056.3	69058	160276208	0.217715	0.952746
histone	encode_histone_mods	ENCFF269NRY	DEL	99089	160	285	449.9	6927	44578237	0.220744	1.02387
histone	encode_histone_mods	ENCFF269NRY	DUP	99089	160	285	449.9	6927	44578237	0.427051	1.0171
histone	encode_histone_mods	ENCFF269PMJ	DEL	3381	100	157	214.6	2960	725639	0.081441	1.07624
histone	encode_histone_mods	ENCFF269PMJ	DUP	3381	100	157	214.6	2960	725639	0.110514	1.14115
histone	encode_histone_mods	ENCFF270DBZ	DEL	165554	380	914	1233.3	26081	204185789	0.156854	0.962299
histone	encode_histone_mods	ENCFF270DBZ	DUP	165554	380	914	1233.3	26081	204185789	0.112926	1.04393
histone	encode_histone_mods	ENCFF270KIL	DEL	113155	215	358	576.7	15023	65255678	0.17557	0.966051
histone	encode_histone_mods	ENCFF270KIL	DUP	113155	215	358	576.7	15023	65255678	0.477245	1.01431
histone	encode_histone_mods	ENCFF270LRE	DEL	66811	200	822	1636.6	67064	109344614	0.4182	0.991308
histone	encode_histone_mods	ENCFF270LRE	DUP	66811	200	822	1636.6	67064	109344614	0.0768322	0.911883
histone	encode_histone_mods	ENCFF270TPE	DEL	4020	100	166	189.6	1263	762024	0.0777348	1.05159
histone	encode_histone_mods	ENCFF270TPE	DUP	4020	100	166	189.6	1263	762024	0.392557	0.979421
histone	encode_histone_mods	ENCFF271HRZ	DEL	100616	135	217	308.5	3953	31037033	0.423094	1.00102
histone	encode_histone_mods	ENCFF271HRZ	DUP	100616	135	217	308.5	3953	31037033	0.462112	1.01235
histone	encode_histone_mods	ENCFF271TWK	DEL	78125	125	196	326.4	24353	25496701	0.497504	0.986057
histone	encode_histone_mods	ENCFF271TWK	DUP	78125	125	196	326.4	24353	25496701	0.260946	1.02993
histone	encode_histone_mods	ENCFF271XZB	DEL	40819	230	690	1314.2	50692	53644794	0.462609	0.988553
histone	encode_histone_mods	ENCFF271XZB	DUP	40819	230	690	1314.2	50692	53644794	0.236834	0.990469
histone	encode_histone_mods	ENCFF272AVT	DEL	158312	190	366	621.6	19368	98406954	0.351337	0.998921
histone	encode_histone_mods	ENCFF272AVT	DUP	158312	190	366	621.6	19368	98406954	0.477245	1.01382
histone	encode_histone_mods	ENCFF273QDG	DEL	56015	190	421	788.9	32631	44189043	0.36536	1.0019
histone	encode_histone_mods	ENCFF273QDG	DUP	56015	190	421	788.9	32631	44189043	0.492411	1.01336
histone	encode_histone_mods	ENCFF273UNN	DEL	76449	145	194	534	11258	40827514	0.0892508	0.959164
histone	encode_histone_mods	ENCFF273UNN	DUP	76449	145	194	534	11258	40827514	0.0648255	1.05303
histone	encode_histone_mods	ENCFF273WBF	DEL	80447	225	986	1630.8	55676	131191947	0.492511	0.970869
histone	encode_histone_mods	ENCFF273WBF	DUP	80447	225	986	1630.8	55676	131191947	0.0863943	0.899345
histone	encode_histone_mods	ENCFF274CRA	DEL	74807	180	396	819.1	30820	61275148	0.398759	1.01531
histone	encode_histone_mods	ENCFF274CRA	DUP	74807	180	396	819.1	30820	61275148	0.178934	0.9813
histone	encode_histone_mods	ENCFF274OMV	DEL	34266	190	601	1003.7	12087	34394205	0.328417	0.983214
histone	encode_histone_mods	ENCFF274OMV	DUP	34266	190	601	1003.7	12087	34394205	0.492411	1.01416
histone	encode_histone_mods	ENCFF274PNL	DEL	88235	190	588	869.6	23801	76729144	0.202631	0.96892
histone	encode_histone_mods	ENCFF274PNL	DUP	88235	190	588	869.6	23801	76729144	0.487354	1.01285
histone	encode_histone_mods	ENCFF275JDJ	DEL	25393	115	358	472.1	27318	11989223	0.111189	0.954606
histone	encode_histone_mods	ENCFF275JDJ	DUP	25393	115	358	472.1	27318	11989223	0.210324	1.03708
histone	encode_histone_mods	ENCFF275WQS	DEL	25788	205	713	1179.3	14708	30412466	0.477544	1.0136
histone	encode_histone_mods	ENCFF275WQS	DUP	25788	205	713	1179.3	14708	30412466	0.0648255	1.10493
histone	encode_histone_mods	ENCFF276BZT	DEL	77302	150	221	354.5	8648	27403295	0.351337	1.00786
histone	encode_histone_mods	ENCFF276BZT	DUP	77302	150	221	354.5	8648	27403295	0.482298	1.01076
histone	encode_histone_mods	ENCFF276LNK	DEL	77729	670	1134	1513.6	90052	117654327	0.142299	0.958872
histone	encode_histone_mods	ENCFF276LNK	DUP	77729	670	1134	1513.6	90052	117654327	0.156678	1.03659
histone	encode_histone_mods	ENCFF277COJ	DEL	317072	115	147	200	3660	63406900	0.139501	0.963492
histone	encode_histone_mods	ENCFF277COJ	DUP	317072	115	147	200	3660	63406900	0.144815	1.03599
histone	encode_histone_mods	ENCFF277DQI	DEL	226984	195	288	378.7	3931	85950504	0.106518	0.956688
histone	encode_histone_mods	ENCFF277DQI	DUP	226984	195	288	378.7	3931	85950504	0.156678	1.03524
histone	encode_histone_mods	ENCFF277JFM	DEL	80445	205	371	696.8	9506	56055851	0.217049	0.981347
histone	encode_histone_mods	ENCFF277JFM	DUP	80445	205	371	696.8	9506	56055851	0.317191	1.03352
histone	encode_histone_mods	ENCFF277QQY	DEL	133321	160	600	889.7	26917	118611378	0.403598	0.99384
histone	encode_histone_mods	ENCFF277QQY	DUP	133321	160	600	889.7	26917	118611378	0.153654	0.950468
histone	encode_histone_mods	ENCFF277XDY	DEL	3792	115	204	272.3	3019	1032381	0.18211	0.938202
histone	encode_histone_mods	ENCFF277XDY	DUP	3792	115	204	272.3	3019	1032381	0.192504	1.08244
histone	encode_histone_mods	ENCFF278HQM	DEL	32953	145	279	336.3	3897	11082590	0.131334	0.967805
histone	encode_histone_mods	ENCFF278HQM	DUP	32953	145	279	336.3	3897	11082590	0.392557	1.00251
histone	encode_histone_mods	ENCFF278KEV	DEL	180717	200	320	423.3	8984	76502142	0.104236	0.9574
histone	encode_histone_mods	ENCFF278KEV	DUP	180717	200	320	423.3	8984	76502142	0.0824679	1.0477
histone	encode_histone_mods	ENCFF278MCH	DEL	129534	155	207	266	3650	34455845	0.232042	0.974088
histone	encode_histone_mods	ENCFF278MCH	DUP	129534	155	207	266	3650	34455845	0.244732	1.02677
histone	encode_histone_mods	ENCFF278OGS	DEL	147876	205	840	1220.8	50591	180533612	0.108835	0.973298
histone	encode_histone_mods	ENCFF278OGS	DUP	147876	205	840	1220.8	50591	180533612	0.40234	1.01926
histone	encode_histone_mods	ENCFF279HDV	DEL	28789	185	819	1085.9	25834	31263111	0.408451	0.98138
histone	encode_histone_mods	ENCFF279HDV	DUP	28789	185	819	1085.9	25834	31263111	0.387691	0.995521
histone	encode_histone_mods	ENCFF279ORC	DEL	164063	115	143	175.9	1865	28856744	0.267793	1.00184
histone	encode_histone_mods	ENCFF279ORC	DUP	164063	115	143	175.9	1865	28856744	0.427051	1.02413
histone	encode_histone_mods	ENCFF279TUX	DEL	2099	125	219	273.6	2254	574242	0.45268	0.944559
histone	encode_histone_mods	ENCFF279TUX	DUP	2099	125	219	273.6	2254	574242	0.49747	1.02962
histone	encode_histone_mods	ENCFF279XBE	DEL	44175	155	548	799.7	21030	35326635	0.306125	0.971045
histone	encode_histone_mods	ENCFF279XBE	DUP	44175	155	548	799.7	21030	35326635	0.210324	0.999181
histone	encode_histone_mods	ENCFF280KGM	DEL	173971	145	586	743.3	13990	129317746	0.332953	0.979233
histone	encode_histone_mods	ENCFF280KGM	DUP	173971	145	586	743.3	13990	129317746	0.407254	1.00979
histone	encode_histone_mods	ENCFF280SDO	DEL	54440	125	187	309.1	5345	16827129	0.447726	0.994846
histone	encode_histone_mods	ENCFF280SDO	DUP	54440	125	187	309.1	5345	16827129	0.452052	1.01783
histone	encode_histone_mods	ENCFF281VPG	DEL	150837	170	706	980.2	20137	147851260	0.0707085	0.95749
histone	encode_histone_mods	ENCFF281VPG	DUP	150837	170	706	980.2	20137	147851260	0.128182	1.04354
histone	encode_histone_mods	ENCFF282LNM	DEL	20015	220	972	1370.4	11272	27428377	0.192203	0.936431
histone	encode_histone_mods	ENCFF282LNM	DUP	20015	220	972	1370.4	11272	27428377	0.281962	0.990293
histone	encode_histone_mods	ENCFF282PWJ	DEL	49323	220	337	581.4	7185	28678648	0.247595	0.972259
histone	encode_histone_mods	ENCFF282PWJ	DUP	49323	220	337	581.4	7185	28678648	0.0805557	1.05497
histone	encode_histone_mods	ENCFF283EDY	DEL	26210	150	773	1082.6	10244	28374980	0.48752	0.993703
histone	encode_histone_mods	ENCFF283EDY	DUP	26210	150	773	1082.6	10244	28374980	0.477245	1.01035
histone	encode_histone_mods	ENCFF283OWE	DEL	107348	110	151	201.8	10213	21658463	0.104236	0.955537
histone	encode_histone_mods	ENCFF283OWE	DUP	107348	110	151	201.8	10213	21658463	0.144815	1.03673
histone	encode_histone_mods	ENCFF284IVU	DEL	115361	180	397	829.9	70010	95736601	0.4182	1.00634
histone	encode_histone_mods	ENCFF284IVU	DUP	115361	180	397	829.9	70010	95736601	0.115374	0.949496
histone	encode_histone_mods	ENCFF284OPQ	DEL	37877	130	508	933.1	46878	35343280	0.437843	1.00988
histone	encode_histone_mods	ENCFF284OPQ	DUP	37877	130	508	933.1	46878	35343280	0.467152	1.03149
histone	encode_histone_mods	ENCFF285FID	DEL	32300	230	836	1116.9	15982	36074917	0.472561	1.00354
histone	encode_histone_mods	ENCFF285FID	DUP	32300	230	836	1116.9	15982	36074917	0.286261	0.993605
histone	encode_histone_mods	ENCFF285GLL	DEL	48836	175	424	922	11110	45027953	0.384338	0.983941
histone	encode_histone_mods	ENCFF285GLL	DUP	48836	175	424	922	11110	45027953	0.417126	1.0227
histone	encode_histone_mods	ENCFF285MTN	DEL	26712	185	912	1152.9	25834	30796450	0.462609	0.993769
histone	encode_histone_mods	ENCFF285MTN	DUP	26712	185	912	1152.9	25834	30796450	0.378012	0.997292
histone	encode_histone_mods	ENCFF285MWK	DEL	111494	185	661	1134.4	47702	126479779	0.472561	1.00112
histone	encode_histone_mods	ENCFF285MWK	DUP	111494	185	661	1134.4	47702	126479779	0.349454	1.04064
histone	encode_histone_mods	ENCFF285TTN	DEL	107569	205	531	872.8	23234	93889868	0.255575	0.971268
histone	encode_histone_mods	ENCFF285TTN	DUP	107569	205	531	872.8	23234	93889868	0.229078	1.03329
histone	encode_histone_mods	ENCFF286TUS	DEL	24195	245	364	628	17139	15193679	0.437843	0.999858
histone	encode_histone_mods	ENCFF286TUS	DUP	24195	245	364	628	17139	15193679	0.290591	1.03971
histone	encode_histone_mods	ENCFF287TDH	DEL	63268	295	436	576.1	41663	36450327	0.131334	0.958962
histone	encode_histone_mods	ENCFF287TDH	DUP	63268	295	436	576.1	41663	36450327	0.130858	1.03862
histone	encode_histone_mods	ENCFF287UIZ	DEL	19111	225	1531	1681.4	26266	32132657	0.398759	1.02383
histone	encode_histone_mods	ENCFF287UIZ	DUP	19111	225	1531	1681.4	26266	32132657	0.185642	0.970351
histone	encode_histone_mods	ENCFF287YCB	DEL	134630	210	592	978.2	27882	131694423	0.492511	0.987162
histone	encode_histone_mods	ENCFF287YCB	DUP	134630	210	592	978.2	27882	131694423	0.467152	1.02288
histone	encode_histone_mods	ENCFF287YKR	DEL	220515	80	168	382.2	23192	84284524	0.492511	0.987892
histone	encode_histone_mods	ENCFF287YKR	DUP	220515	80	168	382.2	23192	84284524	0.378012	1.0066
histone	encode_histone_mods	ENCFF287YZV	DEL	21730	185	1164.5	1397.5	10185	30367766	0.217049	1.05175
histone	encode_histone_mods	ENCFF287YZV	DUP	21730	185	1164.5	1397.5	10185	30367766	0.36841	1.00061
histone	encode_histone_mods	ENCFF288NWE	DEL	13250	240	551	684.3	8321	9067207	0.427999	0.980416
histone	encode_histone_mods	ENCFF288NWE	DUP	13250	240	551	684.3	8321	9067207	0.0428628	1.08109
histone	encode_histone_mods	ENCFF288RGB	DEL	40573	200	949	1343.2	20799	54497677	0.332953	0.988333
histone	encode_histone_mods	ENCFF288RGB	DUP	40573	200	949	1343.2	20799	54497677	0.265084	1.03954
histone	encode_histone_mods	ENCFF288TLV	DEL	35410	180	369	446.4	4048	15806475	0.0997798	1.0621
histone	encode_histone_mods	ENCFF288TLV	DUP	35410	180	369	446.4	4048	15806475	0.144815	0.959486
histone	encode_histone_mods	ENCFF290OIE	DEL	96318	220	763	1343	142881	129357831	0.142299	1.03431
histone	encode_histone_mods	ENCFF290OIE	DUP	96318	220	763	1343	142881	129357831	0.340111	0.991698
histone	encode_histone_mods	ENCFF290TTE	DEL	30319	200	976	1508	41835	45720337	0.192203	1.01754
histone	encode_histone_mods	ENCFF290TTE	DUP	30319	200	976	1508	41835	45720337	0.303761	1.02675
histone	encode_histone_mods	ENCFF290VRQ	DEL	94084	140	226	304.6	4582	28654540	0.360665	0.984855
histone	encode_histone_mods	ENCFF290VRQ	DUP	94084	140	226	304.6	4582	28654540	0.427051	1.01915
histone	encode_histone_mods	ENCFF291JTS	DEL	45314	190	257	359.9	2448	16308046	0.35599	0.985592
histone	encode_histone_mods	ENCFF291JTS	DUP	45314	190	257	359.9	2448	16308046	0.447034	1.00387
histone	encode_histone_mods	ENCFF291LHF	DEL	50595	190	646	886.6	12997	44859739	0.35599	1.00764
histone	encode_histone_mods	ENCFF291LHF	DUP	50595	190	646	886.6	12997	44859739	0.321723	1.0055
histone	encode_histone_mods	ENCFF291WFP	DEL	3391	195	320	382.5	2628	1297093	0.0741581	1.1644
histone	encode_histone_mods	ENCFF291WFP	DUP	3391	195	320	382.5	2628	1297093	0.472196	1.03662
histone	encode_histone_mods	ENCFF292BIA	DEL	15351	175	221	251.1	1012	3855046	0.22824	0.969546
histone	encode_histone_mods	ENCFF292BIA	DUP	15351	175	221	251.1	1012	3855046	0.162842	1.0953
histone	encode_histone_mods	ENCFF292OKF	DEL	27811	125	706	1134.9	18725	31563961	0.297399	1.03429
histone	encode_histone_mods	ENCFF292OKF	DUP	27811	125	706	1134.9	18725	31563961	0.153654	0.972006
histone	encode_histone_mods	ENCFF292SAC	DEL	39349	205	702	1203.5	24157	47354966	0.482531	1.00283
histone	encode_histone_mods	ENCFF292SAC	DUP	39349	205	702	1203.5	24157	47354966	0.165983	1.05791
histone	encode_histone_mods	ENCFF292VZA	DEL	78714	190	259	312.6	4790	24603371	0.128686	0.956767
histone	encode_histone_mods	ENCFF292VZA	DUP	78714	190	259	312.6	4790	24603371	0.0664456	1.05914
histone	encode_histone_mods	ENCFF292YSJ	DEL	36025	220	349	626.1	10332	22555104	0.0486322	0.948504
histone	encode_histone_mods	ENCFF292YSJ	DUP	36025	220	349	626.1	10332	22555104	0.0824679	1.05291
histone	encode_histone_mods	ENCFF293IYJ	DEL	54207	115	133	151.7	1584	8221196	0.116004	0.956806
histone	encode_histone_mods	ENCFF293IYJ	DUP	54207	115	133	151.7	1584	8221196	0.10814	1.04227
histone	encode_histone_mods	ENCFF295AUX	DEL	57507	235	486	883.7	11478	50818617	0.432916	0.998935
histone	encode_histone_mods	ENCFF295AUX	DUP	57507	235	486	883.7	11478	50818617	0.487354	1.01175
histone	encode_histone_mods	ENCFF295FCM	DEL	159381	185	548	709.2	30691	113028970	0.185437	0.962907
histone	encode_histone_mods	ENCFF295FCM	DUP	159381	185	548	709.2	30691	113028970	0.0884092	1.0522
histone	encode_histone_mods	ENCFF295GNH	DEL	38963	190	776	1180.1	13945	45981124	0.323906	1.01185
histone	encode_histone_mods	ENCFF295GNH	DUP	38963	190	776	1180.1	13945	45981124	0.0768322	0.959241
histone	encode_histone_mods	ENCFF295OBQ	DEL	12210	110	144	161.8	1391	1975926	0.247595	0.969231
histone	encode_histone_mods	ENCFF295OBQ	DUP	12210	110	144	161.8	1391	1975926	0.326281	1.07596
histone	encode_histone_mods	ENCFF295PRH	DEL	31488	205	988	1433.6	24157	45141374	0.457641	0.992532
histone	encode_histone_mods	ENCFF295PRH	DUP	31488	205	988	1433.6	24157	45141374	0.265084	1.04457
histone	encode_histone_mods	ENCFF296BSI	DEL	171000	190	436	931.2	55615	159228208	0.379565	0.960478
histone	encode_histone_mods	ENCFF296BSI	DUP	171000	190	436	931.2	55615	159228208	0.0968196	0.935553
histone	encode_histone_mods	ENCFF296FQP	DEL	34833	230	1048	1400.1	15525	48771287	0.437843	0.999013
histone	encode_histone_mods	ENCFF296FQP	DUP	34833	230	1048	1400.1	15525	48771287	0.49747	1.01488
histone	encode_histone_mods	ENCFF296GFU	DEL	8920	95	115	128.7	576	1148315	0.360665	0.985952
histone	encode_histone_mods	ENCFF296GFU	DUP	8920	95	115	128.7	576	1148315	0.185642	1.06935
histone	encode_histone_mods	ENCFF297OBC	DEL	34443	165	461	695.4	10102	23950404	0.492511	0.993246
histone	encode_histone_mods	ENCFF297OBC	DUP	34443	165	461	695.4	10102	23950404	0.0543292	0.933947
histone	encode_histone_mods	ENCFF298ESA	DEL	58825	175	522	815.7	13181	47982082	0.447726	1.01039
histone	encode_histone_mods	ENCFF298ESA	DUP	58825	175	522	815.7	13181	47982082	0.422083	1.04168
histone	encode_histone_mods	ENCFF298ETJ	DEL	385	225	350	373.6	875	143829	0.389128	0.954126
histone	encode_histone_mods	ENCFF298ETJ	DUP	385	225	350	373.6	875	143829	0.269255	1.17778
histone	encode_histone_mods	ENCFF298VRY	DEL	39514	130	221	272.4	2690	10763997	0.185437	0.975063
histone	encode_histone_mods	ENCFF298VRY	DUP	39514	130	221	272.4	2690	10763997	0.39744	1.00659
histone	encode_histone_mods	ENCFF298WPQ	DEL	26568	410	545	665.9	14164	17691875	0.123502	0.956609
histone	encode_histone_mods	ENCFF298WPQ	DUP	26568	410	545	665.9	14164	17691875	0.101239	1.04932
histone	encode_histone_mods	ENCFF299FYG	DEL	147044	185	395	699.5	18845	102861583	0.293079	0.985058
histone	encode_histone_mods	ENCFF299FYG	DUP	147044	185	395	699.5	18845	102861583	0.281962	1.03883
histone	encode_histone_mods	ENCFF299GWT	DEL	63003	205	375	568.3	11757	35802305	0.136741	1.03498
histone	encode_histone_mods	ENCFF299GWT	DUP	63003	205	375	568.3	11757	35802305	0.340111	0.997986
histone	encode_histone_mods	ENCFF299XDT	DEL	93309	215	910	1209.9	41940	112897328	0.398759	0.998884
histone	encode_histone_mods	ENCFF299XDT	DUP	93309	215	910	1209.9	41940	112897328	0.382843	1.00466
histone	encode_histone_mods	ENCFF300HPP	DEL	76933	200	401	843.1	20799	64862959	0.145134	0.970375
histone	encode_histone_mods	ENCFF300HPP	DUP	76933	200	401	843.1	20799	64862959	0.260946	1.03401
histone	encode_histone_mods	ENCFF300JYE	DEL	96664	215	659	1111.8	43373	107467409	0.346706	1.00639
histone	encode_histone_mods	ENCFF300JYE	DUP	96664	215	659	1111.8	43373	107467409	0.321723	1.04609
histone	encode_histone_mods	ENCFF300RJI	DEL	14663	125	188	220.6	1224	3234021	0.492511	1.00013
histone	encode_histone_mods	ENCFF300RJI	DUP	14663	125	188	220.6	1224	3234021	0.492411	1.01413
histone	encode_histone_mods	ENCFF300WCK	DEL	64252	315	1383	1895.3	67719	121777082	0.288789	0.975634
histone	encode_histone_mods	ENCFF300WCK	DUP	64252	315	1383	1895.3	67719	121777082	0.277694	0.99608
histone	encode_histone_mods	ENCFF300YQM	DEL	29717	240	734	1054.1	20162	31325335	0.247595	0.963743
histone	encode_histone_mods	ENCFF300YQM	DUP	29717	240	734	1054.1	20162	31325335	0.221466	1.05025
histone	encode_histone_mods	ENCFF301QPS	DEL	9572	245	798	1237.8	24816	11847925	0.0673835	1.08136
histone	encode_histone_mods	ENCFF301QPS	DUP	9572	245	798	1237.8	24816	11847925	0.265084	0.983672
histone	encode_histone_mods	ENCFF301SBZ	DEL	86488	440	936	1699.9	68732	147020033	0.403598	0.998821
histone	encode_histone_mods	ENCFF301SBZ	DUP	86488	440	936	1699.9	68732	147020033	0.206685	0.954739
histone	encode_histone_mods	ENCFF301SIL	DEL	100972	225	577	1166.8	66971	117810572	0.447726	0.989764
histone	encode_histone_mods	ENCFF301SIL	DUP	100972	225	577	1166.8	66971	117810572	0.317191	0.999087
histone	encode_histone_mods	ENCFF301VXY	DEL	51536	195	509	1029	16238	53028099	0.342098	1.01407
histone	encode_histone_mods	ENCFF301VXY	DUP	51536	195	509	1029	16238	53028099	0.457079	1.004
histone	encode_histone_mods	ENCFF302COQ	DEL	129099	235	396	598.5	15125	77268825	0.27193	1.00804
histone	encode_histone_mods	ENCFF302COQ	DUP	129099	235	396	598.5	15125	77268825	0.49747	1.00767
histone	encode_histone_mods	ENCFF302PUE	DEL	124233	190	297	494.6	11907	61443394	0.432916	1.00762
histone	encode_histone_mods	ENCFF302PUE	DUP	124233	190	297	494.6	11907	61443394	0.294951	1.00256
histone	encode_histone_mods	ENCFF303IWT	DEL	51308	195	341	729.5	9931	37427807	0.398759	0.991661
histone	encode_histone_mods	ENCFF303IWT	DUP	51308	195	341	729.5	9931	37427807	0.178934	1.0455
histone	encode_histone_mods	ENCFF303OJV	DEL	178388	175	312	518.1	17771	92415034	0.482531	0.99025
histone	encode_histone_mods	ENCFF303OJV	DUP	178388	175	312	518.1	17771	92415034	0.40234	1.02426
histone	encode_histone_mods	ENCFF304FUM	DEL	48341	240	382	615.7	8823	29761527	0.0486322	0.952735
histone	encode_histone_mods	ENCFF304FUM	DUP	48341	240	382	615.7	8823	29761527	0.326281	1.03037
histone	encode_histone_mods	ENCFF304HOM	DEL	49592	225	592	1045.6	24974	51851425	0.139501	1.02584
histone	encode_histone_mods	ENCFF304HOM	DUP	49592	225	592	1045.6	24974	51851425	0.472196	1.03168
histone	encode_histone_mods	ENCFF305GIA	DEL	143056	135	238	391.4	9233	55986582	0.447726	0.987085
histone	encode_histone_mods	ENCFF305GIA	DUP	143056	135	238	391.4	9233	55986582	0.344771	1.00933
histone	encode_histone_mods	ENCFF305TNC	DEL	20501	220	1260	1403.5	12228	28774161	0.323906	1.01025
histone	encode_histone_mods	ENCFF305TNC	DUP	20501	220	1260	1403.5	12228	28774161	0.286261	1.03909
histone	encode_histone_mods	ENCFF305ZSB	DEL	56180	270	865	1127.6	59774	63350560	0.0892508	0.952023
histone	encode_histone_mods	ENCFF305ZSB	DUP	56180	270	865	1127.6	59774	63350560	0.110514	1.04632
histone	encode_histone_mods	ENCFF306AQK	DEL	66023	345	886	1285.8	51797	84895668	0.351337	0.95632
histone	encode_histone_mods	ENCFF306AQK	DUP	66023	345	886	1285.8	51797	84895668	0.36841	1.00612
histone	encode_histone_mods	ENCFF306ECV	DEL	46686	440	1652.5	2570.8	68732	120018990	0.403598	0.988277
histone	encode_histone_mods	ENCFF306ECV	DUP	46686	440	1652.5	2570.8	68732	120018990	0.0648255	0.886941
histone	encode_histone_mods	ENCFF306OJC	DEL	166040	170	252	360.7	19399	59889700	0.0393411	0.95214
histone	encode_histone_mods	ENCFF306OJC	DUP	166040	170	252	360.7	19399	59889700	0.192504	1.03582
histone	encode_histone_mods	ENCFF306YTZ	DEL	217903	110	181	254.2	37998	55394380	0.120966	0.957458
histone	encode_histone_mods	ENCFF306YTZ	DUP	217903	110	181	254.2	37998	55394380	0.175638	1.03463
histone	encode_histone_mods	ENCFF307QJK	DEL	67327	235	1078	1679.2	54069	113056007	0.209767	0.961553
histone	encode_histone_mods	ENCFF307QJK	DUP	67327	235	1078	1679.2	54069	113056007	0.248734	1.00359
histone	encode_histone_mods	ENCFF307TSH	DEL	142233	260	474	910.9	134522	129559173	0.492511	1.0038
histone	encode_histone_mods	ENCFF307TSH	DUP	142233	260	474	910.9	134522	129559173	0.382843	1.00503
histone	encode_histone_mods	ENCFF308AOK	DEL	209164	125	151	178.1	1888	37253898	0.153867	0.966483
histone	encode_histone_mods	ENCFF308AOK	DUP	209164	125	151	178.1	1888	37253898	0.277694	1.01959
histone	encode_histone_mods	ENCFF308EAA	DEL	110184	165	271	425	9180	46824052	0.123502	0.963789
histone	encode_histone_mods	ENCFF308EAA	DUP	110184	165	271	425	9180	46824052	0.115374	1.04656
histone	encode_histone_mods	ENCFF308QCX	DEL	26497	150	780	1080.2	10439	28623178	0.259615	0.972888
histone	encode_histone_mods	ENCFF308QCX	DUP	26497	150	780	1080.2	10439	28623178	0.39744	1.02102
histone	encode_histone_mods	ENCFF308QLO	DEL	36390	235	402	701.2	10004	25515460	0.0852789	0.958309
histone	encode_histone_mods	ENCFF308QLO	DUP	36390	235	402	701.2	10004	25515460	0.39744	1.02517
histone	encode_histone_mods	ENCFF308YHX	DEL	5371	195	277	338	2628	1815419	0.209767	1.06812
histone	encode_histone_mods	ENCFF308YHX	DUP	5371	195	277	338	2628	1815419	0.407254	1.06791
histone	encode_histone_mods	ENCFF309PKT	DEL	121939	200	399	690.8	37175	84235270	0.323906	1.00193
histone	encode_histone_mods	ENCFF309PKT	DUP	121939	200	399	690.8	37175	84235270	0.330866	1.0364
histone	encode_histone_mods	ENCFF309QDB	DEL	63516	160	193	405.3	5988	25744500	0.195642	0.969551
histone	encode_histone_mods	ENCFF309QDB	DUP	63516	160	193	405.3	5988	25744500	0.156678	1.03974
histone	encode_histone_mods	ENCFF309VIF	DEL	57707	200	444	640.4	11077	36955801	0.23975	0.977074
histone	encode_histone_mods	ENCFF309VIF	DUP	57707	200	444	640.4	11077	36955801	0.482298	1.0144
histone	encode_histone_mods	ENCFF309ZHC	DEL	29616	115	315	452.2	24655	13393365	0.118467	0.953577
histone	encode_histone_mods	ENCFF309ZHC	DUP	29616	115	315	452.2	24655	13393365	0.115374	1.05303
histone	encode_histone_mods	ENCFF310CII	DEL	111361	195	318	538.1	14973	59927193	0.185437	0.971005
histone	encode_histone_mods	ENCFF310CII	DUP	111361	195	318	538.1	14973	59927193	0.382843	1.02129
histone	encode_histone_mods	ENCFF310CNI	DEL	72787	190	381	788.1	30054	57365398	0.136741	0.957567
histone	encode_histone_mods	ENCFF310CNI	DUP	72787	190	381	788.1	30054	57365398	0.244732	1.03542
histone	encode_histone_mods	ENCFF310HBQ	DEL	34041	255	1010	1340.1	11761	45617858	0.293079	1.01857
histone	encode_histone_mods	ENCFF310HBQ	DUP	34041	255	1010	1340.1	11761	45617858	0.482298	1.01007
histone	encode_histone_mods	ENCFF310NXU	DEL	24922	180	860	1200.9	18019	29929590	0.263688	0.955969
histone	encode_histone_mods	ENCFF310NXU	DUP	24922	180	860	1200.9	18019	29929590	0.330866	0.986255
histone	encode_histone_mods	ENCFF311CAL	DEL	77952	175	224	282.6	5802	22029043	0.0954642	0.953279
histone	encode_histone_mods	ENCFF311CAL	DUP	77952	175	224	282.6	5802	22029043	0.244732	1.02478
histone	encode_histone_mods	ENCFF312FTI	DEL	37296	155	488	1013.7	28520	37807389	0.497504	0.994737
histone	encode_histone_mods	ENCFF312FTI	DUP	37296	155	488	1013.7	28520	37807389	0.344771	1.03978
histone	encode_histone_mods	ENCFF312NWC	DEL	51901	235	448	705.9	27462	36636856	0.472561	0.986921
histone	encode_histone_mods	ENCFF312NWC	DUP	51901	235	448	705.9	27462	36636856	0.0648255	1.08131
histone	encode_histone_mods	ENCFF312QCH	DEL	34386	195	720	1248.1	16370	42916857	0.44278	0.994263
histone	encode_histone_mods	ENCFF312QCH	DUP	34386	195	720	1248.1	16370	42916857	0.417126	1.00266
histone	encode_histone_mods	ENCFF313QUR	DEL	246443	210	326	403.4	6293	99422320	0.131334	0.957469
histone	encode_histone_mods	ENCFF313QUR	DUP	246443	210	326	403.4	6293	99422320	0.073241	1.0558
histone	encode_histone_mods	ENCFF313TAJ	DEL	32549	190	594	1081.1	15575	35188978	0.408451	1.00947
histone	encode_histone_mods	ENCFF313TAJ	DUP	32549	190	594	1081.1	15575	35188978	0.36841	1.06174
histone	encode_histone_mods	ENCFF314GGO	DEL	62380	205	1292	2153.9	196561	134359334	0.408451	1.00249
histone	encode_histone_mods	ENCFF314GGO	DUP	62380	205	1292	2153.9	196561	134359334	0.206685	1.0609
histone	encode_histone_mods	ENCFF314QTA	DEL	39672	205	684	895.4	12162	35523213	0.36536	1.03027
histone	encode_histone_mods	ENCFF314QTA	DUP	39672	205	684	895.4	12162	35523213	0.265084	0.980301
histone	encode_histone_mods	ENCFF315CVJ	DEL	135017	270	450	657.7	90502	88801859	0.087248	0.955572
histone	encode_histone_mods	ENCFF315CVJ	DUP	135017	270	450	657.7	90502	88801859	0.139117	1.04127
histone	encode_histone_mods	ENCFF315WUZ	DEL	58349	255	384	472.4	4728	27564484	0.0372594	1.0556
histone	encode_histone_mods	ENCFF315WUZ	DUP	58349	255	384	472.4	4728	27564484	0.206685	0.989044
histone	encode_histone_mods	ENCFF316URQ	DEL	53866	245	699	1254.7	37612	67584357	0.457641	0.982115
histone	encode_histone_mods	ENCFF316URQ	DUP	53866	245	699	1254.7	37612	67584357	0.335476	1.0241
histone	encode_histone_mods	ENCFF316XCH	DEL	69955	225	457	843.9	15798	59036158	0.4182	0.987573
histone	encode_histone_mods	ENCFF316XCH	DUP	69955	225	457	843.9	15798	59036158	0.236834	1.03862
histone	encode_histone_mods	ENCFF317BAJ	DEL	111912	225	367	536.1	6336	59992845	0.342098	0.976058
histone	encode_histone_mods	ENCFF317BAJ	DUP	111912	225	367	536.1	6336	59992845	0.432031	1.01569
histone	encode_histone_mods	ENCFF317FUZ	DEL	103850	260	483	759.1	25845	78831380	0.209767	1.03445
histone	encode_histone_mods	ENCFF317FUZ	DUP	103850	260	483	759.1	25845	78831380	0.326281	1.03034
histone	encode_histone_mods	ENCFF317HFX	DEL	21591	145	981	1214.1	20348	26212954	0.209767	1.04459
histone	encode_histone_mods	ENCFF317HFX	DUP	21591	145	981	1214.1	20348	26212954	0.422083	1.00699
histone	encode_histone_mods	ENCFF317ZWT	DEL	20513	185	1381	1634.2	20056	33522379	0.224474	1.0323
histone	encode_histone_mods	ENCFF317ZWT	DUP	20513	185	1381	1634.2	20056	33522379	0.0616774	1.10907
histone	encode_histone_mods	ENCFF318TGO	DEL	26419	220	1274	1692	35705	44701044	0.497504	1.01655
histone	encode_histone_mods	ENCFF318TGO	DUP	26419	220	1274	1692	35705	44701044	0.252771	1.04725
histone	encode_histone_mods	ENCFF319IQG	DEL	3694	260	568	637.6	2452	2355349	0.398759	0.988829
histone	encode_histone_mods	ENCFF319IQG	DUP	3694	260	568	637.6	2452	2355349	0.273458	0.966209
histone	encode_histone_mods	ENCFF319OQP	DEL	131103	145	189	334.1	7568	43798215	0.120966	0.958836
histone	encode_histone_mods	ENCFF319OQP	DUP	131103	145	189	334.1	7568	43798215	0.150669	1.0362
histone	encode_histone_mods	ENCFF320BLG	DEL	38080	170	504	788.8	13332	30037083	0.457641	1.00789
histone	encode_histone_mods	ENCFF320BLG	DUP	38080	170	504	788.8	13332	30037083	0.248734	1.05318
histone	encode_histone_mods	ENCFF320JHG	DEL	22219	190	979	1200.5	15133	26674316	0.389128	1.00965
histone	encode_histone_mods	ENCFF320JHG	DUP	22219	190	979	1200.5	15133	26674316	0.273458	1.04878
histone	encode_histone_mods	ENCFF320KVS	DEL	94640	235	527	1178.6	170734	111546616	0.48752	0.993652
histone	encode_histone_mods	ENCFF320KVS	DUP	94640	235	527	1178.6	170734	111546616	0.321723	1.04405
histone	encode_histone_mods	ENCFF320NGC	DEL	65211	200	696	1105.7	21481	72101418	0.48752	0.992864
histone	encode_histone_mods	ENCFF320NGC	DUP	65211	200	696	1105.7	21481	72101418	0.185642	1.04733
histone	encode_histone_mods	ENCFF320UGV	DEL	62014	190	991	1457.8	22545	90404863	0.44278	0.993794
histone	encode_histone_mods	ENCFF320UGV	DUP	62014	190	991	1457.8	22545	90404863	0.382843	1.024
histone	encode_histone_mods	ENCFF321EQE	DEL	4070	115	180	206.2	1584	839369	0.259615	0.950368
histone	encode_histone_mods	ENCFF321EQE	DUP	4070	115	180	206.2	1584	839369	0.326281	0.994675
histone	encode_histone_mods	ENCFF321YIO	DEL	58049	190	344	766.8	11035	44511618	0.314962	0.976329
histone	encode_histone_mods	ENCFF321YIO	DUP	58049	190	344	766.8	11035	44511618	0.452052	1.01385
histone	encode_histone_mods	ENCFF322KGA	DEL	108614	195	331	548.6	15017	59590445	0.111189	0.963216
histone	encode_histone_mods	ENCFF322KGA	DUP	108614	195	331	548.6	15017	59590445	0.35416	1.02032
histone	encode_histone_mods	ENCFF322VXD	DEL	1514	245	442.5	556.6	3462	842678	0.166041	1.03842
histone	encode_histone_mods	ENCFF322VXD	DUP	1514	245	442.5	556.6	3462	842678	0.240766	1.0835
histone	encode_histone_mods	ENCFF323BRK	DEL	23017	195	598	692.8	3230	15945139	0.118467	1.0236
histone	encode_histone_mods	ENCFF323BRK	DUP	23017	195	598	692.8	3230	15945139	0.185642	0.987302
histone	encode_histone_mods	ENCFF323LWQ	DEL	33391	175	755	1178.3	23187	39344380	0.280298	0.968582
histone	encode_histone_mods	ENCFF323LWQ	DUP	33391	175	755	1178.3	23187	39344380	0.159741	0.979831
histone	encode_histone_mods	ENCFF323YXP	DEL	123953	145	219	379.3	4818	47019873	0.150918	0.966297
histone	encode_histone_mods	ENCFF323YXP	DUP	123953	145	219	379.3	4818	47019873	0.252771	1.0295
histone	encode_histone_mods	ENCFF324DUD	DEL	91556	135	449	675.9	11562	61881825	0.374811	1.00917
histone	encode_histone_mods	ENCFF324DUD	DUP	91556	135	449	675.9	11562	61881825	0.260946	0.982119
histone	encode_histone_mods	ENCFF324NLX	DEL	137345	260	1131	1644.5	47296	225864039	0.374811	1.00443
histone	encode_histone_mods	ENCFF324NLX	DUP	137345	260	1131	1644.5	47296	225864039	0.217715	1.03704
histone	encode_histone_mods	ENCFF324OUK	DEL	101450	265	994	1318.9	39964	133797934	0.337513	0.982427
histone	encode_histone_mods	ENCFF324OUK	DUP	101450	265	994	1318.9	39964	133797934	0.335476	1.02763
histone	encode_histone_mods	ENCFF324VMF	DEL	180366	115	141	204.8	4726	36947030	0.255575	0.968568
histone	encode_histone_mods	ENCFF324VMF	DUP	180366	115	141	204.8	4726	36947030	0.11786	1.04099
histone	encode_histone_mods	ENCFF325CBN	DEL	114121	230	618	952.7	22427	108724904	0.217049	0.962377
histone	encode_histone_mods	ENCFF325CBN	DUP	114121	230	618	952.7	22427	108724904	0.299341	1.02628
histone	encode_histone_mods	ENCFF325GEB	DEL	42242	205	928	1257.9	37951	53135942	0.36536	0.983545
histone	encode_histone_mods	ENCFF325GEB	DUP	42242	205	928	1257.9	37951	53135942	0.225254	1.03507
histone	encode_histone_mods	ENCFF325GOD	DEL	11592	685	1801	1938.9	17156	22476307	0.276098	1.0185
histone	encode_histone_mods	ENCFF325GOD	DUP	11592	685	1801	1938.9	17156	22476307	0.457079	0.998088
histone	encode_histone_mods	ENCFF325TPC	DEL	28059	170	686	930.5	8163	26109388	0.297399	1.00672
histone	encode_histone_mods	ENCFF325TPC	DUP	28059	170	686	930.5	8163	26109388	0.487354	1.02647
histone	encode_histone_mods	ENCFF325ZIU	DEL	106302	185	499	846.8	14507	90017586	0.342098	0.977899
histone	encode_histone_mods	ENCFF325ZIU	DUP	106302	185	499	846.8	14507	90017586	0.452052	1.01336
histone	encode_histone_mods	ENCFF326ITF	DEL	39201	135	329	442.9	8899	17361779	0.172356	1.01376
histone	encode_histone_mods	ENCFF326ITF	DUP	39201	135	329	442.9	8899	17361779	0.122945	1.08351
histone	encode_histone_mods	ENCFF326VMV	DEL	56689	200	417	953.9	22206	54073951	0.145134	0.966637
histone	encode_histone_mods	ENCFF326VMV	DUP	56689	200	417	953.9	22206	54073951	0.321723	1.02466
histone	encode_histone_mods	ENCFF327ABY	DEL	73082	215	1001	1372.9	43373	100334429	0.301748	1.01328
histone	encode_histone_mods	ENCFF327ABY	DUP	73082	215	1001	1372.9	43373	100334429	0.422083	1.03733
histone	encode_histone_mods	ENCFF327DDV	DEL	546	95	133	145.9	449	79669	0.472561	0.959388
histone	encode_histone_mods	ENCFF327DDV	DUP	546	95	133	145.9	449	79669	0.0452253	1.2702
histone	encode_histone_mods	ENCFF327DLH	DEL	108449	230	638	1395.7	179719	151360848	0.48752	1.00072
histone	encode_histone_mods	ENCFF327DLH	DUP	108449	230	638	1395.7	179719	151360848	0.492411	1.0111
histone	encode_histone_mods	ENCFF327EPH	DEL	121927	180	256	376.7	9788	45924507	0.224474	0.968318
histone	encode_histone_mods	ENCFF327EPH	DUP	121927	180	256	376.7	9788	45924507	0.115374	1.04134
histone	encode_histone_mods	ENCFF327HJW	DEL	91970	230	355	495.8	41237	45595130	0.087248	0.954113
histone	encode_histone_mods	ENCFF327HJW	DUP	91970	230	355	495.8	41237	45595130	0.175638	1.03449
histone	encode_histone_mods	ENCFF327LZT	DEL	23518	210	245	267	1104	6280023	0.178821	0.967581
histone	encode_histone_mods	ENCFF327LZT	DUP	23518	210	245	267	1104	6280023	0.217715	1.03732
histone	encode_histone_mods	ENCFF327XKR	DEL	23679	185	852	1033.2	9454	24464630	0.337513	1.01651
histone	encode_histone_mods	ENCFF327XKR	DUP	23679	185	852	1033.2	9454	24464630	0.417126	1.02077
histone	encode_histone_mods	ENCFF328BPF	DEL	93431	145	259	352.2	3441	32910352	0.408451	0.988741
histone	encode_histone_mods	ENCFF328BPF	DUP	93431	145	259	352.2	3441	32910352	0.447034	1.02325
histone	encode_histone_mods	ENCFF328JYC	DEL	256073	105	132	158.7	2070	40651395	0.104236	0.957036
histone	encode_histone_mods	ENCFF328JYC	DUP	256073	105	132	158.7	2070	40651395	0.185642	1.03508
histone	encode_histone_mods	ENCFF328KTT	DEL	138481	175	411	672.5	22326	93122327	0.243655	0.96598
histone	encode_histone_mods	ENCFF328KTT	DUP	138481	175	411	672.5	22326	93122327	0.340111	1.02573
histone	encode_histone_mods	ENCFF328XSE	DEL	132806	180	361	674.8	37800	89611519	0.217049	0.950451
histone	encode_histone_mods	ENCFF328XSE	DUP	132806	180	361	674.8	37800	89611519	0.437022	1.01691
histone	encode_histone_mods	ENCFF328ZHG	DEL	38867	105	131	143.3	1643	5569169	0.142299	0.959123
histone	encode_histone_mods	ENCFF328ZHG	DUP	38867	105	131	143.3	1643	5569169	0.0632362	1.05188
histone	encode_histone_mods	ENCFF329BYK	DEL	148193	195	422	755.9	28018	112023862	0.232042	0.975417
histone	encode_histone_mods	ENCFF329BYK	DUP	148193	195	422	755.9	28018	112023862	0.260946	1.03125
histone	encode_histone_mods	ENCFF329MGG	DEL	96489	210	833	1157.6	27738	111700203	0.467582	0.993303
histone	encode_histone_mods	ENCFF329MGG	DUP	96489	210	833	1157.6	27738	111700203	0.265084	1.03136
histone	encode_histone_mods	ENCFF329RNU	DEL	149219	185	470	819.4	39684	122264825	0.156854	0.968749
histone	encode_histone_mods	ENCFF329RNU	DUP	149219	185	470	819.4	39684	122264825	0.299341	1.02823
histone	encode_histone_mods	ENCFF330GCP	DEL	48769	190	639	843.4	5605	41130320	0.172356	0.960634
histone	encode_histone_mods	ENCFF330GCP	DUP	48769	190	639	843.4	5605	41130320	0.10814	1.06708
histone	encode_histone_mods	ENCFF330OCJ	DEL	175186	205	458	850.8	38014	149044107	0.482531	1.00031
histone	encode_histone_mods	ENCFF330OCJ	DUP	175186	205	458	850.8	38014	149044107	0.244732	0.99003
histone	encode_histone_mods	ENCFF330PTS	DEL	158877	125	200	276.1	6407	43866756	0.497504	0.995177
histone	encode_histone_mods	ENCFF330PTS	DUP	158877	125	200	276.1	6407	43866756	0.457079	1.01849
histone	encode_histone_mods	ENCFF330QOM	DEL	165150	140	199	305.5	4465	50451691	0.139501	0.966531
histone	encode_histone_mods	ENCFF330QOM	DUP	165150	140	199	305.5	4465	50451691	0.169163	1.03417
histone	encode_histone_mods	ENCFF330VYI	DEL	78881	180	616	830.5	32231	65510854	0.393935	0.952389
histone	encode_histone_mods	ENCFF330VYI	DUP	78881	180	616	830.5	32231	65510854	0.321723	0.98034
histone	encode_histone_mods	ENCFF331MEF	DEL	162955	195	263	340.6	4958	55497980	0.081441	0.952884
histone	encode_histone_mods	ENCFF331MEF	DUP	162955	195	263	340.6	4958	55497980	0.141946	1.03797
histone	encode_histone_mods	ENCFF331NBS	DEL	243	235	266	285.1	686	69281	0.150918	0.859388
histone	encode_histone_mods	ENCFF331NBS	DUP	243	235	266	285.1	686	69281	0.452052	1.113
histone	encode_histone_mods	ENCFF331TMT	DEL	106437	240	596	1170.1	66034	124546975	0.437843	0.99237
histone	encode_histone_mods	ENCFF331TMT	DUP	106437	240	596	1170.1	66034	124546975	0.206685	0.99605
histone	encode_histone_mods	ENCFF332PXX	DEL	42741	165	384	536.2	8751	22916801	0.18211	0.959366
histone	encode_histone_mods	ENCFF332PXX	DUP	42741	165	384	536.2	8751	22916801	0.432031	1.03043
histone	encode_histone_mods	ENCFF332QCK	DEL	10659	425	893	1255	41247	13377497	0.492511	0.972947
histone	encode_histone_mods	ENCFF332QCK	DUP	10659	425	893	1255	41247	13377497	0.427051	1.01815
histone	encode_histone_mods	ENCFF332WKE	DEL	117398	170	217	313.9	7237	36855706	0.301748	0.973379
histone	encode_histone_mods	ENCFF332WKE	DUP	117398	170	217	313.9	7237	36855706	0.252771	1.03134
histone	encode_histone_mods	ENCFF333BCC	DEL	126896	185	276	466.3	78559	59169243	0.123502	0.962947
histone	encode_histone_mods	ENCFF333BCC	DUP	126896	185	276	466.3	78559	59169243	0.317191	1.02633
histone	encode_histone_mods	ENCFF333FTU	DEL	63530	220	1130	1924	176212	122230689	0.389128	1.00649
histone	encode_histone_mods	ENCFF333FTU	DUP	63530	220	1130	1924	176212	122230689	0.185642	1.07044
histone	encode_histone_mods	ENCFF333KWX	DEL	56823	190	419	680.7	13262	38680421	0.0461592	0.950958
histone	encode_histone_mods	ENCFF333KWX	DUP	56823	190	419	680.7	13262	38680421	0.0353685	1.07518
histone	encode_histone_mods	ENCFF333LQF	DEL	214350	110	212	334.3	14839	71667144	0.462609	0.997337
histone	encode_histone_mods	ENCFF333LQF	DUP	214350	110	212	334.3	14839	71667144	0.277694	1.02964
histone	encode_histone_mods	ENCFF334CSR	DEL	22018	140	868	1012.1	7059	22285392	0.314962	1.0097
histone	encode_histone_mods	ENCFF334CSR	DUP	22018	140	868	1012.1	7059	22285392	0.269255	0.98365
histone	encode_histone_mods	ENCFF334RPT	DEL	181077	185	567	810.7	28376	146798196	0.310529	0.979238
histone	encode_histone_mods	ENCFF334RPT	DUP	181077	185	567	810.7	28376	146798196	0.252771	0.989926
histone	encode_histone_mods	ENCFF335GEB	DEL	18249	185	277	312.1	1371	5695431	0.45268	0.98454
histone	encode_histone_mods	ENCFF335GEB	DUP	18249	185	277	312.1	1371	5695431	0.417126	1.00665
histone	encode_histone_mods	ENCFF335KIE	DEL	97333	215	322	431.3	4493	41981930	0.206181	0.964585
histone	encode_histone_mods	ENCFF335KIE	DUP	97333	215	322	431.3	4493	41981930	0.090459	1.05117
histone	encode_histone_mods	ENCFF335PGW	DEL	83428	145	158	186.1	1381	15525000	0.206181	0.965883
histone	encode_histone_mods	ENCFF335PGW	DUP	83428	145	158	186.1	1381	15525000	0.182269	1.03352
histone	encode_histone_mods	ENCFF336AOR	DEL	29938	180	574	927.6	17400	27771526	0.447726	0.993471
histone	encode_histone_mods	ENCFF336AOR	DUP	29938	180	574	927.6	17400	27771526	0.244732	0.98814
histone	encode_histone_mods	ENCFF336DDM	DEL	15980	215	479	566.7	4276	9056279	0.104236	1.08743
histone	encode_histone_mods	ENCFF336DDM	DUP	15980	215	479	566.7	4276	9056279	0.0489643	0.920093
histone	encode_histone_mods	ENCFF336ZXK	DEL	59510	195	503	1012.2	36528	60237364	0.185437	0.962968
histone	encode_histone_mods	ENCFF336ZXK	DUP	59510	195	503	1012.2	36528	60237364	0.335476	1.03822
histone	encode_histone_mods	ENCFF337FXU	DEL	2575	100	176	238.8	2960	614921	0.118467	1.08184
histone	encode_histone_mods	ENCFF337FXU	DUP	2575	100	176	238.8	2960	614921	0.147722	1.17805
histone	encode_histone_mods	ENCFF337NGC	DEL	66541	215	287	491	11772	32670310	0.319421	0.976997
histone	encode_histone_mods	ENCFF337NGC	DUP	66541	215	287	491	11772	32670310	0.0476914	1.06211
histone	encode_histone_mods	ENCFF337QRB	DEL	119763	120	265	347.6	4623	41631108	0.370076	0.976796
histone	encode_histone_mods	ENCFF337QRB	DUP	119763	120	265	347.6	4623	41631108	0.447034	1.01703
histone	encode_histone_mods	ENCFF337XPQ	DEL	138523	195	315	481.9	19504	66752689	0.0933586	0.961376
histone	encode_histone_mods	ENCFF337XPQ	DUP	138523	195	315	481.9	19504	66752689	0.192504	1.03684
histone	encode_histone_mods	ENCFF337YDJ	DEL	41474	175	525	1074.6	19495	44568298	0.27193	0.982375
histone	encode_histone_mods	ENCFF337YDJ	DUP	41474	175	525	1074.6	19495	44568298	0.492411	1.01679
histone	encode_histone_mods	ENCFF338BXG	DEL	49838	230	525	888.4	16100	44278370	0.332953	0.976867
histone	encode_histone_mods	ENCFF338BXG	DUP	49838	230	525	888.4	16100	44278370	0.303761	1.0393
histone	encode_histone_mods	ENCFF338KAJ	DEL	70370	225	1186	1760.3	82123	123872332	0.48752	1.00662
histone	encode_histone_mods	ENCFF338KAJ	DUP	70370	225	1186	1760.3	82123	123872332	0.40234	1.02083
histone	encode_histone_mods	ENCFF339DCU	DEL	50546	210	695	1057.8	33811	53469927	0.492511	0.982449
histone	encode_histone_mods	ENCFF339DCU	DUP	50546	210	695	1057.8	33811	53469927	0.260946	1.03996
histone	encode_histone_mods	ENCFF339HUE	DEL	86288	205	476	665	15491	57385284	0.447726	0.95531
histone	encode_histone_mods	ENCFF339HUE	DUP	86288	205	476	665	15491	57385284	0.139117	0.938966
histone	encode_histone_mods	ENCFF339YNI	DEL	50553	265	416	625.4	11002	31616495	0.384338	0.971293
histone	encode_histone_mods	ENCFF339YNI	DUP	50553	265	416	625.4	11002	31616495	0.432031	1.00904
histone	encode_histone_mods	ENCFF340IAY	DEL	62352	155	543	701.7	13507	43752990	0.131334	1.04294
histone	encode_histone_mods	ENCFF340IAY	DUP	62352	155	543	701.7	13507	43752990	0.0281558	1.12216
histone	encode_histone_mods	ENCFF340LBT	DEL	65357	150	483	859.8	32717	56193616	0.379565	0.9703
histone	encode_histone_mods	ENCFF340LBT	DUP	65357	150	483	859.8	32717	56193616	0.248734	0.982845
histone	encode_histone_mods	ENCFF340VLR	DEL	42903	150	286	603.3	7206	25882172	0.21339	1.01652
histone	encode_histone_mods	ENCFF340VLR	DUP	42903	150	286	603.3	7206	25882172	0.407254	1.02157
histone	encode_histone_mods	ENCFF340YEE	DEL	23362	150	757	942.4	8230	22015985	0.467582	0.999038
histone	encode_histone_mods	ENCFF340YEE	DUP	23362	150	757	942.4	8230	22015985	0.447034	1.02874
histone	encode_histone_mods	ENCFF342OOL	DEL	41012	190	692	999.1	19602	40976094	0.492511	1.00628
histone	encode_histone_mods	ENCFF342OOL	DUP	41012	190	692	999.1	19602	40976094	0.326281	0.986215
histone	encode_histone_mods	ENCFF342TCS	DEL	224151	125	387	509.3	23329	114165221	0.142299	0.96056
histone	encode_histone_mods	ENCFF342TCS	DUP	224151	125	387	509.3	23329	114165221	0.0884092	1.04767
histone	encode_histone_mods	ENCFF342UHX	DEL	40278	225	869	1240.1	15798	49950116	0.319421	1.01014
histone	encode_histone_mods	ENCFF342UHX	DUP	40278	225	869	1240.1	15798	49950116	0.260946	1.03693
histone	encode_histone_mods	ENCFF343EFL	DEL	32601	200	231	253.7	1147	8269638	0.0473828	0.940365
histone	encode_histone_mods	ENCFF343EFL	DUP	32601	200	231	253.7	1147	8269638	0.169163	1.04411
histone	encode_histone_mods	ENCFF343ISY	DEL	201037	130	192	316.7	5315	63658662	0.472561	0.991658
histone	encode_histone_mods	ENCFF343ISY	DUP	201037	130	192	316.7	5315	63658662	0.217715	1.03563
histone	encode_histone_mods	ENCFF343VBU	DEL	19586	185	1396.5	1603.9	18723	31413589	0.482531	0.992445
histone	encode_histone_mods	ENCFF343VBU	DUP	19586	185	1396.5	1603.9	18723	31413589	0.189054	1.06662
histone	encode_histone_mods	ENCFF343VOU	DEL	40189	180	799	1244.8	34688	50027687	0.45268	1.01073
histone	encode_histone_mods	ENCFF343VOU	DUP	40189	180	799	1244.8	34688	50027687	0.156678	0.970376
histone	encode_histone_mods	ENCFF344GEX	DEL	32479	185	853	1235.8	39528	40136018	0.332953	1.0098
histone	encode_histone_mods	ENCFF344GEX	DUP	32479	185	853	1235.8	39528	40136018	0.387691	1.00502
histone	encode_histone_mods	ENCFF344NKJ	DEL	109907	100	368	577.2	23365	63442074	0.301748	1.00872
histone	encode_histone_mods	ENCFF344NKJ	DUP	109907	100	368	577.2	23365	63442074	0.175638	0.941276
histone	encode_histone_mods	ENCFF344THS	DEL	91749	235	601	1245.5	74521	114269394	0.45268	0.98845
histone	encode_histone_mods	ENCFF344THS	DUP	91749	235	601	1245.5	74521	114269394	0.437022	1.01044
histone	encode_histone_mods	ENCFF344VDE	DEL	34835	130	420	876.9	17603	30545222	0.427999	0.993571
histone	encode_histone_mods	ENCFF344VDE	DUP	34835	130	420	876.9	17603	30545222	0.382843	1.04766
histone	encode_histone_mods	ENCFF344ZHD	DEL	171088	135	259	452.3	11562	77379051	0.337513	0.984087
histone	encode_histone_mods	ENCFF344ZHD	DUP	171088	135	259	452.3	11562	77379051	0.382843	1.00908
histone	encode_histone_mods	ENCFF345HPJ	DEL	48663	240	296	374.6	8269	18227437	0.126076	0.957642
histone	encode_histone_mods	ENCFF345HPJ	DUP	48663	240	296	374.6	8269	18227437	0.10814	1.04477
histone	encode_histone_mods	ENCFF345LME	DEL	103590	230	559	1172.8	99450	121489140	0.482531	1.00057
histone	encode_histone_mods	ENCFF345LME	DUP	103590	230	559	1172.8	99450	121489140	0.281962	1.03326
histone	encode_histone_mods	ENCFF345SEP	DEL	38667	205	519	885.2	18293	34227429	0.224474	0.972855
histone	encode_histone_mods	ENCFF345SEP	DUP	38667	205	519	885.2	18293	34227429	0.169163	1.05487
histone	encode_histone_mods	ENCFF346LTA	DEL	88869	245	814	1027.4	23222	91299670	0.379565	0.990701
histone	encode_histone_mods	ENCFF346LTA	DUP	88869	245	814	1027.4	23222	91299670	0.244732	0.994246
histone	encode_histone_mods	ENCFF347ILA	DEL	26983	235	814	1190.6	26443	32125087	0.351337	1.02893
histone	encode_histone_mods	ENCFF347ILA	DUP	26983	235	814	1190.6	26443	32125087	0.139117	0.958023
histone	encode_histone_mods	ENCFF348DAP	DEL	6112	410	847	1020.8	14164	6239071	0.235878	0.960475
histone	encode_histone_mods	ENCFF348DAP	DUP	6112	410	847	1020.8	14164	6239071	0.39744	1.03676
histone	encode_histone_mods	ENCFF348RGO	DEL	32426	225	1089	1437	24974	46597267	0.156854	1.04195
histone	encode_histone_mods	ENCFF348RGO	DUP	32426	225	1089	1437	24974	46597267	0.477245	1.04369
histone	encode_histone_mods	ENCFF348SPT	DEL	106826	185	503	1086.1	65275	116026814	0.178821	1.02038
histone	encode_histone_mods	ENCFF348SPT	DUP	106826	185	503	1086.1	65275	116026814	0.232938	1.04736
histone	encode_histone_mods	ENCFF348VTJ	DEL	55546	215	546	919	15972	51047405	0.202631	0.963021
histone	encode_histone_mods	ENCFF348VTJ	DUP	55546	215	546	919	15972	51047405	0.407254	1.00612
histone	encode_histone_mods	ENCFF350HZD	DEL	29462	140	694	1015.7	10136	29924904	0.48752	0.992756
histone	encode_histone_mods	ENCFF350HZD	DUP	29462	140	694	1015.7	10136	29924904	0.349454	0.998738
histone	encode_histone_mods	ENCFF350WAT	DEL	22052	195	1274	1517.2	15537	33456682	0.482531	0.98488
histone	encode_histone_mods	ENCFF350WAT	DUP	22052	195	1274	1517.2	15537	33456682	0.294951	0.987462
histone	encode_histone_mods	ENCFF351IWE	DEL	119377	280	364	421.7	4875	50336371	0.116004	0.956971
histone	encode_histone_mods	ENCFF351IWE	DUP	119377	280	364	421.7	4875	50336371	0.136325	1.03686
histone	encode_histone_mods	ENCFF351PHF	DEL	39330	215	261	285.8	1125	11242099	0.0538955	0.950058
histone	encode_histone_mods	ENCFF351PHF	DUP	39330	215	261	285.8	1125	11242099	0.185642	1.03453
histone	encode_histone_mods	ENCFF351WOR	DEL	113754	230	552	1268.1	145700	144246728	0.16918	1.02553
histone	encode_histone_mods	ENCFF351WOR	DUP	113754	230	552	1268.1	145700	144246728	0.321723	0.997074
histone	encode_histone_mods	ENCFF352HRC	DEL	68448	160	478	681.6	14976	46654315	0.18211	1.02905
histone	encode_histone_mods	ENCFF352HRC	DUP	68448	160	478	681.6	14976	46654315	0.256841	0.985601
histone	encode_histone_mods	ENCFF352KVB	DEL	83113	140	157	179.5	1292	14919993	0.136741	0.963101
histone	encode_histone_mods	ENCFF352KVB	DUP	83113	140	157	179.5	1292	14919993	0.172381	1.0358
histone	encode_histone_mods	ENCFF352WYQ	DEL	42726	135	431	920.6	40561	39333400	0.319421	1.0191
histone	encode_histone_mods	ENCFF352WYQ	DUP	42726	135	431	920.6	40561	39333400	0.447034	1.01988
histone	encode_histone_mods	ENCFF353BRR	DEL	90490	135	197	250.4	3841	22657059	0.148007	0.961202
histone	encode_histone_mods	ENCFF353BRR	DUP	90490	135	197	250.4	3841	22657059	0.344771	1.0035
histone	encode_histone_mods	ENCFF353HXQ	DEL	151476	200	1013	1496.9	58041	226739104	0.462609	1.00233
histone	encode_histone_mods	ENCFF353HXQ	DUP	151476	200	1013	1496.9	58041	226739104	0.392557	1.00162
histone	encode_histone_mods	ENCFF353NPL	DEL	53767	100	135	152.3	1395	8189217	0.206181	0.968175
histone	encode_histone_mods	ENCFF353NPL	DUP	53767	100	135	152.3	1395	8189217	0.153654	1.04623
histone	encode_histone_mods	ENCFF353OUC	DEL	150929	185	402	591.5	12181	89276142	0.108835	0.957177
histone	encode_histone_mods	ENCFF353OUC	DUP	150929	185	402	591.5	12181	89276142	0.159741	1.03936
histone	encode_histone_mods	ENCFF353QWL	DEL	15935	230	1151	1277.6	8963	20357770	0.314962	0.965024
histone	encode_histone_mods	ENCFF353QWL	DUP	15935	230	1151	1277.6	8963	20357770	0.427051	1.03023
histone	encode_histone_mods	ENCFF353WXB	DEL	107895	220	517	1018.9	62756	109931550	0.235878	0.979432
histone	encode_histone_mods	ENCFF353WXB	DUP	107895	220	517	1018.9	62756	109931550	0.417126	0.995881
histone	encode_histone_mods	ENCFF354MDY	DEL	24947	250	1115	1498.7	35884	37387957	0.288789	0.985167
histone	encode_histone_mods	ENCFF354MDY	DUP	24947	250	1115	1498.7	35884	37387957	0.437022	1.0296
histone	encode_histone_mods	ENCFF354MGT	DEL	35311	135	568	1136.9	16758	40146643	0.437843	0.974691
histone	encode_histone_mods	ENCFF354MGT	DUP	35311	135	568	1136.9	16758	40146643	0.147722	0.967648
histone	encode_histone_mods	ENCFF354NSJ	DEL	24782	205	754	1022.1	9717	25329866	0.342098	1.00599
histone	encode_histone_mods	ENCFF354NSJ	DUP	24782	205	754	1022.1	9717	25329866	0.203083	0.980307
histone	encode_histone_mods	ENCFF354PQY	DEL	47990	195	947	1363.6	18669	65440407	0.457641	0.999496
histone	encode_histone_mods	ENCFF354PQY	DUP	47990	195	947	1363.6	18669	65440407	0.40234	1.01105
histone	encode_histone_mods	ENCFF356JPQ	DEL	136123	155	355	400.3	2243	54489147	0.136741	0.959696
histone	encode_histone_mods	ENCFF356JPQ	DUP	136123	155	355	400.3	2243	54489147	0.128182	1.03892
histone	encode_histone_mods	ENCFF356QKI	DEL	35100	230	734	992.3	50641	34830717	0.10199	0.956261
histone	encode_histone_mods	ENCFF356QKI	DUP	35100	230	734	992.3	50641	34830717	0.172381	1.03928
histone	encode_histone_mods	ENCFF357ALM	DEL	55054	160	430	532.3	8078	29304639	0.36536	1.01248
histone	encode_histone_mods	ENCFF357ALM	DUP	55054	160	430	532.3	8078	29304639	0.378012	1.01553
histone	encode_histone_mods	ENCFF357ALO	DEL	30363	145	624	1081.6	14933	32841961	0.297399	0.972205
histone	encode_histone_mods	ENCFF357ALO	DUP	30363	145	624	1081.6	14933	32841961	0.0824679	0.960193
histone	encode_histone_mods	ENCFF357CXA	DEL	66168	220	771	1582.9	74925	104735101	0.243655	1.01474
histone	encode_histone_mods	ENCFF357CXA	DUP	66168	220	771	1582.9	74925	104735101	0.0925438	0.939946
histone	encode_histone_mods	ENCFF357MJZ	DEL	75661	190	767	1146.6	21264	86756418	0.0976045	0.958755
histone	encode_histone_mods	ENCFF357MJZ	DUP	75661	190	767	1146.6	21264	86756418	0.407254	1.0302
histone	encode_histone_mods	ENCFF357YPM	DEL	184854	190	335	467.6	13519	86441538	0.398759	0.982984
histone	encode_histone_mods	ENCFF357YPM	DUP	184854	190	335	467.6	13519	86441538	0.487354	1.01529
histone	encode_histone_mods	ENCFF358EEU	DEL	38196	115	428.5	887.3	16699	33892733	0.251568	1.02898
histone	encode_histone_mods	ENCFF358EEU	DUP	38196	115	428.5	887.3	16699	33892733	0.477245	1.0263
histone	encode_histone_mods	ENCFF358MWI	DEL	89296	180	293	494.8	9767	44181979	0.150918	0.969677
histone	encode_histone_mods	ENCFF358MWI	DUP	89296	180	293	494.8	9767	44181979	0.358888	1.01953
histone	encode_histone_mods	ENCFF358TTB	DEL	59788	225	423	701.8	20565	41958446	0.224474	0.973422
histone	encode_histone_mods	ENCFF358TTB	DUP	59788	225	423	701.8	20565	41958446	0.133573	1.05704
histone	encode_histone_mods	ENCFF358TXG	DEL	121151	215	341	521.8	57251	63213668	0.0976045	0.956241
histone	encode_histone_mods	ENCFF358TXG	DUP	121151	215	341	521.8	57251	63213668	0.0968196	1.04444
histone	encode_histone_mods	ENCFF358YUN	DEL	28273	210	809	1252.5	28976	35413311	0.44278	1.00509
histone	encode_histone_mods	ENCFF358YUN	DUP	28273	210	809	1252.5	28976	35413311	0.447034	1.01666
histone	encode_histone_mods	ENCFF359DCF	DEL	65411	155	518	709.9	12659	46433101	0.45268	1.01421
histone	encode_histone_mods	ENCFF359DCF	DUP	65411	155	518	709.9	12659	46433101	0.437022	1.01526
histone	encode_histone_mods	ENCFF359YAY	DEL	160847	110	169	218	10321	35058667	0.120966	0.957686
histone	encode_histone_mods	ENCFF359YAY	DUP	160847	110	169	218	10321	35058667	0.136325	1.04057
histone	encode_histone_mods	ENCFF360JBQ	DEL	295001	105	144	192.8	4335	56885826	0.136741	0.965809
histone	encode_histone_mods	ENCFF360JBQ	DUP	295001	105	144	192.8	4335	56885826	0.312686	1.02332
histone	encode_histone_mods	ENCFF360KSO	DEL	88848	180	562	1019.9	20013	90619350	0.462609	0.993454
histone	encode_histone_mods	ENCFF360KSO	DUP	88848	180	562	1019.9	20013	90619350	0.335476	1.02732
histone	encode_histone_mods	ENCFF360OBA	DEL	62892	195	522	677.7	9170	42623716	0.477544	0.987712
histone	encode_histone_mods	ENCFF360OBA	DUP	62892	195	522	677.7	9170	42623716	0.299341	1.00021
histone	encode_histone_mods	ENCFF361SYZ	DEL	32010	275	786	1265.4	50460	40506504	0.172356	1.02255
histone	encode_histone_mods	ENCFF361SYZ	DUP	32010	275	786	1265.4	50460	40506504	0.294951	0.993644
histone	encode_histone_mods	ENCFF361UOE	DEL	53652	215	461	937.1	19726	50277960	0.477544	0.98623
histone	encode_histone_mods	ENCFF361UOE	DUP	53652	215	461	937.1	19726	50277960	0.308209	1.02936
histone	encode_histone_mods	ENCFF362GSY	DEL	32289	195	957	1461.1	25329	47178976	0.408451	1.00624
histone	encode_histone_mods	ENCFF362GSY	DUP	32289	195	957	1461.1	25329	47178976	0.308209	1.04091
histone	encode_histone_mods	ENCFF362HVF	DEL	67511	245	568	880.4	19873	59438888	0.185437	0.963427
histone	encode_histone_mods	ENCFF362HVF	DUP	67511	245	568	880.4	19873	59438888	0.229078	1.04281
histone	encode_histone_mods	ENCFF362LAX	DEL	187152	125	318	435.4	8571	81491065	0.437843	0.980816
histone	encode_histone_mods	ENCFF362LAX	DUP	187152	125	318	435.4	8571	81491065	0.457079	1.02528
histone	encode_histone_mods	ENCFF362OBM	DEL	70355	225	1080	1519.4	64286	106896160	0.27193	1.0001
histone	encode_histone_mods	ENCFF362OBM	DUP	70355	225	1080	1519.4	64286	106896160	0.447034	1.00784
histone	encode_histone_mods	ENCFF362QPH	DEL	48921	210	439	922.9	15846	45148422	0.379565	0.983383
histone	encode_histone_mods	ENCFF362QPH	DUP	48921	210	439	922.9	15846	45148422	0.422083	1.03106
histone	encode_histone_mods	ENCFF363QLG	DEL	61307	200	895	2222.3	164077	136240111	0.293079	1.01357
histone	encode_histone_mods	ENCFF363QLG	DUP	61307	200	895	2222.3	164077	136240111	0.299341	0.97575
histone	encode_histone_mods	ENCFF363ZFM	DEL	37058	200	667	1131.9	20188	41945620	0.482531	0.989078
histone	encode_histone_mods	ENCFF363ZFM	DUP	37058	200	667	1131.9	20188	41945620	0.457079	1.01842
histone	encode_histone_mods	ENCFF365TEH	DEL	127011	130	206	259.7	3291	32990271	0.497504	0.970856
histone	encode_histone_mods	ENCFF365TEH	DUP	127011	130	206	259.7	3291	32990271	0.115374	0.926447
histone	encode_histone_mods	ENCFF366JEB	DEL	216247	265	549	846.9	39964	183150219	0.413319	0.990646
histone	encode_histone_mods	ENCFF366JEB	DUP	216247	265	549	846.9	39964	183150219	0.217715	1.0488
histone	encode_histone_mods	ENCFF366QAV	DEL	39845	225	661	1176.3	16140	46869101	0.379565	0.997853
histone	encode_histone_mods	ENCFF366QAV	DUP	39845	225	661	1176.3	16140	46869101	0.084414	1.08337
histone	encode_histone_mods	ENCFF367IAR	DEL	25527	225	1334	1644.3	23848	41974976	0.393935	1.00792
histone	encode_histone_mods	ENCFF367IAR	DUP	25527	225	1334	1644.3	23848	41974976	0.392557	1.03989
histone	encode_histone_mods	ENCFF367OGU	DEL	72189	180	397	809.2	34688	58418641	0.379565	0.982589
histone	encode_histone_mods	ENCFF367OGU	DUP	72189	180	397	809.2	34688	58418641	0.156678	0.972492
histone	encode_histone_mods	ENCFF367PZY	DEL	20819	243	1682	1881.9	20638	39179383	0.342098	1.01936
histone	encode_histone_mods	ENCFF367PZY	DUP	20819	243	1682	1881.9	20638	39179383	0.229078	1.05692
histone	encode_histone_mods	ENCFF368CJR	DEL	14360	330	389	424.5	1700	6096062	0.202631	0.960246
histone	encode_histone_mods	ENCFF368CJR	DUP	14360	330	389	424.5	1700	6096062	0.214001	1.059
histone	encode_histone_mods	ENCFF368DDV	DEL	55504	155	662	975.2	31264	54124911	0.393935	0.985633
histone	encode_histone_mods	ENCFF368DDV	DUP	55504	155	662	975.2	31264	54124911	0.199519	0.982615
histone	encode_histone_mods	ENCFF368TGP	DEL	59770	580	1041	1544.8	35435	92332376	0.23975	0.972442
histone	encode_histone_mods	ENCFF368TGP	DUP	59770	580	1041	1544.8	35435	92332376	0.236834	1.05877
histone	encode_histone_mods	ENCFF369AMU	DEL	6954	90	121	151.7	1105	1054836	0.323906	0.998617
histone	encode_histone_mods	ENCFF369AMU	DUP	6954	90	121	151.7	1105	1054836	0.185642	1.05601
histone	encode_histone_mods	ENCFF369OLF	DEL	86702	190	248	397	7705	34424128	0.145134	0.964889
histone	encode_histone_mods	ENCFF369OLF	DUP	86702	190	248	397	7705	34424128	0.0925438	1.0503
histone	encode_histone_mods	ENCFF369VCL	DEL	42348	160	173	204.2	3621	8646215	0.217049	0.964281
histone	encode_histone_mods	ENCFF369VCL	DUP	42348	160	173	204.2	3621	8646215	0.0452253	1.0673
histone	encode_histone_mods	ENCFF370CVB	DEL	32366	190	692	1126.7	16680	36468059	0.280298	0.969169
histone	encode_histone_mods	ENCFF370CVB	DUP	32366	190	692	1126.7	16680	36468059	0.136325	1.06824
histone	encode_histone_mods	ENCFF370SGT	DEL	29619	210	645	1015.7	12737	30084327	0.337513	0.96649
histone	encode_histone_mods	ENCFF370SGT	DUP	29619	210	645	1015.7	12737	30084327	0.452052	1.02345
histone	encode_histone_mods	ENCFF371BYB	DEL	115157	215	297	387.7	26944	44647702	0.106518	0.956827
histone	encode_histone_mods	ENCFF371BYB	DUP	115157	215	297	387.7	26944	44647702	0.203083	1.03186
histone	encode_histone_mods	ENCFF371HJN	DEL	35874	180	627	1127.3	24255	40441219	0.403598	1.01337
histone	encode_histone_mods	ENCFF371HJN	DUP	35874	180	627	1127.3	24255	40441219	0.477245	1.03001
histone	encode_histone_mods	ENCFF372HWW	DEL	186659	210	468	700.4	15525	130734970	0.10199	0.95829
histone	encode_histone_mods	ENCFF372HWW	DUP	186659	210	468	700.4	15525	130734970	0.153654	1.03847
histone	encode_histone_mods	ENCFF373IUX	DEL	31654	200	658	1042.4	10909	32996965	0.423094	0.975851
histone	encode_histone_mods	ENCFF373IUX	DUP	31654	200	658	1042.4	10909	32996965	0.090459	0.957102
histone	encode_histone_mods	ENCFF373MOC	DEL	55881	205	449	828.3	15553	46287608	0.44278	0.988205
histone	encode_histone_mods	ENCFF373MOC	DUP	55881	205	449	828.3	15553	46287608	0.214001	1.04879
histone	encode_histone_mods	ENCFF374XBT	DEL	49069	210	545	1036.9	15635	50880271	0.0486322	0.954215
histone	encode_histone_mods	ENCFF374XBT	DUP	49069	210	545	1036.9	15635	50880271	0.0476914	1.07281
histone	encode_histone_mods	ENCFF375EJA	DEL	41657	190	824	1242.4	18740	51755968	0.314962	0.96919
histone	encode_histone_mods	ENCFF375EJA	DUP	41657	190	824	1242.4	18740	51755968	0.422083	1.03039
histone	encode_histone_mods	ENCFF375LXR	DEL	24616	215	1115	1447.7	17954	35636764	0.398759	0.977364
histone	encode_histone_mods	ENCFF375LXR	DUP	24616	215	1115	1447.7	17954	35636764	0.141946	0.987677
histone	encode_histone_mods	ENCFF375UUB	DEL	26124	145	731	1043.8	13212	27267039	0.346706	0.973452
histone	encode_histone_mods	ENCFF375UUB	DUP	26124	145	731	1043.8	13212	27267039	0.182269	0.964711
histone	encode_histone_mods	ENCFF375WVL	DEL	23838	240	758	970.6	9229	23137223	0.192203	1.05163
histone	encode_histone_mods	ENCFF375WVL	DUP	23838	240	758	970.6	9229	23137223	0.39744	1.07805
histone	encode_histone_mods	ENCFF375ZKU	DEL	54386	325	859	1374.3	91195	74742606	0.18211	0.963402
histone	encode_histone_mods	ENCFF375ZKU	DUP	54386	325	859	1374.3	91195	74742606	0.265084	1.04418
histone	encode_histone_mods	ENCFF376DFI	DEL	46574	165	518	729.1	12114	33959239	0.432916	0.98882
histone	encode_histone_mods	ENCFF376DFI	DUP	46574	165	518	729.1	12114	33959239	0.492411	1.01777
histone	encode_histone_mods	ENCFF376IOU	DEL	18546	205	784	943.3	9717	17494327	0.351337	0.975052
histone	encode_histone_mods	ENCFF376IOU	DUP	18546	205	784	943.3	9717	17494327	0.49747	1.02562
histone	encode_histone_mods	ENCFF376QIY	DEL	90548	205	546	878	15093	79502465	0.293079	0.968613
histone	encode_histone_mods	ENCFF376QIY	DUP	90548	205	546	878	15093	79502465	0.147722	1.05787
histone	encode_histone_mods	ENCFF376VGZ	DEL	10206	120	367	484.4	7138	4944123	0.408451	0.990126
histone	encode_histone_mods	ENCFF376VGZ	DUP	10206	120	367	484.4	7138	4944123	0.349454	1.04248
histone	encode_histone_mods	ENCFF377DUB	DEL	27904	220	745	1191.9	35087	33259502	0.255575	1.01459
histone	encode_histone_mods	ENCFF377DUB	DUP	27904	220	745	1191.9	35087	33259502	0.303761	0.990062
histone	encode_histone_mods	ENCFF377SKJ	DEL	76300	255	601	1041.8	47340	79488870	0.427999	0.999685
histone	encode_histone_mods	ENCFF377SKJ	DUP	76300	255	601	1041.8	47340	79488870	0.452052	1.00963
histone	encode_histone_mods	ENCFF378CBE	DEL	58586	255	542	926.8	11761	54296757	0.232042	1.0155
histone	encode_histone_mods	ENCFF378CBE	DUP	58586	255	542	926.8	11761	54296757	0.452052	1.01981
histone	encode_histone_mods	ENCFF378CML	DEL	121218	215	495	836.6	40881	101408708	0.45268	0.988376
histone	encode_histone_mods	ENCFF378CML	DUP	121218	215	495	836.6	40881	101408708	0.265084	1.03766
histone	encode_histone_mods	ENCFF378OQB	DEL	26302	140	658.5	1064.9	11642	28010130	0.16918	0.936484
histone	encode_histone_mods	ENCFF378OQB	DUP	26302	140	658.5	1064.9	11642	28010130	0.330866	0.994627
histone	encode_histone_mods	ENCFF378QPK	DEL	157614	240	609	933.7	26077	147159761	0.360665	0.983378
histone	encode_histone_mods	ENCFF378QPK	DUP	157614	240	609	933.7	26077	147159761	0.363638	1.02622
histone	encode_histone_mods	ENCFF379KKP	DEL	130944	155	272	468.5	14526	61346846	0.379565	0.996897
histone	encode_histone_mods	ENCFF379KKP	DUP	130944	155	272	468.5	14526	61346846	0.344771	1.00132
histone	encode_histone_mods	ENCFF379PVI	DEL	21809	125	415	668.4	24353	14577436	0.427999	1.01027
histone	encode_histone_mods	ENCFF379PVI	DUP	21809	125	415	668.4	24353	14577436	0.427051	1.01983
histone	encode_histone_mods	ENCFF379TWQ	DEL	132291	240	728	1051	26077	139038321	0.374811	0.98417
histone	encode_histone_mods	ENCFF379TWQ	DUP	132291	240	728	1051	26077	139038321	0.452052	1.02027
histone	encode_histone_mods	ENCFF380AWN	DEL	159580	95	321	514.7	31369	82132544	0.408451	0.992315
histone	encode_histone_mods	ENCFF380AWN	DUP	159580	95	321	514.7	31369	82132544	0.281962	0.975368
histone	encode_histone_mods	ENCFF380INR	DEL	39648	170	623	1018.3	23285	40374607	0.342098	0.980699
histone	encode_histone_mods	ENCFF380INR	DUP	39648	170	623	1018.3	23285	40374607	0.299341	1.00488
histone	encode_histone_mods	ENCFF380WNA	DEL	89992	135	176	230.3	2911	20722553	0.142299	0.972052
histone	encode_histone_mods	ENCFF380WNA	DUP	89992	135	176	230.3	2911	20722553	0.442023	1.01667
histone	encode_histone_mods	ENCFF381DFZ	DEL	122566	200	387	701.9	21471	86026769	0.259615	0.981423
histone	encode_histone_mods	ENCFF381DFZ	DUP	122566	200	387	701.9	21471	86026769	0.256841	0.987507
histone	encode_histone_mods	ENCFF381HOY	DEL	95122	170	294	569.2	10949	54142896	0.113578	0.96166
histone	encode_histone_mods	ENCFF381HOY	DUP	95122	170	294	569.2	10949	54142896	0.144815	1.04064
histone	encode_histone_mods	ENCFF381RCI	DEL	23759	165	569	735.5	6367	17475393	0.276098	0.976575
histone	encode_histone_mods	ENCFF381RCI	DUP	23759	165	569	735.5	6367	17475393	0.477245	1.02105
histone	encode_histone_mods	ENCFF381RIR	DEL	25477	230	633	935	9581	23820801	0.370076	0.983722
histone	encode_histone_mods	ENCFF381RIR	DUP	25477	230	633	935	9581	23820801	0.317191	1.03694
histone	encode_histone_mods	ENCFF381YOR	DEL	89569	205	467	789.7	22403	70732265	0.398759	0.98936
histone	encode_histone_mods	ENCFF381YOR	DUP	89569	205	467	789.7	22403	70732265	0.432031	1.02545
histone	encode_histone_mods	ENCFF382BJH	DEL	18281	205	1475	1689.8	23456	30891825	0.185437	1.03824
histone	encode_histone_mods	ENCFF382BJH	DUP	18281	205	1475	1689.8	23456	30891825	0.407254	1.0112
histone	encode_histone_mods	ENCFF382FPN	DEL	43263	230	545	890.8	18001	38539254	0.235878	0.97157
histone	encode_histone_mods	ENCFF382FPN	DUP	43263	230	545	890.8	18001	38539254	0.225254	1.05089
histone	encode_histone_mods	ENCFF382JFO	DEL	80080	275	1247	3007.1	135733	240810823	0.437843	0.968631
histone	encode_histone_mods	ENCFF382JFO	DUP	80080	275	1247	3007.1	135733	240810823	0.0502641	0.891806
histone	encode_histone_mods	ENCFF382SIB	DEL	83639	255	624	1177.2	54337	98456658	0.235878	1.01575
histone	encode_histone_mods	ENCFF382SIB	DUP	83639	255	624	1177.2	54337	98456658	0.462112	1.01063
histone	encode_histone_mods	ENCFF382WZJ	DEL	30912	130	407	577.2	6710	17842416	0.148007	1.03514
histone	encode_histone_mods	ENCFF382WZJ	DUP	30912	130	407	577.2	6710	17842416	0.482298	1.01797
histone	encode_histone_mods	ENCFF383DCB	DEL	36429	220	720	966.3	56840	35201793	0.259615	0.972945
histone	encode_histone_mods	ENCFF383DCB	DUP	36429	220	720	966.3	56840	35201793	0.232938	1.03796
histone	encode_histone_mods	ENCFF384DWU	DEL	83734	145	230	376.2	7048	31496697	0.195642	1.03803
histone	encode_histone_mods	ENCFF384DWU	DUP	83734	145	230	376.2	7048	31496697	0.210324	0.985129
histone	encode_histone_mods	ENCFF384PXE	DEL	151993	170	259	358.6	15497	54508384	0.247595	0.968988
histone	encode_histone_mods	ENCFF384PXE	DUP	151993	170	259	358.6	15497	54508384	0.248734	1.04708
histone	encode_histone_mods	ENCFF384TXN	DEL	57177	200	720	1164.1	21433	66557934	0.255575	0.966649
histone	encode_histone_mods	ENCFF384TXN	DUP	57177	200	720	1164.1	21433	66557934	0.277694	1.03895
histone	encode_histone_mods	ENCFF384YSJ	DEL	19911	225	817	1000.6	9839	19922316	0.351337	1.01884
histone	encode_histone_mods	ENCFF384YSJ	DUP	19911	225	817	1000.6	9839	19922316	0.203083	1.07542
histone	encode_histone_mods	ENCFF385DTB	DEL	40531	170	577	1187.6	41904	48134591	0.156854	1.01265
histone	encode_histone_mods	ENCFF385DTB	DUP	40531	170	577	1187.6	41904	48134591	0.477245	1.01217
histone	encode_histone_mods	ENCFF385MIU	DEL	76590	200	622	803.5	7655	61542429	0.293079	0.970565
histone	encode_histone_mods	ENCFF385MIU	DUP	76590	200	622	803.5	7655	61542429	0.378012	1.00425
histone	encode_histone_mods	ENCFF385WZD	DEL	80359	165	472	618.1	6120	49668738	0.423094	1.00371
histone	encode_histone_mods	ENCFF385WZD	DUP	80359	165	472	618.1	6120	49668738	0.382843	1.02104
histone	encode_histone_mods	ENCFF386JWX	DEL	171684	190	421	773.6	57847	132813954	0.432916	0.9925
histone	encode_histone_mods	ENCFF386JWX	DUP	171684	190	421	773.6	57847	132813954	0.442023	1.0273
histone	encode_histone_mods	ENCFF386QUB	DEL	76633	245	541	887	29801	67971434	0.44278	1.00404
histone	encode_histone_mods	ENCFF386QUB	DUP	76633	245	541	887	29801	67971434	0.330866	1.04967
histone	encode_histone_mods	ENCFF386QZF	DEL	29137	190	780	1219.6	33879	35535972	0.44278	0.994132
histone	encode_histone_mods	ENCFF386QZF	DUP	29137	190	780	1219.6	33879	35535972	0.487354	1.01278
histone	encode_histone_mods	ENCFF386SNL	DEL	85290	195	287	414.8	14424	35379554	0.384338	0.984503
histone	encode_histone_mods	ENCFF386SNL	DUP	85290	195	287	414.8	14424	35379554	0.492411	1.01203
histone	encode_histone_mods	ENCFF386SWQ	DEL	195276	230	414	738.3	117985	144181534	0.224474	0.959681
histone	encode_histone_mods	ENCFF386SWQ	DUP	195276	230	414	738.3	117985	144181534	0.326281	1.02749
histone	encode_histone_mods	ENCFF387CHH	DEL	41220	150	342	702.9	10981	28974732	0.126076	1.03507
histone	encode_histone_mods	ENCFF387CHH	DUP	41220	150	342	702.9	10981	28974732	0.141946	1.07019
histone	encode_histone_mods	ENCFF387IHH	DEL	74191	190	322	479.7	5281	35588859	0.142299	0.960613
histone	encode_histone_mods	ENCFF387IHH	DUP	74191	190	322	479.7	5281	35588859	0.203083	1.03417
histone	encode_histone_mods	ENCFF387SID	DEL	62075	215	425	883.2	15937	54824367	0.159878	0.974756
histone	encode_histone_mods	ENCFF387SID	DUP	62075	215	425	883.2	15937	54824367	0.210324	1.05418
histone	encode_histone_mods	ENCFF387SMC	DEL	39107	225	1196	1793	29405	70117116	0.413319	1.02255
histone	encode_histone_mods	ENCFF387SMC	DUP	39107	225	1196	1793	29405	70117116	0.326281	1.04271
histone	encode_histone_mods	ENCFF387VDM	DEL	50414	215	588	708.1	4832	35699848	0.0892508	0.930334
histone	encode_histone_mods	ENCFF387VDM	DUP	50414	215	588	708.1	4832	35699848	0.0968196	1.07801
histone	encode_histone_mods	ENCFF388AIG	DEL	9067	515	1513	2427.8	80727	22013259	0.104236	1.07337
histone	encode_histone_mods	ENCFF388AIG	DUP	9067	515	1513	2427.8	80727	22013259	0.457079	1.00029
histone	encode_histone_mods	ENCFF388HAO	DEL	167039	100	129	155.9	1529	26045845	0.220744	0.968826
histone	encode_histone_mods	ENCFF388HAO	DUP	167039	100	129	155.9	1529	26045845	0.373201	1.00737
histone	encode_histone_mods	ENCFF388STB	DEL	108817	130	239	518.4	32922	56413674	0.389128	0.972844
histone	encode_histone_mods	ENCFF388STB	DUP	108817	130	239	518.4	32922	56413674	0.378012	1.00044
histone	encode_histone_mods	ENCFF388YTE	DEL	147268	115	143	172	1502	25336299	0.235878	0.974302
histone	encode_histone_mods	ENCFF388YTE	DUP	147268	115	143	172	1502	25336299	0.162842	1.04831
histone	encode_histone_mods	ENCFF389CKS	DEL	117824	240	815	1543.3	53489	181839742	0.351337	0.980874
histone	encode_histone_mods	ENCFF389CKS	DUP	117824	240	815	1543.3	53489	181839742	0.447034	1.03209
histone	encode_histone_mods	ENCFF389HFJ	DEL	99552	295	838	2041.1	135835	203191521	0.413319	0.98105
histone	encode_histone_mods	ENCFF389HFJ	DUP	99552	295	838	2041.1	135835	203191521	0.162842	0.942536
histone	encode_histone_mods	ENCFF389IUW	DEL	102663	205	603	1440	196561	147838573	0.437843	0.992266
histone	encode_histone_mods	ENCFF389IUW	DUP	102663	205	603	1440	196561	147838573	0.115374	1.06649
histone	encode_histone_mods	ENCFF389MJN	DEL	7963	425	1051	1210.9	8436	9642031	0.432916	1.11047
histone	encode_histone_mods	ENCFF389MJN	DUP	7963	425	1051	1210.9	8436	9642031	0.178934	0.809714
histone	encode_histone_mods	ENCFF390JML	DEL	21794	190	338	437.1	6143	9527019	0.437843	0.99723
histone	encode_histone_mods	ENCFF390JML	DUP	21794	190	338	437.1	6143	9527019	0.0824679	0.930313
histone	encode_histone_mods	ENCFF390JYY	DEL	58633	240	834	1261.9	35032	73990509	0.492511	0.996424
histone	encode_histone_mods	ENCFF390JYY	DUP	58633	240	834	1261.9	35032	73990509	0.442023	1.01677
histone	encode_histone_mods	ENCFF390TTN	DEL	32135	180	578	995.8	11914	31998520	0.263688	0.973455
histone	encode_histone_mods	ENCFF390TTN	DUP	32135	180	578	995.8	11914	31998520	0.462112	1.02451
histone	encode_histone_mods	ENCFF391AVR	DEL	44889	200	525	1134.9	28931	50944315	0.145134	0.966657
histone	encode_histone_mods	ENCFF391AVR	DUP	44889	200	525	1134.9	28931	50944315	0.203083	1.04955
histone	encode_histone_mods	ENCFF391BFL	DEL	39343	165	187	216.1	1570	8502958	0.310529	0.975106
histone	encode_histone_mods	ENCFF391BFL	DUP	39343	165	187	216.1	1570	8502958	0.210324	1.04497
histone	encode_histone_mods	ENCFF391EAT	DEL	32990	220	1010	1453.3	11363	47942882	0.0552794	0.939122
histone	encode_histone_mods	ENCFF391EAT	DUP	32990	220	1010	1453.3	11363	47942882	0.330866	1.03308
histone	encode_histone_mods	ENCFF391RKI	DEL	39787	150	497	983.7	38027	39137237	0.467582	1.00379
histone	encode_histone_mods	ENCFF391RKI	DUP	39787	150	497	983.7	38027	39137237	0.477245	1.01763
histone	encode_histone_mods	ENCFF391VIW	DEL	78610	275	453	757	50460	59508086	0.374811	0.985022
histone	encode_histone_mods	ENCFF391VIW	DUP	78610	275	453	757	50460	59508086	0.330866	1.03697
histone	encode_histone_mods	ENCFF392MEX	DEL	153721	105	177	250.5	3602	38503609	0.423094	0.992553
histone	encode_histone_mods	ENCFF392MEX	DUP	153721	105	177	250.5	3602	38503609	0.36841	1.00948
histone	encode_histone_mods	ENCFF392RXW	DEL	164001	200	442	926	65742	151867840	0.0833434	1.02537
histone	encode_histone_mods	ENCFF392RXW	DUP	164001	200	442	926	65742	151867840	0.330866	1.03156
histone	encode_histone_mods	ENCFF392WRJ	DEL	81407	200	473	890.7	25065	72510724	0.427999	0.985767
histone	encode_histone_mods	ENCFF392WRJ	DUP	81407	200	473	890.7	25065	72510724	0.482298	1.01356
histone	encode_histone_mods	ENCFF392YJV	DEL	221308	210	501	1119.7	75254	247788126	0.35599	1.00422
histone	encode_histone_mods	ENCFF392YJV	DUP	221308	210	501	1119.7	75254	247788126	0.340111	0.995503
histone	encode_histone_mods	ENCFF393ZWF	DEL	203068	180	358	519.6	9789	105508196	0.145134	0.963161
histone	encode_histone_mods	ENCFF393ZWF	DUP	203068	180	358	519.6	9789	105508196	0.169163	1.03444
histone	encode_histone_mods	ENCFF394QTU	DEL	187477	215	496	784	41940	146988336	0.310529	0.980597
histone	encode_histone_mods	ENCFF394QTU	DUP	187477	215	496	784	41940	146988336	0.214001	1.03689
histone	encode_histone_mods	ENCFF395QWC	DEL	11661	110	379	559.2	6313	6521319	0.0362528	1.09612
histone	encode_histone_mods	ENCFF395QWC	DUP	11661	110	379	559.2	6313	6521319	0.321723	0.993698
histone	encode_histone_mods	ENCFF395VFE	DEL	121513	240	1149	1672.9	98907	203275273	0.263688	0.97948
histone	encode_histone_mods	ENCFF395VFE	DUP	121513	240	1149	1672.9	98907	203275273	0.378012	1.02466
histone	encode_histone_mods	ENCFF396DWL	DEL	49915	190	425	959.3	38436	47882706	0.314962	0.958181
histone	encode_histone_mods	ENCFF396DWL	DUP	49915	190	425	959.3	38436	47882706	0.248734	1.04766
histone	encode_histone_mods	ENCFF396ZTS	DEL	64007	180	289	363.4	4048	23262599	0.255575	1.02779
histone	encode_histone_mods	ENCFF396ZTS	DUP	64007	180	289	363.4	4048	23262599	0.206685	0.977974
histone	encode_histone_mods	ENCFF397BNF	DEL	53719	220	272	325.7	4845	17497119	0.156854	0.960404
histone	encode_histone_mods	ENCFF397BNF	DUP	53719	220	272	325.7	4845	17497119	0.125545	1.04667
histone	encode_histone_mods	ENCFF400DKE	DEL	79346	235	542	1041	47694	82596148	0.323906	0.975273
histone	encode_histone_mods	ENCFF400DKE	DUP	79346	235	542	1041	47694	82596148	0.210324	0.988417
histone	encode_histone_mods	ENCFF400IDI	DEL	162956	170	297	432.1	14129	70409389	0.172356	0.963562
histone	encode_histone_mods	ENCFF400IDI	DUP	162956	170	297	432.1	14129	70409389	0.303761	1.03783
histone	encode_histone_mods	ENCFF400IIQ	DEL	24676	145	805	1094.6	13212	27010664	0.472561	0.995229
histone	encode_histone_mods	ENCFF400IIQ	DUP	24676	145	805	1094.6	13212	27010664	0.182269	0.965743
histone	encode_histone_mods	ENCFF401LFZ	DEL	111011	205	473	1105.6	148328	122738684	0.159878	1.03108
histone	encode_histone_mods	ENCFF401LFZ	DUP	111011	205	473	1105.6	148328	122738684	0.349454	1.00608
histone	encode_histone_mods	ENCFF401LJQ	DEL	74428	185	532	632.6	11354	47085786	0.220744	1.01472
histone	encode_histone_mods	ENCFF401LJQ	DUP	74428	185	532	632.6	11354	47085786	0.477245	1.02313
histone	encode_histone_mods	ENCFF401MDR	DEL	25054	205	802	1262.7	19261	31635906	0.472561	1.00703
histone	encode_histone_mods	ENCFF401MDR	DUP	25054	205	802	1262.7	19261	31635906	0.229078	1.05921
histone	encode_histone_mods	ENCFF401UIZ	DEL	30025	145	699	1220.3	18183	36640467	0.497504	0.988294
histone	encode_histone_mods	ENCFF401UIZ	DUP	30025	145	699	1220.3	18183	36640467	0.199519	1.06006
histone	encode_histone_mods	ENCFF401WAT	DEL	194992	210	474	713.1	20541	139045750	0.0566912	0.953008
histone	encode_histone_mods	ENCFF401WAT	DUP	194992	210	474	713.1	20541	139045750	0.244732	1.03232
histone	encode_histone_mods	ENCFF402BJJ	DEL	55596	230	548	1038.4	22286	57729087	0.4182	0.977948
histone	encode_histone_mods	ENCFF402BJJ	DUP	55596	230	548	1038.4	22286	57729087	0.260946	1.03926
histone	encode_histone_mods	ENCFF402CHB	DEL	24620	150	308	357.9	5863	8810916	0.0933586	0.953722
histone	encode_histone_mods	ENCFF402CHB	DUP	24620	150	308	357.9	5863	8810916	0.0946639	1.05222
histone	encode_histone_mods	ENCFF402ZUQ	DEL	39992	120	161	225.8	3927	9031605	0.497504	0.991086
histone	encode_histone_mods	ENCFF402ZUQ	DUP	39992	120	161	225.8	3927	9031605	0.269255	1.03156
histone	encode_histone_mods	ENCFF403FBM	DEL	108290	150	255	500.2	10401	54163560	0.27193	0.97257
histone	encode_histone_mods	ENCFF403FBM	DUP	108290	150	255	500.2	10401	54163560	0.101239	1.05569
histone	encode_histone_mods	ENCFF403NIO	DEL	26725	155	705	1103.2	9232	29482865	0.0525391	1.08196
histone	encode_histone_mods	ENCFF403NIO	DUP	26725	155	705	1103.2	9232	29482865	0.467152	1.03953
histone	encode_histone_mods	ENCFF403PIG	DEL	50497	195	624	870.2	15017	43943501	0.293079	0.980769
histone	encode_histone_mods	ENCFF403PIG	DUP	50497	195	624	870.2	15017	43943501	0.477245	1.01082
histone	encode_histone_mods	ENCFF403WAJ	DEL	26357	190	914	1229.4	12087	32404083	0.467582	0.997507
histone	encode_histone_mods	ENCFF403WAJ	DUP	26357	190	914	1229.4	12087	32404083	0.457079	1.00815
histone	encode_histone_mods	ENCFF404EOD	DEL	25147	225	811	1141.6	18149	28708579	0.432916	0.983647
histone	encode_histone_mods	ENCFF404EOD	DUP	25147	225	811	1141.6	18149	28708579	0.165983	1.05726
histone	encode_histone_mods	ENCFF404HDR	DEL	135163	180	391	1095.7	145530	148100041	0.370076	0.964786
histone	encode_histone_mods	ENCFF404HDR	DUP	135163	180	391	1095.7	145530	148100041	0.422083	1.00385
histone	encode_histone_mods	ENCFF405FBW	DEL	18933	175	1139	1290.6	14339	24434562	0.467582	1.00032
histone	encode_histone_mods	ENCFF405FBW	DUP	18933	175	1139	1290.6	14339	24434562	0.35416	0.99721
histone	encode_histone_mods	ENCFF405KLK	DEL	233361	205	522	891.6	50591	208068906	0.220744	0.980785
histone	encode_histone_mods	ENCFF405KLK	DUP	233361	205	522	891.6	50591	208068906	0.49747	1.00859
histone	encode_histone_mods	ENCFF405KTW	DEL	19696	225	304	355.5	2273	7002626	0.413319	0.99635
histone	encode_histone_mods	ENCFF405KTW	DUP	19696	225	304	355.5	2273	7002626	0.206685	1.07282
histone	encode_histone_mods	ENCFF405LBU	DEL	137826	295	704	1731.7	79764	238673167	0.492511	0.98237
histone	encode_histone_mods	ENCFF405LBU	DUP	137826	295	704	1731.7	79764	238673167	0.217715	0.960307
histone	encode_histone_mods	ENCFF405MPR	DEL	126419	205	325	410.4	5511	51878003	0.259615	0.978228
histone	encode_histone_mods	ENCFF405MPR	DUP	126419	205	325	410.4	5511	51878003	0.240766	1.03053
histone	encode_histone_mods	ENCFF405NYL	DEL	18746	215	1527	1707.1	17306	32000751	0.35599	0.97256
histone	encode_histone_mods	ENCFF405NYL	DUP	18746	215	1527	1707.1	17306	32000751	0.457079	1.01195
histone	encode_histone_mods	ENCFF405UJX	DEL	62244	245	677	1019	29801	63424863	0.467582	0.993685
histone	encode_histone_mods	ENCFF405UJX	DUP	62244	245	677	1019	29801	63424863	0.482298	1.01834
histone	encode_histone_mods	ENCFF406ZHO	DEL	29470	245	891	1193.4	14450	35169681	0.209767	0.95024
histone	encode_histone_mods	ENCFF406ZHO	DUP	29470	245	891	1193.4	14450	35169681	0.192504	0.976596
histone	encode_histone_mods	ENCFF407ILP	DEL	95534	245	568	950.1	20256	90764273	0.408451	0.993966
histone	encode_histone_mods	ENCFF407ILP	DUP	95534	245	568	950.1	20256	90764273	0.452052	1.01058
histone	encode_histone_mods	ENCFF407UCE	DEL	12567	190	692	780.2	4362	9804583	0.35599	1.00788
histone	encode_histone_mods	ENCFF407UCE	DUP	12567	190	692	780.2	4362	9804583	0.269255	0.978794
histone	encode_histone_mods	ENCFF408BXF	DEL	27740	195	705	1073.6	11994	29780569	0.482531	0.997594
histone	encode_histone_mods	ENCFF408BXF	DUP	27740	195	705	1073.6	11994	29780569	0.407254	1.02955
histone	encode_histone_mods	ENCFF409AMD	DEL	25651	190	921	1143.5	8376	29332196	0.0552794	1.09694
histone	encode_histone_mods	ENCFF409AMD	DUP	25651	190	921	1143.5	8376	29332196	0.437022	1.03433
histone	encode_histone_mods	ENCFF409EFR	DEL	138702	190	384	647.3	23801	89783811	0.126076	0.960819
histone	encode_histone_mods	ENCFF409EFR	DUP	138702	190	384	647.3	23801	89783811	0.477245	1.00836
histone	encode_histone_mods	ENCFF409HTF	DEL	112271	260	1221	1685.7	62676	189251792	0.384338	0.986105
histone	encode_histone_mods	ENCFF409HTF	DUP	112271	260	1221	1685.7	62676	189251792	0.256841	1.03909
histone	encode_histone_mods	ENCFF409WDV	DEL	57940	275	1013	1417.4	32433	82126756	0.280298	1.02576
histone	encode_histone_mods	ENCFF409WDV	DUP	57940	275	1013	1417.4	32433	82126756	0.373201	1.01401
histone	encode_histone_mods	ENCFF409WSB	DEL	58330	155	320	561.6	6998	32758991	0.235878	1.00773
histone	encode_histone_mods	ENCFF409WSB	DUP	58330	155	320	561.6	6998	32758991	0.141946	1.05959
histone	encode_histone_mods	ENCFF411LQN	DEL	41548	235	697	1107.8	18431	46025471	0.314962	0.966748
histone	encode_histone_mods	ENCFF411LQN	DUP	41548	235	697	1107.8	18431	46025471	0.162842	0.975955
histone	encode_histone_mods	ENCFF411QTB	DEL	30379	165	720	1024.2	11055	31112943	0.128686	1.08103
histone	encode_histone_mods	ENCFF411QTB	DUP	30379	165	720	1024.2	11055	31112943	0.472196	1.01711
histone	encode_histone_mods	ENCFF411TBK	DEL	88923	235	1069	1909.4	59657	169793902	0.360665	0.99406
histone	encode_histone_mods	ENCFF411TBK	DUP	88923	235	1069	1909.4	59657	169793902	0.199519	0.947318
histone	encode_histone_mods	ENCFF411WBZ	DEL	46386	205	532	850.2	29366	39437754	0.389128	0.982175
histone	encode_histone_mods	ENCFF411WBZ	DUP	46386	205	532	850.2	29366	39437754	0.452052	1.02057
histone	encode_histone_mods	ENCFF411XOO	DEL	149312	180	496	848.4	30865	126675071	0.462609	0.979347
histone	encode_histone_mods	ENCFF411XOO	DUP	149312	180	496	848.4	30865	126675071	0.39744	1.00294
histone	encode_histone_mods	ENCFF412ZGA	DEL	45859	105	180	268.1	4751	12294040	0.131334	1.02298
histone	encode_histone_mods	ENCFF412ZGA	DUP	45859	105	180	268.1	4751	12294040	0.195992	1.05766
histone	encode_histone_mods	ENCFF412ZWV	DEL	193848	200	354	648.4	118301	125693381	0.323906	0.980351
histone	encode_histone_mods	ENCFF412ZWV	DUP	193848	200	354	648.4	118301	125693381	0.373201	1.02676
histone	encode_histone_mods	ENCFF413CVJ	DEL	28895	140	646	1043.6	15157	30154858	0.370076	0.977563
histone	encode_histone_mods	ENCFF413CVJ	DUP	28895	140	646	1043.6	15157	30154858	0.407254	1.04124
histone	encode_histone_mods	ENCFF413DRM	DEL	165964	230	377	623.9	58766	103538220	0.153867	0.964158
histone	encode_histone_mods	ENCFF413DRM	DUP	165964	230	377	623.9	58766	103538220	0.49747	1.00678
histone	encode_histone_mods	ENCFF413ERT	DEL	115500	165	394	729.6	22801	84271767	0.188802	0.974157
histone	encode_histone_mods	ENCFF413ERT	DUP	115500	165	394	729.6	22801	84271767	0.49747	1.01902
histone	encode_histone_mods	ENCFF413OBW	DEL	39270	190	818	1233.3	30054	48433354	0.332953	0.973251
histone	encode_histone_mods	ENCFF413OBW	DUP	39270	190	818	1233.3	30054	48433354	0.412183	1.0111
histone	encode_histone_mods	ENCFF413QBE	DEL	36705	200	567	1063.5	12898	39037218	0.156854	0.959931
histone	encode_histone_mods	ENCFF413QBE	DUP	36705	200	567	1063.5	12898	39037218	0.344771	0.999941
histone	encode_histone_mods	ENCFF415BOQ	DEL	23190	110	135	150.6	1135	3492656	0.374811	0.992186
histone	encode_histone_mods	ENCFF415BOQ	DUP	23190	110	135	150.6	1135	3492656	0.373201	1.03253
histone	encode_histone_mods	ENCFF415ESA	DEL	167293	155	231	344.5	3721	57629664	0.136741	0.959052
histone	encode_histone_mods	ENCFF415ESA	DUP	167293	155	231	344.5	3721	57629664	0.172381	1.03538
histone	encode_histone_mods	ENCFF415WPZ	DEL	35270	105	221	308.3	4751	10874887	0.106518	1.04948
histone	encode_histone_mods	ENCFF415WPZ	DUP	35270	105	221	308.3	4751	10874887	0.225254	1.07591
histone	encode_histone_mods	ENCFF416DTW	DEL	26601	250	1366	1766.5	26702	46989385	0.447726	0.999172
histone	encode_histone_mods	ENCFF416DTW	DUP	26601	250	1366	1766.5	26702	46989385	0.269255	1.05135
histone	encode_histone_mods	ENCFF416XTF	DEL	143011	195	464	882.5	57179	126205629	0.492511	0.986619
histone	encode_histone_mods	ENCFF416XTF	DUP	143011	195	464	882.5	57179	126205629	0.172381	0.982948
histone	encode_histone_mods	ENCFF417CVH	DEL	158560	115	145	194.3	4025	30806053	0.131334	0.960603
histone	encode_histone_mods	ENCFF417CVH	DUP	158560	115	145	194.3	4025	30806053	0.141946	1.03703
histone	encode_histone_mods	ENCFF417KZL	DEL	55702	195	476	803.6	21516	44762726	0.10199	0.958402
histone	encode_histone_mods	ENCFF417KZL	DUP	55702	195	476	803.6	21516	44762726	0.457079	1.01184
histone	encode_histone_mods	ENCFF418NCI	DEL	383	275	418	453.9	1396	173852	0.328417	0.941453
histone	encode_histone_mods	ENCFF418NCI	DUP	383	275	418	453.9	1396	173852	0.256841	1.20363
histone	encode_histone_mods	ENCFF418PBP	DEL	230721	185	304	398.9	11354	92024139	0.332953	0.979624
histone	encode_histone_mods	ENCFF418PBP	DUP	230721	185	304	398.9	11354	92024139	0.185642	1.04477
histone	encode_histone_mods	ENCFF418WMB	DEL	136965	130	249	398.4	10125	54569038	0.44278	0.980281
histone	encode_histone_mods	ENCFF418WMB	DUP	136965	130	249	398.4	10125	54569038	0.442023	1.02914
histone	encode_histone_mods	ENCFF418XSH	DEL	121614	185	285	444.7	11116	54079455	0.259615	0.974
histone	encode_histone_mods	ENCFF418XSH	DUP	121614	185	285	444.7	11116	54079455	0.286261	1.02507
histone	encode_histone_mods	ENCFF418ZCN	DEL	21804	180	1265	1549.6	21431	33787889	0.192203	1.0198
histone	encode_histone_mods	ENCFF418ZCN	DUP	21804	180	1265	1549.6	21431	33787889	0.340111	1.0338
histone	encode_histone_mods	ENCFF419EUC	DEL	58652	150	501	802.8	23388	47085963	0.16918	1.03509
histone	encode_histone_mods	ENCFF419EUC	DUP	58652	150	501	802.8	23388	47085963	0.487354	1.013
histone	encode_histone_mods	ENCFF419JUG	DEL	67335	255	1370	2471.3	78628	166407832	0.48752	0.965223
histone	encode_histone_mods	ENCFF419JUG	DUP	67335	255	1370	2471.3	78628	166407832	0.0664456	0.903917
histone	encode_histone_mods	ENCFF419LXW	DEL	137912	100	141	168	1783	23168070	0.145134	0.960322
histone	encode_histone_mods	ENCFF419LXW	DUP	137912	100	141	168	1783	23168070	0.221466	1.03234
histone	encode_histone_mods	ENCFF419WTA	DEL	109831	220	510	1046.8	82561	114965907	0.432916	1.00009
histone	encode_histone_mods	ENCFF419WTA	DUP	109831	220	510	1046.8	82561	114965907	0.487354	1.00683
histone	encode_histone_mods	ENCFF420BCE	DEL	64526	225	1062	1677.3	60099	108228096	0.370076	0.999915
histone	encode_histone_mods	ENCFF420BCE	DUP	64526	225	1062	1677.3	60099	108228096	0.203083	0.98173
histone	encode_histone_mods	ENCFF420BQO	DEL	33966	200	636	799.5	41481	27156529	0.139501	0.960944
histone	encode_histone_mods	ENCFF420BQO	DUP	33966	200	636	799.5	41481	27156529	0.115374	1.04804
histone	encode_histone_mods	ENCFF420JVM	DEL	172862	120	142	170.3	1586	29440160	0.199118	0.968188
histone	encode_histone_mods	ENCFF420JVM	DUP	172862	120	142	170.3	1586	29440160	0.169163	1.03428
histone	encode_histone_mods	ENCFF421XWT	DEL	46282	210	782	1186.5	21088	54915756	0.22824	0.972733
histone	encode_histone_mods	ENCFF421XWT	DUP	46282	210	782	1186.5	21088	54915756	0.221466	1.04931
histone	encode_histone_mods	ENCFF422AIZ	DEL	67247	185	951	1557.5	65275	104735251	0.162941	1.02712
histone	encode_histone_mods	ENCFF422AIZ	DUP	67247	185	951	1557.5	65275	104735251	0.321723	1.03708
histone	encode_histone_mods	ENCFF422CQH	DEL	26500	145	710	1038.2	9372	27512482	0.150918	1.04611
histone	encode_histone_mods	ENCFF422CQH	DUP	26500	145	710	1038.2	9372	27512482	0.407254	1.05028
histone	encode_histone_mods	ENCFF422QLQ	DEL	30853	235	961	1402	22168	43256805	0.398759	1.01269
histone	encode_histone_mods	ENCFF422QLQ	DUP	30853	235	961	1402	22168	43256805	0.273458	1.04791
histone	encode_histone_mods	ENCFF422VTJ	DEL	116626	205	354	598.1	16195	69753643	0.145134	0.964492
histone	encode_histone_mods	ENCFF422VTJ	DUP	116626	205	354	598.1	16195	69753643	0.090459	1.05634
histone	encode_histone_mods	ENCFF423NXJ	DEL	80092	350	487	656.9	22623	52609022	0.134018	0.957077
histone	encode_histone_mods	ENCFF423NXJ	DUP	80092	350	487	656.9	22623	52609022	0.169163	1.03719
histone	encode_histone_mods	ENCFF423OHU	DEL	290903	130	223	375.1	46362	109109340	0.106518	0.956626
histone	encode_histone_mods	ENCFF423OHU	DUP	290903	130	223	375.1	46362	109109340	0.172381	1.03476
histone	encode_histone_mods	ENCFF423PKK	DEL	64251	230	481	891.6	31423	57284868	0.462609	1.00552
histone	encode_histone_mods	ENCFF423PKK	DUP	64251	230	481	891.6	31423	57284868	0.492411	1.01255
histone	encode_histone_mods	ENCFF423RKC	DEL	19139	230	1056	1196	12780	22890841	0.306125	1.00696
histone	encode_histone_mods	ENCFF423RKC	DUP	19139	230	1056	1196	12780	22890841	0.412183	0.996919
histone	encode_histone_mods	ENCFF423ZLP	DEL	90876	125	192	256.1	2852	23270755	0.310529	1.01389
histone	encode_histone_mods	ENCFF423ZLP	DUP	90876	125	192	256.1	2852	23270755	0.229078	0.993515
histone	encode_histone_mods	ENCFF424DSH	DEL	15913	190	413	504.7	6143	8031305	0.447726	0.997849
histone	encode_histone_mods	ENCFF424DSH	DUP	15913	190	413	504.7	6143	8031305	0.244732	0.962685
histone	encode_histone_mods	ENCFF424SFA	DEL	230327	135	200	260.6	4511	60017114	0.328417	0.981177
histone	encode_histone_mods	ENCFF424SFA	DUP	230327	135	200	260.6	4511	60017114	0.482298	1.01828
histone	encode_histone_mods	ENCFF424SYE	DEL	43748	115	196	233.6	1502	10218853	0.17557	1.03235
histone	encode_histone_mods	ENCFF424SYE	DUP	43748	115	196	233.6	1502	10218853	0.487354	1.03411
histone	encode_histone_mods	ENCFF425XZI	DEL	101053	185	260	336.9	2777	34043593	0.0657669	0.952595
histone	encode_histone_mods	ENCFF425XZI	DUP	101053	185	260	336.9	2777	34043593	0.073241	1.0538
histone	encode_histone_mods	ENCFF426ERJ	DEL	76991	200	576	696.5	9028	53624153	0.276098	0.97151
histone	encode_histone_mods	ENCFF426ERJ	DUP	76991	200	576	696.5	9028	53624153	0.125545	1.04419
histone	encode_histone_mods	ENCFF426HUQ	DEL	21594	195	1414	1587.7	12692	34284398	0.342098	0.995073
histone	encode_histone_mods	ENCFF426HUQ	DUP	21594	195	1414	1587.7	12692	34284398	0.358888	0.989732
histone	encode_histone_mods	ENCFF427FTK	DEL	49961	175	596	832.3	14326	41583241	0.462609	1.0024
histone	encode_histone_mods	ENCFF427FTK	DUP	49961	175	596	832.3	14326	41583241	0.378012	0.996751
histone	encode_histone_mods	ENCFF428AQJ	DEL	43682	205	405	772.6	23794	33749448	0.0486322	0.949015
histone	encode_histone_mods	ENCFF428AQJ	DUP	43682	205	405	772.6	23794	33749448	0.378012	1.02867
histone	encode_histone_mods	ENCFF428INP	DEL	216005	90	132	184.2	2493	39796200	0.408451	0.990333
histone	encode_histone_mods	ENCFF428INP	DUP	216005	90	132	184.2	2493	39796200	0.427051	1.02318
histone	encode_histone_mods	ENCFF428WVA	DEL	37009	219	1004	1333.8	33811	49362196	0.45268	0.988382
histone	encode_histone_mods	ENCFF428WVA	DUP	37009	219	1004	1333.8	33811	49362196	0.0946639	1.07914
histone	encode_histone_mods	ENCFF429CCM	DEL	25030	220	906	1392.2	24403	34846342	0.462609	0.983731
histone	encode_histone_mods	ENCFF429CCM	DUP	25030	220	906	1392.2	24403	34846342	0.467152	1.01961
histone	encode_histone_mods	ENCFF429MIP	DEL	222638	100	108	154.6	2996	34410965	0.113578	0.957192
histone	encode_histone_mods	ENCFF429MIP	DUP	222638	100	108	154.6	2996	34410965	0.147722	1.03566
histone	encode_histone_mods	ENCFF429NPE	DEL	22813	145	894	1158.3	20348	26425382	0.199118	1.04313
histone	encode_histone_mods	ENCFF429NPE	DUP	22813	145	894	1158.3	20348	26425382	0.427051	1.01001
histone	encode_histone_mods	ENCFF429ZVU	DEL	19413	160	729	890.5	5988	17288121	0.263688	0.963672
histone	encode_histone_mods	ENCFF429ZVU	DUP	19413	160	729	890.5	5988	17288121	0.358888	0.994817
histone	encode_histone_mods	ENCFF430ZIA	DEL	351278	120	195	280.6	6827	98575404	0.427999	0.987517
histone	encode_histone_mods	ENCFF430ZIA	DUP	351278	120	195	280.6	6827	98575404	0.492411	1.01526
histone	encode_histone_mods	ENCFF431YIS	DEL	43607	230	612	1137.2	13769	49589162	0.403598	1.00138
histone	encode_histone_mods	ENCFF431YIS	DUP	43607	230	612	1137.2	13769	49589162	0.457079	1.01021
histone	encode_histone_mods	ENCFF431ZIA	DEL	28687	245	1060	1524.3	19653	43727542	0.403598	1.01504
histone	encode_histone_mods	ENCFF431ZIA	DUP	28687	245	1060	1524.3	19653	43727542	0.344771	0.999796
histone	encode_histone_mods	ENCFF432HHV	DEL	2069	140	235	294.1	2507	608582	0.351337	0.977789
histone	encode_histone_mods	ENCFF432HHV	DUP	2069	140	235	294.1	2507	608582	0.0824679	1.16986
histone	encode_histone_mods	ENCFF432LUC	DEL	1739	245	339	368	1161	639981	0.288789	0.944444
histone	encode_histone_mods	ENCFF432LUC	DUP	1739	245	339	368	1161	639981	0.0353685	1.15228
histone	encode_histone_mods	ENCFF432NTT	DEL	46501	195	396	616.8	18624	28681096	0.288789	1.0142
histone	encode_histone_mods	ENCFF432NTT	DUP	46501	195	396	616.8	18624	28681096	0.217715	0.976216
histone	encode_histone_mods	ENCFF432PJF	DEL	58910	170	477	624.4	7867	36783186	0.497504	0.991169
histone	encode_histone_mods	ENCFF432PJF	DUP	58910	170	477	624.4	7867	36783186	0.442023	1.00398
histone	encode_histone_mods	ENCFF432WNX	DEL	231059	200	457	784.3	35355	181208838	0.447726	0.993104
histone	encode_histone_mods	ENCFF432WNX	DUP	231059	200	457	784.3	35355	181208838	0.273458	1.04256
histone	encode_histone_mods	ENCFF433MRW	DEL	87675	185	683	996.7	18845	87383284	0.427999	1.00477
histone	encode_histone_mods	ENCFF433MRW	DUP	87675	185	683	996.7	18845	87383284	0.232938	1.04525
histone	encode_histone_mods	ENCFF433RBT	DEL	102804	245	984	1339.9	48793	137742025	0.432916	1.00585
histone	encode_histone_mods	ENCFF433RBT	DUP	102804	245	984	1339.9	48793	137742025	0.150669	0.97641
histone	encode_histone_mods	ENCFF434YJW	DEL	18608	165	759.5	874.1	6367	16265217	0.497504	0.988003
histone	encode_histone_mods	ENCFF434YJW	DUP	18608	165	759.5	874.1	6367	16265217	0.363638	0.999115
histone	encode_histone_mods	ENCFF435CWM	DEL	76174	200	663.5	1164.5	118301	88705959	0.142299	1.03052
histone	encode_histone_mods	ENCFF435CWM	DUP	76174	200	663.5	1164.5	118301	88705959	0.49747	1.01214
histone	encode_histone_mods	ENCFF435EWO	DEL	34121	245	941	1238.6	19701	42263773	0.153867	1.02535
histone	encode_histone_mods	ENCFF435EWO	DUP	34121	245	941	1238.6	19701	42263773	0.482298	1.0221
histone	encode_histone_mods	ENCFF435GRZ	DEL	92231	190	324	516.6	12701	47642412	0.0954642	0.955667
histone	encode_histone_mods	ENCFF435GRZ	DUP	92231	190	324	516.6	12701	47642412	0.265084	1.02281
histone	encode_histone_mods	ENCFF435NUQ	DEL	314489	100	137	184.2	4567	57915674	0.319421	1.00615
histone	encode_histone_mods	ENCFF435NUQ	DUP	314489	100	137	184.2	4567	57915674	0.277694	0.993121
histone	encode_histone_mods	ENCFF435QIH	DEL	198149	180	332	506.4	32231	100337889	0.384338	1.0019
histone	encode_histone_mods	ENCFF435QIH	DUP	198149	180	332	506.4	32231	100337889	0.162842	0.974691
histone	encode_histone_mods	ENCFF435WMZ	DEL	34231	145	508	979.8	14933	33538765	0.337513	0.97868
histone	encode_histone_mods	ENCFF435WMZ	DUP	34231	145	508	979.8	14933	33538765	0.125545	0.97505
histone	encode_histone_mods	ENCFF436NHQ	DEL	115719	110	142	165.1	1230	19106304	0.35599	0.991596
histone	encode_histone_mods	ENCFF436NHQ	DUP	115719	110	142	165.1	1230	19106304	0.321723	1.02988
histone	encode_histone_mods	ENCFF436VPF	DEL	48192	215	547	1003.6	130200	48367384	0.323906	1.00942
histone	encode_histone_mods	ENCFF436VPF	DUP	48192	215	547	1003.6	130200	48367384	0.427051	1.02341
histone	encode_histone_mods	ENCFF437AIP	DEL	148077	220	479	790.6	32095	117073374	0.0997798	0.956822
histone	encode_histone_mods	ENCFF437AIP	DUP	148077	220	479	790.6	32095	117073374	0.147722	1.03623
histone	encode_histone_mods	ENCFF437FKD	DEL	328507	90	100	125.4	1188	41202193	0.131334	0.959688
histone	encode_histone_mods	ENCFF437FKD	DUP	328507	90	100	125.4	1188	41202193	0.147722	1.03625
histone	encode_histone_mods	ENCFF437FOK	DEL	108867	195	283	360.4	6349	39235287	0.111189	0.957897
histone	encode_histone_mods	ENCFF437FOK	DUP	108867	195	283	360.4	6349	39235287	0.150669	1.03597
histone	encode_histone_mods	ENCFF437UHY	DEL	30544	170	705	1033.5	12596	31566486	0.389128	0.98723
histone	encode_histone_mods	ENCFF437UHY	DUP	30544	170	705	1033.5	12596	31566486	0.0946639	0.9611
histone	encode_histone_mods	ENCFF438LDG	DEL	50356	205	453.5	984.2	22334	49559713	0.136741	0.959432
histone	encode_histone_mods	ENCFF438LDG	DUP	50356	205	453.5	984.2	22334	49559713	0.182269	1.05153
histone	encode_histone_mods	ENCFF438VLN	DEL	124680	180	442	1075.1	148317	134037673	0.255575	1.02025
histone	encode_histone_mods	ENCFF438VLN	DUP	124680	180	442	1075.1	148317	134037673	0.35416	1.00233
histone	encode_histone_mods	ENCFF438YFC	DEL	69852	170	348	728	10051	50850953	0.4182	0.98483
histone	encode_histone_mods	ENCFF438YFC	DUP	69852	170	348	728	10051	50850953	0.290591	1.03102
histone	encode_histone_mods	ENCFF439BBW	DEL	3841	355	473	553	3040	2124212	0.0777348	1.15526
histone	encode_histone_mods	ENCFF439BBW	DUP	3841	355	473	553	3040	2124212	0.39744	0.996285
histone	encode_histone_mods	ENCFF439EWI	DEL	50142	215	781	1046.6	20752	52479111	0.457641	0.975821
histone	encode_histone_mods	ENCFF439EWI	DUP	50142	215	781	1046.6	20752	52479111	0.0557406	0.854483
histone	encode_histone_mods	ENCFF439XWG	DEL	87531	220	690	1251.6	41348	109553714	0.36536	0.988651
histone	encode_histone_mods	ENCFF439XWG	DUP	87531	220	690	1251.6	41348	109553714	0.472196	1.02551
histone	encode_histone_mods	ENCFF440GXO	DEL	23277	205	856	1073.9	12676	24997571	0.413319	0.981292
histone	encode_histone_mods	ENCFF440GXO	DUP	23277	205	856	1073.9	12676	24997571	0.467152	1.016
histone	encode_histone_mods	ENCFF440ISW	DEL	27768	175	1050	1485.2	19495	41241148	0.192203	0.962309
histone	encode_histone_mods	ENCFF440ISW	DUP	27768	175	1050	1485.2	19495	41241148	0.363638	0.997416
histone	encode_histone_mods	ENCFF440IVB	DEL	37769	100	309	369.4	3904	13950171	0.232042	1.02025
histone	encode_histone_mods	ENCFF440IVB	DUP	37769	100	309	369.4	3904	13950171	0.363638	1.00673
histone	encode_histone_mods	ENCFF440WLT	DEL	54289	110	157	249	6313	13518862	0.342098	0.996686
histone	encode_histone_mods	ENCFF440WLT	DUP	54289	110	157	249	6313	13518862	0.172381	1.03855
histone	encode_histone_mods	ENCFF441FUB	DEL	184703	140	227	325.8	10945	60177335	0.398759	0.998595
histone	encode_histone_mods	ENCFF441FUB	DUP	184703	140	227	325.8	10945	60177335	0.492411	1.0128
histone	encode_histone_mods	ENCFF441KRA	DEL	222206	235	645	1156.3	81974	256928656	0.251568	0.982051
histone	encode_histone_mods	ENCFF441KRA	DUP	222206	235	645	1156.3	81974	256928656	0.427051	1.01017
histone	encode_histone_mods	ENCFF441VLM	DEL	63766	230	501	861.2	20450	54912898	0.288789	0.973373
histone	encode_histone_mods	ENCFF441VLM	DUP	63766	230	501	861.2	20450	54912898	0.35416	1.00389
histone	encode_histone_mods	ENCFF442BUE	DEL	102218	230	571	1248.7	168082	127638622	0.423094	0.996251
histone	encode_histone_mods	ENCFF442BUE	DUP	102218	230	571	1248.7	168082	127638622	0.294951	1.04448
histone	encode_histone_mods	ENCFF442KKC	DEL	213612	200	475	717.8	23915	153324274	0.206181	0.965418
histone	encode_histone_mods	ENCFF442KKC	DUP	213612	200	475	717.8	23915	153324274	0.189054	1.03695
histone	encode_histone_mods	ENCFF442PAD	DEL	53833	205	469	776	18145	41774755	0.44278	1.00794
histone	encode_histone_mods	ENCFF442PAD	DUP	53833	205	469	776	18145	41774755	0.326281	1.00949
histone	encode_histone_mods	ENCFF442WNS	DEL	36276	235	752	1359.1	41862	49301271	0.134018	1.01865
histone	encode_histone_mods	ENCFF442WNS	DUP	36276	235	752	1359.1	41862	49301271	0.344771	1.0223
histone	encode_histone_mods	ENCFF443CJX	DEL	69886	225	1120	1896.7	185565	132553549	0.398759	1.00596
histone	encode_histone_mods	ENCFF443CJX	DUP	69886	225	1120	1896.7	185565	132553549	0.378012	1.00041
histone	encode_histone_mods	ENCFF443DUZ	DEL	87693	125	311	685.6	28573	60125965	0.251568	0.974639
histone	encode_histone_mods	ENCFF443DUZ	DUP	87693	125	311	685.6	28573	60125965	0.256841	1.03918
histone	encode_histone_mods	ENCFF444BIA	DEL	149608	180	465	773.1	140955	115665497	0.48752	0.992056
histone	encode_histone_mods	ENCFF444BIA	DUP	149608	180	465	773.1	140955	115665497	0.344771	0.995231
histone	encode_histone_mods	ENCFF444GOV	DEL	203568	205	325	477.4	16739	97179359	0.35599	0.975596
histone	encode_histone_mods	ENCFF444GOV	DUP	203568	205	325	477.4	16739	97179359	0.162842	1.03941
histone	encode_histone_mods	ENCFF444HWW	DEL	67948	220	557	902.5	29640	61325354	0.342098	0.987477
histone	encode_histone_mods	ENCFF444HWW	DUP	67948	220	557	902.5	29640	61325354	0.141946	0.967371
histone	encode_histone_mods	ENCFF444KWJ	DEL	11573	235	305	377.5	5167	4369167	0.276098	0.97822
histone	encode_histone_mods	ENCFF444KWJ	DUP	11573	235	305	377.5	5167	4369167	0.115374	1.0685
histone	encode_histone_mods	ENCFF444NQJ	DEL	25042	150	748	1084.3	26037	27151874	0.328417	1.02811
histone	encode_histone_mods	ENCFF444NQJ	DUP	25042	150	748	1084.3	26037	27151874	0.40234	1.00682
histone	encode_histone_mods	ENCFF444PQG	DEL	84775	225	463	850.2	30418	72076070	0.337513	0.983922
histone	encode_histone_mods	ENCFF444PQG	DUP	84775	225	463	850.2	30418	72076070	0.39744	1.04061
histone	encode_histone_mods	ENCFF445TVA	DEL	41894	145	432	650.3	7568	27244514	0.288789	0.974545
histone	encode_histone_mods	ENCFF445TVA	DUP	41894	145	432	650.3	7568	27244514	0.0417195	1.06933
histone	encode_histone_mods	ENCFF446ASD	DEL	58985	215	262	324.5	2897	19139430	0.247595	0.965557
histone	encode_histone_mods	ENCFF446ASD	DUP	58985	215	262	324.5	2897	19139430	0.0502641	1.05684
histone	encode_histone_mods	ENCFF446GWX	DEL	63559	215	533	914.9	22055	58147929	0.255575	0.972789
histone	encode_histone_mods	ENCFF446GWX	DUP	63559	215	533	914.9	22055	58147929	0.39744	1.02735
histone	encode_histone_mods	ENCFF446JIT	DEL	99060	225	754	1020.9	22617	101129219	0.384338	1.00747
histone	encode_histone_mods	ENCFF446JIT	DUP	99060	225	754	1020.9	22617	101129219	0.467152	1.01792
histone	encode_histone_mods	ENCFF447CLK	DEL	35146	215	880	1344.4	15937	47249073	0.457641	1.01054
histone	encode_histone_mods	ENCFF447CLK	DUP	35146	215	880	1344.4	15937	47249073	0.492411	1.04328
histone	encode_histone_mods	ENCFF447SVH	DEL	139007	175	571	935.6	29042	130049450	0.457641	0.987337
histone	encode_histone_mods	ENCFF447SVH	DUP	139007	175	571	935.6	29042	130049450	0.482298	1.0085
histone	encode_histone_mods	ENCFF447WSS	DEL	313984	105	184	284.1	35751	89194238	0.104236	0.956845
histone	encode_histone_mods	ENCFF447WSS	DUP	313984	105	184	284.1	35751	89194238	0.150669	1.03537
histone	encode_histone_mods	ENCFF448CLX	DEL	32000	185	666	1013.9	12730	32444599	0.328417	1.01799
histone	encode_histone_mods	ENCFF448CLX	DUP	32000	185	666	1013.9	12730	32444599	0.147722	0.967458
histone	encode_histone_mods	ENCFF448ZHU	DEL	91209	195	265	385.2	9454	35131799	0.35599	0.981682
histone	encode_histone_mods	ENCFF448ZHU	DUP	91209	195	265	385.2	9454	35131799	0.467152	1.01353
histone	encode_histone_mods	ENCFF449ATA	DEL	42474	140	509	843.6	17862	35830411	0.314962	0.978443
histone	encode_histone_mods	ENCFF449ATA	DUP	42474	140	509	843.6	17862	35830411	0.35416	1.04008
histone	encode_histone_mods	ENCFF449GBX	DEL	164435	95	152	193.5	3033	31822674	0.413319	0.998672
histone	encode_histone_mods	ENCFF449GBX	DUP	164435	95	152	193.5	3033	31822674	0.477245	1.0225
histone	encode_histone_mods	ENCFF449LZS	DEL	185351	165	464	729.4	29890	135193173	0.27193	1.01459
histone	encode_histone_mods	ENCFF449LZS	DUP	185351	165	464	729.4	29890	135193173	0.265084	0.989076
histone	encode_histone_mods	ENCFF449OJY	DEL	48430	215	316	394.8	4276	19121029	0.276098	1.00436
histone	encode_histone_mods	ENCFF449OJY	DUP	48430	215	316	394.8	4276	19121029	0.312686	0.99517
histone	encode_histone_mods	ENCFF449PIR	DEL	110465	150	266	385.8	3863	42614293	0.332953	1.00902
histone	encode_histone_mods	ENCFF449PIR	DUP	110465	150	266	385.8	3863	42614293	0.417126	1.02486
histone	encode_histone_mods	ENCFF450GUU	DEL	1287	125	217	238.8	1147	307316	0.370076	1.01695
histone	encode_histone_mods	ENCFF450GUU	DUP	1287	125	217	238.8	1147	307316	0.447034	0.987878
histone	encode_histone_mods	ENCFF451JHI	DEL	157485	120	179	249.8	4013	39336646	0.462609	0.987772
histone	encode_histone_mods	ENCFF451JHI	DUP	157485	120	179	249.8	4013	39336646	0.210324	1.05621
histone	encode_histone_mods	ENCFF451NMR	DEL	62652	260	463	723.1	13909	45303949	0.337513	0.981262
histone	encode_histone_mods	ENCFF451NMR	DUP	62652	260	463	723.1	13909	45303949	0.321723	1.03521
histone	encode_histone_mods	ENCFF451WLC	DEL	182263	220	433	969.8	154281	176762689	0.403598	0.999741
histone	encode_histone_mods	ENCFF451WLC	DUP	182263	220	433	969.8	154281	176762689	0.269255	0.981123
histone	encode_histone_mods	ENCFF452OXY	DEL	64751	200	639	831.3	6482	53828861	0.408451	0.990152
histone	encode_histone_mods	ENCFF452OXY	DUP	64751	200	639	831.3	6482	53828861	0.457079	1.02806
histone	encode_histone_mods	ENCFF452THK	DEL	111485	225	422	611.6	7246	68178864	0.413319	0.982499
histone	encode_histone_mods	ENCFF452THK	DUP	111485	225	422	611.6	7246	68178864	0.147722	1.05067
histone	encode_histone_mods	ENCFF453IVB	DEL	29791	165	407	556.3	8856	16572371	0.142299	1.06464
histone	encode_histone_mods	ENCFF453IVB	DUP	29791	165	407	556.3	8856	16572371	0.172381	0.968488
histone	encode_histone_mods	ENCFF453LLU	DEL	60641	230	837	1238.1	32909	75077927	0.263688	1.01835
histone	encode_histone_mods	ENCFF453LLU	DUP	60641	230	837	1238.1	32909	75077927	0.244732	1.03896
histone	encode_histone_mods	ENCFF453WXV	DEL	52868	220	602	1107.9	36890	58571482	0.195642	0.963573
histone	encode_histone_mods	ENCFF453WXV	DUP	52868	220	602	1107.9	36890	58571482	0.299341	1.04184
histone	encode_histone_mods	ENCFF454MRC	DEL	304868	105	149	204.8	4168	62434298	0.437843	0.986215
histone	encode_histone_mods	ENCFF454MRC	DUP	304868	105	149	204.8	4168	62434298	0.417126	1.01024
histone	encode_histone_mods	ENCFF454WAL	DEL	1084	250	434.5	528.5	2726	572849	0.126076	1.53966
histone	encode_histone_mods	ENCFF454WAL	DUP	1084	250	434.5	528.5	2726	572849	0.0384372	0.566756
histone	encode_histone_mods	ENCFF454ZUB	DEL	35047	180	497	631.3	10077	22126282	0.328417	0.963695
histone	encode_histone_mods	ENCFF454ZUB	DUP	35047	180	497	631.3	10077	22126282	0.0395071	1.07997
histone	encode_histone_mods	ENCFF455DWO	DEL	80145	200	259	304.6	3843	24409791	0.0795716	0.954524
histone	encode_histone_mods	ENCFF455DWO	DUP	80145	200	259	304.6	3843	24409791	0.240766	1.03016
histone	encode_histone_mods	ENCFF455SXO	DEL	98817	205	484	932.9	76831	92184044	0.310529	0.984165
histone	encode_histone_mods	ENCFF455SXO	DUP	98817	205	484	932.9	76831	92184044	0.229078	0.985045
histone	encode_histone_mods	ENCFF456BIZ	DEL	227731	175	260	363.7	4627	82831250	0.108835	0.955994
histone	encode_histone_mods	ENCFF456BIZ	DUP	227731	175	260	363.7	4627	82831250	0.105803	1.04117
histone	encode_histone_mods	ENCFF456CAO	DEL	167479	225	493	978.3	55676	163836819	0.243655	0.92698
histone	encode_histone_mods	ENCFF456CAO	DUP	167479	225	493	978.3	55676	163836819	0.312686	0.980702
histone	encode_histone_mods	ENCFF456NCE	DEL	86026	225	1236	2786.9	110832	239747954	0.423094	0.967138
histone	encode_histone_mods	ENCFF456NCE	DUP	86026	225	1236	2786.9	110832	239747954	0.073241	0.910598
histone	encode_histone_mods	ENCFF457CTA	DEL	60455	225	1055	1791.1	70679	108283376	0.447726	1.00074
histone	encode_histone_mods	ENCFF457CTA	DUP	60455	225	1055	1791.1	70679	108283376	0.294951	1.02006
histone	encode_histone_mods	ENCFF457KRU	DEL	75105	135	191	241.3	7581	18121112	0.0833434	0.953791
histone	encode_histone_mods	ENCFF457KRU	DUP	75105	135	191	241.3	7581	18121112	0.147722	1.0375
histone	encode_histone_mods	ENCFF457OHN	DEL	51304	130	179	215.9	1904	11075671	0.4182	0.992264
histone	encode_histone_mods	ENCFF457OHN	DUP	51304	130	179	215.9	1904	11075671	0.0884092	0.970222
histone	encode_histone_mods	ENCFF457PQQ	DEL	101028	195	656	1099.2	24914	111049021	0.156854	0.963623
histone	encode_histone_mods	ENCFF457PQQ	DUP	101028	195	656	1099.2	24914	111049021	0.265084	1.02813
histone	encode_histone_mods	ENCFF457SPE	DEL	130745	250	456	691.7	25442	90442459	0.427999	0.983526
histone	encode_histone_mods	ENCFF457SPE	DUP	130745	250	456	691.7	25442	90442459	0.462112	1.03002
histone	encode_histone_mods	ENCFF458LUV	DEL	130822	190	403	961	89135	125715389	0.232042	1.02191
histone	encode_histone_mods	ENCFF458LUV	DUP	130822	190	403	961	89135	125715389	0.437022	1.04251
histone	encode_histone_mods	ENCFF459ESD	DEL	37877	230	359	828.6	10425	31384693	0.178821	0.962682
histone	encode_histone_mods	ENCFF459ESD	DUP	37877	230	359	828.6	10425	31384693	0.299341	1.02958
histone	encode_histone_mods	ENCFF459IHZ	DEL	191682	205	309	404.8	4848	77586078	0.106518	0.957185
histone	encode_histone_mods	ENCFF459IHZ	DUP	191682	205	309	404.8	4848	77586078	0.221466	1.02459
histone	encode_histone_mods	ENCFF459LAT	DEL	85848	180	751	989.4	22309	84939458	0.437843	0.991097
histone	encode_histone_mods	ENCFF459LAT	DUP	85848	180	751	989.4	22309	84939458	0.195992	0.98265
histone	encode_histone_mods	ENCFF460NGP	DEL	213371	205	311	386.7	3419	82516531	0.106518	0.956662
histone	encode_histone_mods	ENCFF460NGP	DUP	213371	205	311	386.7	3419	82516531	0.225254	1.024
histone	encode_histone_mods	ENCFF460UVE	DEL	126050	220	482	833.2	19242	105026015	0.134018	0.966464
histone	encode_histone_mods	ENCFF460UVE	DUP	126050	220	482	833.2	19242	105026015	0.210324	1.0386
histone	encode_histone_mods	ENCFF460VIH	DEL	76278	175	354	691.2	11627	52719873	0.413319	0.987223
histone	encode_histone_mods	ENCFF460VIH	DUP	76278	175	354	691.2	11627	52719873	0.487354	1.02603
histone	encode_histone_mods	ENCFF461IZF	DEL	34213	185	559	981	10976	33562484	0.185437	0.972144
histone	encode_histone_mods	ENCFF461IZF	DUP	34213	185	559	981	10976	33562484	0.105803	1.07313
histone	encode_histone_mods	ENCFF461NRF	DEL	29029	210	685	1018.7	10724	29570880	0.432916	0.98206
histone	encode_histone_mods	ENCFF461NRF	DUP	29029	210	685	1018.7	10724	29570880	0.373201	1.00169
histone	encode_histone_mods	ENCFF461NSH	DEL	129812	270	486	720.6	59774	93546671	0.108835	0.957125
histone	encode_histone_mods	ENCFF461NSH	DUP	129812	270	486	720.6	59774	93546671	0.169163	1.03593
histone	encode_histone_mods	ENCFF461OXZ	DEL	151346	200	308	422.8	41481	63986812	0.118467	0.957453
histone	encode_histone_mods	ENCFF461OXZ	DUP	151346	200	308	422.8	41481	63986812	0.122945	1.03934
histone	encode_histone_mods	ENCFF461XLU	DEL	98095	270	674	922.3	20565	90473121	0.45268	0.997773
histone	encode_histone_mods	ENCFF461XLU	DUP	98095	270	674	922.3	20565	90473121	0.427051	1.00561
histone	encode_histone_mods	ENCFF461ZOE	DEL	96967	250	362	464.3	24198	45021435	0.123502	0.958403
histone	encode_histone_mods	ENCFF461ZOE	DUP	96967	250	362	464.3	24198	45021435	0.153654	1.0372
histone	encode_histone_mods	ENCFF462CCB	DEL	232011	240	442	790.8	136458	183477573	0.384338	0.988346
histone	encode_histone_mods	ENCFF462CCB	DUP	232011	240	442	790.8	136458	183477573	0.382843	0.997597
histone	encode_histone_mods	ENCFF462DKM	DEL	96968	230	359	705	27499	68360034	0.0912876	0.956887
histone	encode_histone_mods	ENCFF462DKM	DUP	96968	230	359	705	27499	68360034	0.105803	1.04245
histone	encode_histone_mods	ENCFF462GLB	DEL	127744	275	706	2042.6	135733	260934659	0.284528	0.943163
histone	encode_histone_mods	ENCFF462GLB	DUP	127744	275	706	2042.6	135733	260934659	0.0648255	0.913927
histone	encode_histone_mods	ENCFF463AFD	DEL	17873	160	344	407.2	4309	7278271	0.123502	0.954457
histone	encode_histone_mods	ENCFF463AFD	DUP	17873	160	344	407.2	4309	7278271	0.256841	1.04308
histone	encode_histone_mods	ENCFF463CMO	DEL	123078	175	664	1027.7	29042	126491877	0.492511	0.985913
histone	encode_histone_mods	ENCFF463CMO	DUP	123078	175	664	1027.7	29042	126491877	0.422083	1.00407
histone	encode_histone_mods	ENCFF463IKT	DEL	36202	130	260	395.7	5605	14324273	0.370076	0.998497
histone	encode_histone_mods	ENCFF463IKT	DUP	36202	130	260	395.7	5605	14324273	0.156678	1.0442
histone	encode_histone_mods	ENCFF463YKG	DEL	54591	185	382	478.2	16552	26107630	0.44278	0.987445
histone	encode_histone_mods	ENCFF463YKG	DUP	54591	185	382	478.2	16552	26107630	0.358888	0.999148
histone	encode_histone_mods	ENCFF465FMO	DEL	360	200	304.5	331.1	801	119186	0.280298	0.878196
histone	encode_histone_mods	ENCFF465FMO	DUP	360	200	304.5	331.1	801	119186	0.35416	1.08338
histone	encode_histone_mods	ENCFF466DPJ	DEL	153702	200	436	798.9	50216	122797550	0.342098	1.01101
histone	encode_histone_mods	ENCFF466DPJ	DUP	153702	200	436	798.9	50216	122797550	0.412183	1.00166
histone	encode_histone_mods	ENCFF466HVB	DEL	218490	175	330	512.1	20904	111887110	0.293079	0.968954
histone	encode_histone_mods	ENCFF466HVB	DUP	218490	175	330	512.1	20904	111887110	0.103503	1.08127
histone	encode_histone_mods	ENCFF466NQO	DEL	166797	205	427	1064	191232	177479703	0.0707085	1.05776
histone	encode_histone_mods	ENCFF466NQO	DUP	166797	205	427	1064	191232	177479703	0.236834	0.973281
histone	encode_histone_mods	ENCFF466PXQ	DEL	129771	185	320	476.1	6286	61789871	0.10199	0.961322
histone	encode_histone_mods	ENCFF466PXQ	DUP	129771	185	320	476.1	6286	61789871	0.35416	1.02957
histone	encode_histone_mods	ENCFF467AFA	DEL	24267	180	1032	1353.8	20490	32851631	0.306125	1.0198
histone	encode_histone_mods	ENCFF467AFA	DUP	24267	180	1032	1353.8	20490	32851631	0.265084	1.05489
histone	encode_histone_mods	ENCFF467JPM	DEL	36393	185	635	1227.2	32767	44660937	0.379565	1.0181
histone	encode_histone_mods	ENCFF467JPM	DUP	36393	185	635	1227.2	32767	44660937	0.477245	1.0249
histone	encode_histone_mods	ENCFF468FML	DEL	47879	185	592	915.3	24077	43823551	0.457641	0.993698
histone	encode_histone_mods	ENCFF468FML	DUP	47879	185	592	915.3	24077	43823551	0.294951	1.00329
histone	encode_histone_mods	ENCFF468GKP	DEL	97620	225	666	1184	64286	115582840	0.413319	0.99412
histone	encode_histone_mods	ENCFF468GKP	DUP	97620	225	666	1184	64286	115582840	0.482298	1.01409
histone	encode_histone_mods	ENCFF468MMV	DEL	1246	205	307	397.3	3478	494992	0.472561	0.964179
histone	encode_histone_mods	ENCFF468MMV	DUP	1246	205	307	397.3	3478	494992	0.0168264	1.29444
histone	encode_histone_mods	ENCFF468WWR	DEL	23374	210	1121	1491.7	18313	34867046	0.306125	1.02331
histone	encode_histone_mods	ENCFF468WWR	DUP	23374	210	1121	1491.7	18313	34867046	0.363638	1.03017
histone	encode_histone_mods	ENCFF469AWW	DEL	76232	220	305	604.9	13556	46111184	0.447726	0.993724
histone	encode_histone_mods	ENCFF469AWW	DUP	76232	220	305	604.9	13556	46111184	0.281962	1.00395
histone	encode_histone_mods	ENCFF469EEB	DEL	22194	180	1134	1369.9	12216	30404291	0.306125	1.01968
histone	encode_histone_mods	ENCFF469EEB	DUP	22194	180	1134	1369.9	12216	30404291	0.482298	1.02009
histone	encode_histone_mods	ENCFF469LYH	DEL	110353	225	612	1365.8	176214	150724975	0.432916	0.997963
histone	encode_histone_mods	ENCFF469LYH	DUP	110353	225	612	1365.8	176214	150724975	0.447034	1.02522
histone	encode_histone_mods	ENCFF470CIS	DEL	23825	200	970	1252.1	14649	29830654	0.408451	1.02507
histone	encode_histone_mods	ENCFF470CIS	DUP	23825	200	970	1252.1	14649	29830654	0.0884092	0.950362
histone	encode_histone_mods	ENCFF470MFR	DEL	23450	239	954.5	1240.1	18319	29080684	0.482531	1.0007
histone	encode_histone_mods	ENCFF470MFR	DUP	23450	239	954.5	1240.1	18319	29080684	0.084414	0.939976
histone	encode_histone_mods	ENCFF470MVR	DEL	85747	200	973	1468.4	38321	125913050	0.35599	0.996512
histone	encode_histone_mods	ENCFF470MVR	DUP	85747	200	973	1468.4	38321	125913050	0.432031	1.03978
histone	encode_histone_mods	ENCFF471JES	DEL	64047	215	1042	1643.7	68693	105276194	0.337513	1.00502
histone	encode_histone_mods	ENCFF471JES	DUP	64047	215	1042	1643.7	68693	105276194	0.265084	1.03816
histone	encode_histone_mods	ENCFF471NKD	DEL	3786	279	1048.5	1400.6	23936	5302497	0.224474	1.05637
histone	encode_histone_mods	ENCFF471NKD	DUP	3786	279	1048.5	1400.6	23936	5302497	0.125545	0.934412
histone	encode_histone_mods	ENCFF471XJL	DEL	7023	245	893	1294.6	17139	9092177	0.134018	1.07684
histone	encode_histone_mods	ENCFF471XJL	DUP	7023	245	893	1294.6	17139	9092177	0.139117	0.952725
histone	encode_histone_mods	ENCFF472OYU	DEL	60304	175	428	936.7	19165	56489732	0.284528	0.980304
histone	encode_histone_mods	ENCFF472OYU	DUP	60304	175	428	936.7	19165	56489732	0.472196	1.02158
histone	encode_histone_mods	ENCFF472XAB	DEL	104078	130	313	456.4	7550	47497305	0.408451	0.996272
histone	encode_histone_mods	ENCFF472XAB	DUP	104078	130	313	456.4	7550	47497305	0.467152	1.01234
histone	encode_histone_mods	ENCFF473BTY	DEL	64048	230	519	762.2	7779	48816579	0.10199	0.95443
histone	encode_histone_mods	ENCFF473BTY	DUP	64048	230	519	762.2	7779	48816579	0.265084	1.03164
histone	encode_histone_mods	ENCFF473DUL	DEL	66977	200	704	1101.4	19635	73769453	0.413319	0.997985
histone	encode_histone_mods	ENCFF473DUL	DUP	66977	200	704	1101.4	19635	73769453	0.36841	1.02326
histone	encode_histone_mods	ENCFF473EQN	DEL	37311	150	391	625.5	9672	23338793	0.23975	1.04273
histone	encode_histone_mods	ENCFF473EQN	DUP	37311	150	391	625.5	9672	23338793	0.273458	1.05277
histone	encode_histone_mods	ENCFF473PDY	DEL	37245	215	744	1301	26608	48457451	0.462609	0.993963
histone	encode_histone_mods	ENCFF473PDY	DUP	37245	215	744	1301	26608	48457451	0.195992	0.986062
histone	encode_histone_mods	ENCFF473POV	DEL	92421	230	1146	2303.3	110367	212873870	0.492511	0.975949
histone	encode_histone_mods	ENCFF473POV	DUP	92421	230	1146	2303.3	110367	212873870	0.273458	0.981998
histone	encode_histone_mods	ENCFF474SFT	DEL	98805	200	406	752.1	27380	74307890	0.255575	0.975795
histone	encode_histone_mods	ENCFF474SFT	DUP	98805	200	406	752.1	27380	74307890	0.36841	1.02696
histone	encode_histone_mods	ENCFF475OYF	DEL	61190	160	606	795	9357	48648843	0.156854	1.04113
histone	encode_histone_mods	ENCFF475OYF	DUP	61190	160	606	795	9357	48648843	0.472196	1.01053
histone	encode_histone_mods	ENCFF476OEW	DEL	235634	120	152	196	3581	46174384	0.457641	0.99082
histone	encode_histone_mods	ENCFF476OEW	DUP	235634	120	152	196	3581	46174384	0.387691	1.00323
histone	encode_histone_mods	ENCFF476QVO	DEL	38009	220	385	835.7	11280	31765339	0.131334	0.964898
histone	encode_histone_mods	ENCFF476QVO	DUP	38009	220	385	835.7	11280	31765339	0.0586501	1.06103
histone	encode_histone_mods	ENCFF476WLE	DEL	109234	195	364	514.1	9170	56151863	0.306125	0.976524
histone	encode_histone_mods	ENCFF476WLE	DUP	109234	195	364	514.1	9170	56151863	0.36841	1.01177
histone	encode_histone_mods	ENCFF477KPL	DEL	87421	180	279	449.8	11334	39324592	0.328417	1.00425
histone	encode_histone_mods	ENCFF477KPL	DUP	87421	180	279	449.8	11334	39324592	0.447034	1.02022
histone	encode_histone_mods	ENCFF478ICZ	DEL	96951	245	665	1270.2	63247	123147159	0.332953	0.975678
histone	encode_histone_mods	ENCFF478ICZ	DUP	96951	245	665	1270.2	63247	123147159	0.457079	1.01115
histone	encode_histone_mods	ENCFF478LFR	DEL	69780	350	448	583.1	17835	40691411	0.126076	0.957219
histone	encode_histone_mods	ENCFF478LFR	DUP	69780	350	448	583.1	17835	40691411	0.159741	1.03716
histone	encode_histone_mods	ENCFF480DUE	DEL	30348	135	444	783.2	7795	23768265	0.235878	1.03347
histone	encode_histone_mods	ENCFF480DUE	DUP	30348	135	444	783.2	7795	23768265	0.0395071	0.934
histone	encode_histone_mods	ENCFF480UVM	DEL	20961	150	372	448.7	3896	9404431	0.255575	0.964793
histone	encode_histone_mods	ENCFF480UVM	DUP	20961	150	372	448.7	3896	9404431	0.303761	1.05828
histone	encode_histone_mods	ENCFF480XBZ	DEL	2888	384	1254.5	1529.4	13021	4416860	0.314962	1.03425
histone	encode_histone_mods	ENCFF480XBZ	DUP	2888	384	1254.5	1529.4	13021	4416860	0.221466	0.938926
histone	encode_histone_mods	ENCFF481ARW	DEL	158139	200	451	811.9	51167	128396176	0.220744	0.97777
histone	encode_histone_mods	ENCFF481ARW	DUP	158139	200	451	811.9	51167	128396176	0.373201	1.00719
histone	encode_histone_mods	ENCFF481GCE	DEL	124927	100	143	190.4	24440	23790451	0.118467	0.957761
histone	encode_histone_mods	ENCFF481GCE	DUP	124927	100	143	190.4	24440	23790451	0.156678	1.03509
histone	encode_histone_mods	ENCFF481NWJ	DEL	104274	175	571	785.2	20904	81872634	0.384338	0.997942
histone	encode_histone_mods	ENCFF481NWJ	DUP	104274	175	571	785.2	20904	81872634	0.432031	1.02697
histone	encode_histone_mods	ENCFF481TTY	DEL	23727	215	1445	1709.6	19534	40563954	0.36536	1.01078
histone	encode_histone_mods	ENCFF481TTY	DUP	23727	215	1445	1709.6	19534	40563954	0.427051	1.03872
histone	encode_histone_mods	ENCFF482AIR	DEL	95050	205	259	347.7	4360	33047811	0.120966	0.957617
histone	encode_histone_mods	ENCFF482AIR	DUP	95050	205	259	347.7	4360	33047811	0.214001	1.02485
histone	encode_histone_mods	ENCFF482ANJ	DEL	193535	190	337	481	16936	93081526	0.432916	0.986102
histone	encode_histone_mods	ENCFF482ANJ	DUP	193535	190	337	481	16936	93081526	0.422083	1.0198
histone	encode_histone_mods	ENCFF482MWT	DEL	31719	190	440	661.9	8839	20994401	0.403598	0.984089
histone	encode_histone_mods	ENCFF482MWT	DUP	31719	190	440	661.9	8839	20994401	0.447034	1.02791
histone	encode_histone_mods	ENCFF482WLB	DEL	93709	140	352	458.2	10945	42934122	0.462609	1.00073
histone	encode_histone_mods	ENCFF482WLB	DUP	93709	140	352	458.2	10945	42934122	0.335476	0.999727
histone	encode_histone_mods	ENCFF483LMZ	DEL	118850	165	481	824.5	14482	97987907	0.351337	0.984878
histone	encode_histone_mods	ENCFF483LMZ	DUP	118850	165	481	824.5	14482	97987907	0.286261	1.03351
histone	encode_histone_mods	ENCFF483PRQ	DEL	28386	200	1104	1593	41835	45219162	0.134018	1.02631
histone	encode_histone_mods	ENCFF483PRQ	DUP	28386	200	1104	1593	41835	45219162	0.335476	1.02684
histone	encode_histone_mods	ENCFF483SGP	DEL	132721	235	394	543.6	12363	72147191	0.374811	0.982848
histone	encode_histone_mods	ENCFF483SGP	DUP	132721	235	394	543.6	12363	72147191	0.165983	1.0585
histone	encode_histone_mods	ENCFF484HRW	DEL	17694	215	1232.5	1396.9	12951	24716265	0.482531	0.992532
histone	encode_histone_mods	ENCFF484HRW	DUP	17694	215	1232.5	1396.9	12951	24716265	0.103503	0.945029
histone	encode_histone_mods	ENCFF484QMJ	DEL	68311	105	229	565.5	15488	38632657	0.408451	1.00339
histone	encode_histone_mods	ENCFF484QMJ	DUP	68311	105	229	565.5	15488	38632657	0.344771	1.03359
histone	encode_histone_mods	ENCFF484SSV	DEL	26980	205	833	1065.7	10017	28752045	0.360665	0.991459
histone	encode_histone_mods	ENCFF484SSV	DUP	26980	205	833	1065.7	10017	28752045	0.199519	0.977942
histone	encode_histone_mods	ENCFF485CVS	DEL	598683	80	86	108.2	1704	64802609	0.118467	0.957843
histone	encode_histone_mods	ENCFF485CVS	DUP	598683	80	86	108.2	1704	64802609	0.139117	1.03695
histone	encode_histone_mods	ENCFF485QAA	DEL	124850	225	414	680.9	23868	85004479	0.235878	1.0175
histone	encode_histone_mods	ENCFF485QAA	DUP	124850	225	414	680.9	23868	85004479	0.303761	1.03766
histone	encode_histone_mods	ENCFF485RDH	DEL	129686	180	267	436.7	8908	56640319	0.301748	1.01309
histone	encode_histone_mods	ENCFF485RDH	DUP	129686	180	267	436.7	8908	56640319	0.317191	0.999677
histone	encode_histone_mods	ENCFF486LAF	DEL	205971	115	171	227.1	5006	46776321	0.379565	0.982109
histone	encode_histone_mods	ENCFF486LAF	DUP	205971	115	171	227.1	5006	46776321	0.477245	1.01837
histone	encode_histone_mods	ENCFF486TPJ	DEL	61200	130	137	154.5	541	9458380	0.104236	0.955903
histone	encode_histone_mods	ENCFF486TPJ	DUP	61200	130	137	154.5	541	9458380	0.0824679	1.04824
histone	encode_histone_mods	ENCFF487RZZ	DEL	61460	245	457	780.2	43187	47953640	0.35599	0.997745
histone	encode_histone_mods	ENCFF487RZZ	DUP	61460	245	457	780.2	43187	47953640	0.487354	1.01396
histone	encode_histone_mods	ENCFF487VBA	DEL	85339	260	1265	3154.3	130614	269181703	0.482531	0.983331
histone	encode_histone_mods	ENCFF487VBA	DUP	85339	260	1265	3154.3	130614	269181703	0.0616774	0.910165
histone	encode_histone_mods	ENCFF487YGN	DEL	74776	230	736	1158.7	35935	86645371	0.166041	0.960535
histone	encode_histone_mods	ENCFF487YGN	DUP	74776	230	736	1158.7	35935	86645371	0.130858	1.05009
histone	encode_histone_mods	ENCFF488BTS	DEL	99944	325	1053	1734.8	64183	173383222	0.27193	0.97497
histone	encode_histone_mods	ENCFF488BTS	DUP	99944	325	1053	1734.8	64183	173383222	0.335476	1.02907
histone	encode_histone_mods	ENCFF488LQE	DEL	13319	115	154	190.3	3019	2534595	0.128686	0.96149
histone	encode_histone_mods	ENCFF488LQE	DUP	13319	115	154	190.3	3019	2534595	0.290591	1.03846
histone	encode_histone_mods	ENCFF488QLC	DEL	68583	235	623	841.9	15125	57742185	0.427999	1.01672
histone	encode_histone_mods	ENCFF488QLC	DUP	68583	235	623	841.9	15125	57742185	0.378012	1.03133
histone	encode_histone_mods	ENCFF488WHN	DEL	96359	215	439	680.1	14736	65529882	0.195642	0.970111
histone	encode_histone_mods	ENCFF488WHN	DUP	96359	215	439	680.1	14736	65529882	0.192504	1.04287
histone	encode_histone_mods	ENCFF488YDO	DEL	158713	245	431	634	53800	100629554	0.0976045	0.955769
histone	encode_histone_mods	ENCFF488YDO	DUP	158713	245	431	634	53800	100629554	0.162842	1.03622
histone	encode_histone_mods	ENCFF489RQG	DEL	35312	225	682	1082.5	9207	38226783	0.45268	0.984661
histone	encode_histone_mods	ENCFF489RQG	DUP	35312	225	682	1082.5	9207	38226783	0.236834	1.06104
histone	encode_histone_mods	ENCFF490LKC	DEL	49614	265	545	851.4	10854	42239820	0.360665	1.00206
histone	encode_histone_mods	ENCFF490LKC	DUP	49614	265	545	851.4	10854	42239820	0.236834	1.03874
histone	encode_histone_mods	ENCFF490TNZ	DEL	314362	115	176	248	5899	77962725	0.427999	0.980618
histone	encode_histone_mods	ENCFF490TNZ	DUP	314362	115	176	248	5899	77962725	0.487354	1.01389
histone	encode_histone_mods	ENCFF490ZIX	DEL	28452	175	473	662.6	9021	18850902	0.0486322	1.10625
histone	encode_histone_mods	ENCFF490ZIX	DUP	28452	175	473	662.6	9021	18850902	0.382843	0.998892
histone	encode_histone_mods	ENCFF491BII	DEL	33562	125	584	1052.1	20639	35311644	0.492511	1.01487
histone	encode_histone_mods	ENCFF491BII	DUP	33562	125	584	1052.1	20639	35311644	0.412183	1.00788
histone	encode_histone_mods	ENCFF491BTX	DEL	64642	155	622	941.3	14307	60847500	0.393935	0.982444
histone	encode_histone_mods	ENCFF491BTX	DUP	64642	155	622	941.3	14307	60847500	0.269255	1.02708
histone	encode_histone_mods	ENCFF491SNS	DEL	127599	235	1177	1724.5	81974	220038304	0.413319	0.996251
histone	encode_histone_mods	ENCFF491SNS	DUP	127599	235	1177	1724.5	81974	220038304	0.462112	1.01134
histone	encode_histone_mods	ENCFF491YHG	DEL	24240	190	1069	1325.8	14771	32137584	0.306125	1.00261
histone	encode_histone_mods	ENCFF491YHG	DUP	24240	190	1069	1325.8	14771	32137584	0.229078	0.98239
histone	encode_histone_mods	ENCFF492BKE	DEL	152249	170	536	755.7	71881	115047197	0.0641806	0.95106
histone	encode_histone_mods	ENCFF492BKE	DUP	152249	170	536	755.7	71881	115047197	0.110514	1.04266
histone	encode_histone_mods	ENCFF492RSZ	DEL	87256	180	299	583.1	23981	50882232	0.224474	0.971212
histone	encode_histone_mods	ENCFF492RSZ	DUP	87256	180	299	583.1	23981	50882232	0.229078	1.02966
histone	encode_histone_mods	ENCFF492SYX	DEL	62738	135	240	312.2	2400	19589607	0.492511	0.981668
histone	encode_histone_mods	ENCFF492SYX	DUP	62738	135	240	312.2	2400	19589607	0.330866	1.04286
histone	encode_histone_mods	ENCFF492YTQ	DEL	86842	190	257	318.1	7505	27628668	0.18211	0.963
histone	encode_histone_mods	ENCFF492YTQ	DUP	86842	190	257	318.1	7505	27628668	0.0648255	1.06114
histone	encode_histone_mods	ENCFF493BOQ	DEL	42313	235	1156	1632.6	47694	69082256	0.293079	1.01723
histone	encode_histone_mods	ENCFF493BOQ	DUP	42313	235	1156	1632.6	47694	69082256	0.427051	1.00884
histone	encode_histone_mods	ENCFF493CAS	DEL	70998	170	557	798	14994	56658965	0.116004	0.96432
histone	encode_histone_mods	ENCFF493CAS	DUP	70998	170	557	798	14994	56658965	0.273458	1.03358
histone	encode_histone_mods	ENCFF493FXM	DEL	20590	215	1051.5	1290.7	16310	26575179	0.457641	0.993727
histone	encode_histone_mods	ENCFF493FXM	DUP	20590	215	1051.5	1290.7	16310	26575179	0.477245	1.01679
histone	encode_histone_mods	ENCFF493LHK	DEL	41723	125	361	849.7	20705	35453831	0.306125	1.03075
histone	encode_histone_mods	ENCFF493LHK	DUP	41723	125	361	849.7	20705	35453831	0.412183	1.00777
histone	encode_histone_mods	ENCFF494FEY	DEL	27449	225	1109	1525	16847	41861061	0.44278	0.9952
histone	encode_histone_mods	ENCFF494FEY	DUP	27449	225	1109	1525	16847	41861061	0.136325	0.971596
histone	encode_histone_mods	ENCFF494QMN	DEL	23938	150	747	931	7206	22285972	0.288789	1.02532
histone	encode_histone_mods	ENCFF494QMN	DUP	23938	150	747	931	7206	22285972	0.147722	0.967449
histone	encode_histone_mods	ENCFF494QNV	DEL	22470	225	1428	1737	34247	39030817	0.384338	0.991438
histone	encode_histone_mods	ENCFF494QNV	DUP	22470	225	1428	1737	34247	39030817	0.382843	1.03244
histone	encode_histone_mods	ENCFF494RDD	DEL	62147	180	664	1002.1	18325	62280390	0.403598	1.00729
histone	encode_histone_mods	ENCFF494RDD	DUP	62147	180	664	1002.1	18325	62280390	0.349454	0.992102
histone	encode_histone_mods	ENCFF494VLW	DEL	325059	100	138	171.9	2997	55878746	0.126076	0.95921
histone	encode_histone_mods	ENCFF494VLW	DUP	325059	100	138	171.9	2997	55878746	0.162842	1.03581
histone	encode_histone_mods	ENCFF494WSV	DEL	44768	165	390	863.1	29935	38640053	0.432916	0.978971
histone	encode_histone_mods	ENCFF494WSV	DUP	44768	165	390	863.1	29935	38640053	0.467152	1.02624
histone	encode_histone_mods	ENCFF495AXG	DEL	61786	205	477	939.4	22249	58039210	0.403598	0.976865
histone	encode_histone_mods	ENCFF495AXG	DUP	61786	205	477	939.4	22249	58039210	0.0384372	1.07918
histone	encode_histone_mods	ENCFF495DBS	DEL	18208	255	1557	1744.5	21376	31764610	0.360665	1.02036
histone	encode_histone_mods	ENCFF495DBS	DUP	18208	255	1557	1744.5	21376	31764610	0.427051	1.01176
histone	encode_histone_mods	ENCFF495JIW	DEL	66053	210	1079	1740.1	84570	114941200	0.482531	0.986276
histone	encode_histone_mods	ENCFF495JIW	DUP	66053	210	1079	1740.1	84570	114941200	0.281962	0.996817
histone	encode_histone_mods	ENCFF496IIQ	DEL	132964	160	291	519.3	43807	69052089	0.178821	1.01045
histone	encode_histone_mods	ENCFF496IIQ	DUP	132964	160	291	519.3	43807	69052089	0.335476	1.03244
histone	encode_histone_mods	ENCFF496QQR	DEL	62168	200	755	1106.5	21471	68787832	0.477544	0.996813
histone	encode_histone_mods	ENCFF496QQR	DUP	62168	200	755	1106.5	21471	68787832	0.120384	0.95677
histone	encode_histone_mods	ENCFF496UQF	DEL	40638	205	767	1104.7	9506	44891046	0.497504	1.00125
histone	encode_histone_mods	ENCFF496UQF	DUP	40638	205	767	1104.7	9506	44891046	0.427051	1.03276
histone	encode_histone_mods	ENCFF496WGS	DEL	31560	240	837	1086.6	12605	34291541	0.398759	1.02273
histone	encode_histone_mods	ENCFF496WGS	DUP	31560	240	837	1086.6	12605	34291541	0.437022	1.00232
histone	encode_histone_mods	ENCFF496WUV	DEL	35423	120	435	774.3	6959	27428039	0.45268	0.986898
histone	encode_histone_mods	ENCFF496WUV	DUP	35423	120	435	774.3	6959	27428039	0.39744	1.01278
histone	encode_histone_mods	ENCFF497LQR	DEL	6940	265	515	616.1	5236	4275715	0.156854	1.22753
histone	encode_histone_mods	ENCFF497LQR	DUP	6940	265	515	616.1	5236	4275715	0.427051	0.990566
histone	encode_histone_mods	ENCFF497MBS	DEL	43351	150	272	594.4	8230	25765868	0.389128	0.980492
histone	encode_histone_mods	ENCFF497MBS	DUP	43351	150	272	594.4	8230	25765868	0.217715	1.0448
histone	encode_histone_mods	ENCFF498AQJ	DEL	105969	230	870	1292	117929	136914811	0.0912876	0.955321
histone	encode_histone_mods	ENCFF498AQJ	DUP	105969	230	870	1292	117929	136914811	0.144815	1.03568
histone	encode_histone_mods	ENCFF498KKW	DEL	22722	225	597	715.4	6473	16254714	0.323906	1.00197
histone	encode_histone_mods	ENCFF498KKW	DUP	22722	225	597	715.4	6473	16254714	0.312686	1.00227
histone	encode_histone_mods	ENCFF498VUZ	DEL	38969	215	1090	1548.5	17037	60343289	0.297399	0.97629
histone	encode_histone_mods	ENCFF498VUZ	DUP	38969	215	1090	1548.5	17037	60343289	0.340111	1.03002
histone	encode_histone_mods	ENCFF499KTB	DEL	35267	185	825	1385.5	23233	48863883	0.462609	1.00056
histone	encode_histone_mods	ENCFF499KTB	DUP	35267	185	825	1385.5	23233	48863883	0.0502641	1.10529
histone	encode_histone_mods	ENCFF499QZD	DEL	1807	215	479	561.1	2262	1013926	0.150918	1.07988
histone	encode_histone_mods	ENCFF499QZD	DUP	1807	215	479	561.1	2262	1013926	0.260946	0.948906
histone	encode_histone_mods	ENCFF499UOE	DEL	47038	225	532	925.7	16257	43544928	0.217049	1.01316
histone	encode_histone_mods	ENCFF499UOE	DUP	47038	225	532	925.7	16257	43544928	0.373201	1.05401
histone	encode_histone_mods	ENCFF500HWL	DEL	99778	200	295	564.8	19977	56355516	0.104236	0.955668
histone	encode_histone_mods	ENCFF500HWL	DUP	99778	200	295	564.8	19977	56355516	0.290591	1.01903
histone	encode_histone_mods	ENCFF500UGR	DEL	79881	195	560	773.1	13955	61753878	0.374811	0.986859
histone	encode_histone_mods	ENCFF500UGR	DUP	79881	195	560	773.1	13955	61753878	0.382843	1.04485
histone	encode_histone_mods	ENCFF501BBY	DEL	2279	110	179	197.8	1135	450742	0.36536	1.00212
histone	encode_histone_mods	ENCFF501BBY	DUP	2279	110	179	197.8	1135	450742	0.457079	1.09834
histone	encode_histone_mods	ENCFF501DAS	DEL	39344	210	663	1175.9	24083	46263853	0.389128	1.00747
histone	encode_histone_mods	ENCFF501DAS	DUP	39344	210	663	1175.9	24083	46263853	0.199519	1.05464
histone	encode_histone_mods	ENCFF501EUA	DEL	30383	200	515	611.9	8414	18590279	0.126076	0.967171
histone	encode_histone_mods	ENCFF501EUA	DUP	30383	200	515	611.9	8414	18590279	0.182269	1.0432
histone	encode_histone_mods	ENCFF501WGG	DEL	4022	90	145	179	1105	719914	0.306125	1.00963
histone	encode_histone_mods	ENCFF501WGG	DUP	4022	90	145	179	1105	719914	0.229078	1.05196
histone	encode_histone_mods	ENCFF501WIO	DEL	35470	200	784	1322.3	25093	46902416	0.447726	1.00432
histone	encode_histone_mods	ENCFF501WIO	DUP	35470	200	784	1322.3	25093	46902416	0.286261	1.04611
histone	encode_histone_mods	ENCFF502HJP	DEL	202069	130	199	262.2	10713	52974227	0.123502	0.957214
histone	encode_histone_mods	ENCFF502HJP	DUP	202069	130	199	262.2	10713	52974227	0.141946	1.03631
histone	encode_histone_mods	ENCFF503DLS	DEL	89909	115	136	158.7	1784	14269189	0.156854	0.966154
histone	encode_histone_mods	ENCFF503DLS	DUP	89909	115	136	158.7	1784	14269189	0.221466	1.03229
histone	encode_histone_mods	ENCFF503ERU	DEL	78715	230	807	1340.7	94202	105530214	0.342098	1.00675
histone	encode_histone_mods	ENCFF503ERU	DUP	78715	230	807	1340.7	94202	105530214	0.492411	1.01257
histone	encode_histone_mods	ENCFF503SNH	DEL	97567	250	598	1063.1	26603	103721956	0.332953	0.983696
histone	encode_histone_mods	ENCFF503SNH	DUP	97567	250	598	1063.1	26603	103721956	0.412183	1.02914
histone	encode_histone_mods	ENCFF503TXI	DEL	19882	210	1061	1245.3	12371	24759445	0.22824	1.0394
histone	encode_histone_mods	ENCFF503TXI	DUP	19882	210	1061	1245.3	12371	24759445	0.0440313	0.934022
histone	encode_histone_mods	ENCFF504SED	DEL	18463	160	1023	1218.9	16044	22505345	0.301748	1.03313
histone	encode_histone_mods	ENCFF504SED	DUP	18463	160	1023	1218.9	16044	22505345	0.437022	1.01358
histone	encode_histone_mods	ENCFF504XQN	DEL	231343	150	179	212.8	5863	49226782	0.113578	0.957213
histone	encode_histone_mods	ENCFF504XQN	DUP	231343	150	179	212.8	5863	49226782	0.147722	1.03565
histone	encode_histone_mods	ENCFF505MKR	DEL	358253	100	228	306.5	5837	109786903	0.48752	0.988979
histone	encode_histone_mods	ENCFF505MKR	DUP	358253	100	228	306.5	5837	109786903	0.178934	0.979305
histone	encode_histone_mods	ENCFF505QNC	DEL	89344	220	751	1645.6	148195	147023621	0.21339	1.02553
histone	encode_histone_mods	ENCFF505QNC	DUP	89344	220	751	1645.6	148195	147023621	0.317191	0.998437
histone	encode_histone_mods	ENCFF505THV	DEL	106975	185	293	517.1	17738	55320410	0.360665	0.981112
histone	encode_histone_mods	ENCFF505THV	DUP	106975	185	293	517.1	17738	55320410	0.273458	1.03242
histone	encode_histone_mods	ENCFF505XAF	DEL	126725	135	241	416.1	13268	52729114	0.44278	0.998134
histone	encode_histone_mods	ENCFF505XAF	DUP	126725	135	241	416.1	13268	52729114	0.308209	0.998764
histone	encode_histone_mods	ENCFF506AKR	DEL	70157	245	1196	1802	71961	126425152	0.36536	1.00992
histone	encode_histone_mods	ENCFF506AKR	DUP	70157	245	1196	1802	71961	126425152	0.378012	1.01034
histone	encode_histone_mods	ENCFF506XTE	DEL	67254	190	464	731	12997	49160959	0.413319	1.00067
histone	encode_histone_mods	ENCFF506XTE	DUP	67254	190	464	731	12997	49160959	0.294951	1.00457
histone	encode_histone_mods	ENCFF506ZEZ	DEL	32738	195	286	780.7	11684	25560108	0.081441	0.953116
histone	encode_histone_mods	ENCFF506ZEZ	DUP	32738	195	286	780.7	11684	25560108	0.299341	1.02521
histone	encode_histone_mods	ENCFF507COO	DEL	106504	130	203	423.2	7572	45076016	0.220744	0.970707
histone	encode_histone_mods	ENCFF507COO	DUP	106504	130	203	423.2	7572	45076016	0.326281	1.02503
histone	encode_histone_mods	ENCFF507EYU	DEL	52731	200	1155	1821.6	95035	96053471	0.393935	1.01006
histone	encode_histone_mods	ENCFF507EYU	DUP	52731	200	1155	1821.6	95035	96053471	0.281962	0.996974
histone	encode_histone_mods	ENCFF507FTN	DEL	69520	230	492	867.5	36142	60310133	0.206181	1.01891
histone	encode_histone_mods	ENCFF507FTN	DUP	69520	230	492	867.5	36142	60310133	0.49747	1.03215
histone	encode_histone_mods	ENCFF507MGE	DEL	107017	200	575	1412.6	148178	151167582	0.224474	1.02345
histone	encode_histone_mods	ENCFF507MGE	DUP	107017	200	575	1412.6	148178	151167582	0.335476	1.00066
histone	encode_histone_mods	ENCFF507QTS	DEL	31212	175	433	560.3	5493	17487815	0.432916	0.986987
histone	encode_histone_mods	ENCFF507QTS	DUP	31212	175	433	560.3	5493	17487815	0.178934	0.978941
histone	encode_histone_mods	ENCFF507YFR	DEL	29594	205	885	1312.8	18699	38851141	0.293079	1.00141
histone	encode_histone_mods	ENCFF507YFR	DUP	29594	205	885	1312.8	18699	38851141	0.189054	1.05034
histone	encode_histone_mods	ENCFF508CKQ	DEL	279551	230	425	734	163086	205199667	0.111189	0.957096
histone	encode_histone_mods	ENCFF508CKQ	DUP	279551	230	425	734	163086	205199667	0.147722	1.0356
histone	encode_histone_mods	ENCFF508KBG	DEL	154247	195	309	422.1	12648	65107282	0.116004	0.955988
histone	encode_histone_mods	ENCFF508KBG	DUP	154247	195	309	422.1	12648	65107282	0.00932431	1.09811
histone	encode_histone_mods	ENCFF509GGD	DEL	50918	185	326	659	8772	33555367	0.134018	0.959487
histone	encode_histone_mods	ENCFF509GGD	DUP	50918	185	326	659	8772	33555367	0.133573	1.04142
histone	encode_histone_mods	ENCFF509VEL	DEL	665	446	1173	1365.6	5612	908138	0.297399	0.787865
histone	encode_histone_mods	ENCFF509VEL	DUP	665	446	1173	1365.6	5612	908138	0.49747	1.27974
histone	encode_histone_mods	ENCFF509ZXL	DEL	22154	215	973	1172.8	12599	25982683	0.297399	0.99773
histone	encode_histone_mods	ENCFF509ZXL	DUP	22154	215	973	1172.8	12599	25982683	0.236834	1.05361
histone	encode_histone_mods	ENCFF510AWX	DEL	27235	190	502	642.9	10852	17510322	0.220744	0.9474
histone	encode_histone_mods	ENCFF510AWX	DUP	27235	190	502	642.9	10852	17510322	0.172381	0.961834
histone	encode_histone_mods	ENCFF510MYN	DEL	26169	155	768	1148.2	17101	30047798	0.351337	0.973019
histone	encode_histone_mods	ENCFF510MYN	DUP	26169	155	768	1148.2	17101	30047798	0.422083	1.03808
histone	encode_histone_mods	ENCFF510NYQ	DEL	103108	220	443	830.4	30816	85617432	0.232042	1.01081
histone	encode_histone_mods	ENCFF510NYQ	DUP	103108	220	443	830.4	30816	85617432	0.392557	1.03544
histone	encode_histone_mods	ENCFF510PCM	DEL	31549	170	451	574.8	7237	18133092	0.384338	1.00767
histone	encode_histone_mods	ENCFF510PCM	DUP	31549	170	451	574.8	7237	18133092	0.487354	1.02319
histone	encode_histone_mods	ENCFF510UKV	DEL	85175	120	254	329.4	4013	28057367	0.172356	1.03264
histone	encode_histone_mods	ENCFF510UKV	DUP	85175	120	254	329.4	4013	28057367	0.382843	1.00766
histone	encode_histone_mods	ENCFF511HPE	DEL	101555	175	637	789.3	12461	80154444	0.284528	0.975911
histone	encode_histone_mods	ENCFF511HPE	DUP	101555	175	637	789.3	12461	80154444	0.477245	1.01306
histone	encode_histone_mods	ENCFF511UOT	DEL	32534	180	746	1124.4	15941	36581642	0.427999	1.01394
histone	encode_histone_mods	ENCFF511UOT	DUP	32534	180	746	1124.4	15941	36581642	0.317191	1.04077
histone	encode_histone_mods	ENCFF511WFI	DEL	14721	110	169	237.6	4967	3497956	0.497504	0.992793
histone	encode_histone_mods	ENCFF511WFI	DUP	14721	110	169	237.6	4967	3497956	0.244732	0.980946
histone	encode_histone_mods	ENCFF512GZI	DEL	40054	115	393	852.8	16699	34157060	0.243655	1.02946
histone	encode_histone_mods	ENCFF512GZI	DUP	40054	115	393	852.8	16699	34157060	0.477245	1.02591
histone	encode_histone_mods	ENCFF513PCF	DEL	38137	225	712	1137.5	55987	43381517	0.224474	1.02506
histone	encode_histone_mods	ENCFF513PCF	DUP	38137	225	712	1137.5	55987	43381517	0.265084	0.984259
histone	encode_histone_mods	ENCFF513TIX	DEL	162869	95	319	574.1	57194	93500548	0.0852789	0.95523
histone	encode_histone_mods	ENCFF513TIX	DUP	162869	95	319	574.1	57194	93500548	0.156678	1.03476
histone	encode_histone_mods	ENCFF513TWU	DEL	78713	205	385	598.4	20356	47105281	0.259615	0.971622
histone	encode_histone_mods	ENCFF513TWU	DUP	78713	205	385	598.4	20356	47105281	0.195992	0.983798
histone	encode_histone_mods	ENCFF514CIA	DEL	142415	200	399	650.1	14006	92589040	0.131334	0.969034
histone	encode_histone_mods	ENCFF514CIA	DUP	142415	200	399	650.1	14006	92589040	0.165983	1.03903
histone	encode_histone_mods	ENCFF514ODP	DEL	42786	120	275	463	5162	19811127	0.10199	0.964329
histone	encode_histone_mods	ENCFF514ODP	DUP	42786	120	275	463	5162	19811127	0.150669	1.04973
histone	encode_histone_mods	ENCFF514PBK	DEL	246113	175	346	498.3	12461	122637367	0.139501	0.960781
histone	encode_histone_mods	ENCFF514PBK	DUP	246113	175	346	498.3	12461	122637367	0.206685	1.03153
histone	encode_histone_mods	ENCFF515HFJ	DEL	16055	220	260	300.2	4046	4820153	0.467582	0.981081
histone	encode_histone_mods	ENCFF515HFJ	DUP	16055	220	260	300.2	4046	4820153	0.0884092	1.05611
histone	encode_histone_mods	ENCFF515TUH	DEL	37073	200	323	440.8	5416	16341680	0.202631	0.965745
histone	encode_histone_mods	ENCFF515TUH	DUP	37073	200	323	440.8	5416	16341680	0.321723	1.03357
histone	encode_histone_mods	ENCFF515UKM	DEL	57991	215	730	1220.7	93326	70787384	0.17557	0.970367
histone	encode_histone_mods	ENCFF515UKM	DUP	57991	215	730	1220.7	93326	70787384	0.286261	0.994414
histone	encode_histone_mods	ENCFF516TJR	DEL	136024	160	271	450.2	14976	61244355	0.36536	0.99763
histone	encode_histone_mods	ENCFF516TJR	DUP	136024	160	271	450.2	14976	61244355	0.335476	1.00404
histone	encode_histone_mods	ENCFF517KFL	DEL	27560	175	800	1217	20530	33540127	0.457641	1.00462
histone	encode_histone_mods	ENCFF517KFL	DUP	27560	175	800	1217	20530	33540127	0.36841	1.04438
histone	encode_histone_mods	ENCFF517NOH	DEL	63334	200	314	467.7	7116	29623154	0.123502	0.959942
histone	encode_histone_mods	ENCFF517NOH	DUP	63334	200	314	467.7	7116	29623154	0.303761	1.02242
histone	encode_histone_mods	ENCFF518NXG	DEL	62140	170	438	798.2	27897	49602682	0.251568	1.01716
histone	encode_histone_mods	ENCFF518NXG	DUP	62140	170	438	798.2	27897	49602682	0.150669	0.967434
histone	encode_histone_mods	ENCFF518ODN	DEL	27153	250	1055	1539	28336	41788293	0.351337	0.977977
histone	encode_histone_mods	ENCFF518ODN	DUP	27153	250	1055	1539	28336	41788293	0.442023	1.03256
histone	encode_histone_mods	ENCFF518WBH	DEL	38087	200	889	1465.4	25858	55814135	0.351337	1.01593
histone	encode_histone_mods	ENCFF518WBH	DUP	38087	200	889	1465.4	25858	55814135	0.472196	1.00846
histone	encode_histone_mods	ENCFF518XQA	DEL	120959	150	276	410.7	5381	49677752	0.276098	0.964063
histone	encode_histone_mods	ENCFF518XQA	DUP	120959	150	276	410.7	5381	49677752	0.256841	1.00142
histone	encode_histone_mods	ENCFF518XSF	DEL	66998	205	601	965.8	22042	64707643	0.0657669	0.955768
histone	encode_histone_mods	ENCFF518XSF	DUP	66998	205	601	965.8	22042	64707643	0.39744	1.02386
histone	encode_histone_mods	ENCFF518ZYQ	DEL	93293	195	354	805.2	151359	75119491	0.393935	0.995219
histone	encode_histone_mods	ENCFF518ZYQ	DUP	93293	195	354	805.2	151359	75119491	0.447034	1.01396
histone	encode_histone_mods	ENCFF519ULT	DEL	43732	200	503	966.7	13714	42275398	0.408451	1.00568
histone	encode_histone_mods	ENCFF519ULT	DUP	43732	200	503	966.7	13714	42275398	0.358888	1.03678
histone	encode_histone_mods	ENCFF520FRP	DEL	36724	235	967	1262.1	17092	46348725	0.370076	0.981409
histone	encode_histone_mods	ENCFF520FRP	DUP	36724	235	967	1262.1	17092	46348725	0.133573	0.972079
histone	encode_histone_mods	ENCFF520QQG	DEL	42664	110	406	525.8	37998	22432338	0.136741	0.957503
histone	encode_histone_mods	ENCFF520QQG	DUP	42664	110	406	525.8	37998	22432338	0.101239	1.0502
histone	encode_histone_mods	ENCFF520ZVX	DEL	84689	200	393	761.7	19635	64506709	0.389128	0.986881
histone	encode_histone_mods	ENCFF520ZVX	DUP	84689	200	393	761.7	19635	64506709	0.412183	1.01534
histone	encode_histone_mods	ENCFF521VVK	DEL	146851	235	588	1067.5	44388	156763279	0.314962	0.976398
histone	encode_histone_mods	ENCFF521VVK	DUP	146851	235	588	1067.5	44388	156763279	0.281962	1.02768
histone	encode_histone_mods	ENCFF522IAL	DEL	102322	285	855	1185.6	45368	121308288	0.374811	1.01211
histone	encode_histone_mods	ENCFF522IAL	DUP	102322	285	855	1185.6	45368	121308288	0.312686	0.994343
histone	encode_histone_mods	ENCFF522NXN	DEL	72864	315	1242	1722.8	67719	125527919	0.301748	0.974289
histone	encode_histone_mods	ENCFF522NXN	DUP	72864	315	1242	1722.8	67719	125527919	0.321723	1.00145
histone	encode_histone_mods	ENCFF522PMK	DEL	306345	105	142	170.4	1942	52186442	0.423094	0.98817
histone	encode_histone_mods	ENCFF522PMK	DUP	306345	105	142	170.4	1942	52186442	0.447034	1.0276
histone	encode_histone_mods	ENCFF522QMX	DEL	44761	215	559	982.1	22426	43960799	0.178821	1.03853
histone	encode_histone_mods	ENCFF522QMX	DUP	44761	215	559	982.1	22426	43960799	0.442023	1.02887
histone	encode_histone_mods	ENCFF523IYN	DEL	79167	220	304	403	22020	31902303	0.113578	0.957087
histone	encode_histone_mods	ENCFF523IYN	DUP	79167	220	304	403	22020	31902303	0.189054	1.03408
histone	encode_histone_mods	ENCFF523QIY	DEL	24996	125	628	951	10571	23770236	0.301748	1.03117
histone	encode_histone_mods	ENCFF523QIY	DUP	24996	125	628	951	10571	23770236	0.467152	1.01343
histone	encode_histone_mods	ENCFF523SOF	DEL	27970	205	672	964.9	12371	26987943	0.44278	1.00247
histone	encode_histone_mods	ENCFF523SOF	DUP	27970	205	672	964.9	12371	26987943	0.110514	0.971993
histone	encode_histone_mods	ENCFF524ACM	DEL	27570	155	278	313.3	1725	8636977	0.217049	1.01691
histone	encode_histone_mods	ENCFF524ACM	DUP	27570	155	278	313.3	1725	8636977	0.0697796	0.964075
histone	encode_histone_mods	ENCFF524CIO	DEL	117060	200	863	1227.7	35355	143718288	0.423094	0.994577
histone	encode_histone_mods	ENCFF524CIO	DUP	117060	200	863	1227.7	35355	143718288	0.477245	1.02947
histone	encode_histone_mods	ENCFF524CJV	DEL	15124	195	1095	1263	8424	19101653	0.297399	0.963444
histone	encode_histone_mods	ENCFF524CJV	DUP	15124	195	1095	1263	8424	19101653	0.36841	1.004
histone	encode_histone_mods	ENCFF524ELE	DEL	45175	105	445	604.5	41209	27310174	0.0912876	0.958898
histone	encode_histone_mods	ENCFF524ELE	DUP	45175	105	445	604.5	41209	27310174	0.185642	1.03631
histone	encode_histone_mods	ENCFF524ELQ	DEL	79465	205	705	1058.2	32460	84090581	0.195642	1.01712
histone	encode_histone_mods	ENCFF524ELQ	DUP	79465	205	705	1058.2	32460	84090581	0.317191	1.03525
histone	encode_histone_mods	ENCFF524OEP	DEL	28083	180	1181	1575.1	36651	44234154	0.247595	1.02723
histone	encode_histone_mods	ENCFF524OEP	DUP	28083	180	1181	1575.1	36651	44234154	0.392557	1.00499
histone	encode_histone_mods	ENCFF524XWV	DEL	37983	195	239	272.4	4193	10346388	0.136741	0.959092
histone	encode_histone_mods	ENCFF524XWV	DUP	37983	195	239	272.4	4193	10346388	0.103503	1.04668
histone	encode_histone_mods	ENCFF525DKD	DEL	51163	165	499	659.2	9180	33724107	0.44278	0.994493
histone	encode_histone_mods	ENCFF525DKD	DUP	51163	165	499	659.2	9180	33724107	0.317191	1.02722
histone	encode_histone_mods	ENCFF525HAY	DEL	35458	215	393	739.7	11313	26228964	0.351337	0.981342
histone	encode_histone_mods	ENCFF525HAY	DUP	35458	215	393	739.7	11313	26228964	0.40234	1.0077
histone	encode_histone_mods	ENCFF525JZK	DEL	39988	180	297	702.1	11243	28076892	0.437843	0.996163
histone	encode_histone_mods	ENCFF525JZK	DUP	39988	180	297	702.1	11243	28076892	0.299341	1.02737
histone	encode_histone_mods	ENCFF525QEU	DEL	34077	180	657	1022.2	11580	34832150	0.384338	1.00667
histone	encode_histone_mods	ENCFF525QEU	DUP	34077	180	657	1022.2	11580	34832150	0.457079	1.03342
histone	encode_histone_mods	ENCFF526BJR	DEL	77439	215	594	1056.1	92670	81781045	0.217049	0.946678
histone	encode_histone_mods	ENCFF526BJR	DUP	77439	215	594	1056.1	92670	81781045	0.40234	1.01341
histone	encode_histone_mods	ENCFF526FXD	DEL	140948	245	861	1225.5	27260	172733056	0.408451	0.989059
histone	encode_histone_mods	ENCFF526FXD	DUP	140948	245	861	1225.5	27260	172733056	0.317191	0.998864
histone	encode_histone_mods	ENCFF526HPH	DEL	18716	150	990	1213.2	13772	22706568	0.374811	0.972311
histone	encode_histone_mods	ENCFF526HPH	DUP	18716	150	990	1213.2	13772	22706568	0.452052	1.06214
histone	encode_histone_mods	ENCFF527DYL	DEL	82195	240	1323	2051.1	53489	168588190	0.462609	0.999097
histone	encode_histone_mods	ENCFF527DYL	DUP	82195	240	1323	2051.1	53489	168588190	0.492411	1.03137
histone	encode_histone_mods	ENCFF527EJH	DEL	20644	190	1137	1343.4	15159	27733788	0.4182	1.00931
histone	encode_histone_mods	ENCFF527EJH	DUP	20644	190	1137	1343.4	15159	27733788	0.240766	0.978724
histone	encode_histone_mods	ENCFF527JVD	DEL	207696	140	289	525.8	26197	109204531	0.310529	0.996238
histone	encode_histone_mods	ENCFF527JVD	DUP	207696	140	289	525.8	26197	109204531	0.482298	1.0151
histone	encode_histone_mods	ENCFF527RVP	DEL	310528	125	220	328.7	8571	102059569	0.48752	0.985177
histone	encode_histone_mods	ENCFF527RVP	DUP	310528	125	220	328.7	8571	102059569	0.442023	1.01097
histone	encode_histone_mods	ENCFF528MPB	DEL	54171	165	314	467.6	8751	25330280	0.370076	0.989098
histone	encode_histone_mods	ENCFF528MPB	DUP	54171	165	314	467.6	8751	25330280	0.317191	1.04146
histone	encode_histone_mods	ENCFF528XDB	DEL	2497	265	436	486	1762	1213578	0.120966	1.08454
histone	encode_histone_mods	ENCFF528XDB	DUP	2497	265	436	486	1762	1213578	0.437022	1.01989
histone	encode_histone_mods	ENCFF529DJT	DEL	75976	140	418	662.9	10789	50367650	0.492511	1.01707
histone	encode_histone_mods	ENCFF529DJT	DUP	75976	140	418	662.9	10789	50367650	0.437022	1.02902
histone	encode_histone_mods	ENCFF529NZS	DEL	34780	245	341	572.5	22807	19910846	0.351337	0.991665
histone	encode_histone_mods	ENCFF529NZS	DUP	34780	245	341	572.5	22807	19910846	0.206685	0.981867
histone	encode_histone_mods	ENCFF529UIH	DEL	26851	200	1092	1556.5	32052	41792620	0.403598	0.972274
histone	encode_histone_mods	ENCFF529UIH	DUP	26851	200	1092	1556.5	32052	41792620	0.178934	0.969458
histone	encode_histone_mods	ENCFF530IQL	DEL	87867	180	242	390.3	8322	34295321	0.374811	0.981637
histone	encode_histone_mods	ENCFF530IQL	DUP	87867	180	242	390.3	8322	34295321	0.492411	1.01306
histone	encode_histone_mods	ENCFF530RCU	DEL	58318	220	299	483.4	25573	28192069	0.462609	1.00555
histone	encode_histone_mods	ENCFF530RCU	DUP	58318	220	299	483.4	25573	28192069	0.412183	1.0168
histone	encode_histone_mods	ENCFF530UDU	DEL	24257	225	1021	1326.3	11379	32171115	0.217049	1.00569
histone	encode_histone_mods	ENCFF530UDU	DUP	24257	225	1021	1326.3	11379	32171115	0.169163	0.979778
histone	encode_histone_mods	ENCFF531HFF	DEL	146178	135	188	272.3	3632	39801373	0.379565	0.984921
histone	encode_histone_mods	ENCFF531HFF	DUP	146178	135	188	272.3	3632	39801373	0.378012	1.02257
histone	encode_histone_mods	ENCFF531MQT	DEL	18213	250	694	846.3	24198	15413174	0.156854	0.963269
histone	encode_histone_mods	ENCFF531MQT	DUP	18213	250	694	846.3	24198	15413174	0.0235885	1.08283
histone	encode_histone_mods	ENCFF532ESX	DEL	62684	265	392	582.4	8787	36505552	0.126076	0.959531
histone	encode_histone_mods	ENCFF532ESX	DUP	62684	265	392	582.4	8787	36505552	0.182269	0.993556
histone	encode_histone_mods	ENCFF532FJC	DEL	224112	120	204	284.8	5977	63836019	0.492511	0.983589
histone	encode_histone_mods	ENCFF532FJC	DUP	224112	120	204	284.8	5977	63836019	0.412183	1.00806
histone	encode_histone_mods	ENCFF532HTM	DEL	922	210	338.5	362.5	1104	334185	0.346706	0.943187
histone	encode_histone_mods	ENCFF532HTM	DUP	922	210	338.5	362.5	1104	334185	0.125545	1.17249
histone	encode_histone_mods	ENCFF532LVS	DEL	174701	170	305	544.8	27617	95173606	0.21339	0.967436
histone	encode_histone_mods	ENCFF532LVS	DUP	174701	170	305	544.8	27617	95173606	0.217715	1.03255
histone	encode_histone_mods	ENCFF533JQH	DEL	156476	215	715	1015.3	37389	158870993	0.178821	0.963498
histone	encode_histone_mods	ENCFF533JQH	DUP	156476	215	715	1015.3	37389	158870993	0.0714942	1.05045
histone	encode_histone_mods	ENCFF533OQE	DEL	37065	220	787	1176.7	14397	43615705	0.351337	1.00163
histone	encode_histone_mods	ENCFF533OQE	DUP	37065	220	787	1176.7	14397	43615705	0.294951	1.05461
histone	encode_histone_mods	ENCFF533QSX	DEL	27523	220	1034	1466	15672	40348285	0.35599	1.02102
histone	encode_histone_mods	ENCFF533QSX	DUP	27523	220	1034	1466	15672	40348285	0.467152	1.01972
histone	encode_histone_mods	ENCFF533VBM	DEL	245032	130	177	227.2	4362	55661984	0.36536	0.992654
histone	encode_histone_mods	ENCFF533VBM	DUP	245032	130	177	227.2	4362	55661984	0.417126	1.01962
histone	encode_histone_mods	ENCFF533XXC	DEL	242657	215	551	955.4	41645	231838997	0.202631	0.967379
histone	encode_histone_mods	ENCFF533XXC	DUP	242657	215	551	955.4	41645	231838997	0.308209	1.02138
histone	encode_histone_mods	ENCFF534AYK	DEL	333319	110	172	238.8	4834	79582306	0.403598	0.978497
histone	encode_histone_mods	ENCFF534AYK	DUP	333319	110	172	238.8	4834	79582306	0.482298	1.01822
histone	encode_histone_mods	ENCFF534GXH	DEL	44339	180	594	800.7	8908	35503344	0.48752	1.0083
histone	encode_histone_mods	ENCFF534GXH	DUP	44339	180	594	800.7	8908	35503344	0.349454	0.998248
histone	encode_histone_mods	ENCFF534HIJ	DEL	8856	520	716	1029.9	12866	9121049	0.0404168	1.09111
histone	encode_histone_mods	ENCFF534HIJ	DUP	8856	520	716	1029.9	12866	9121049	0.125545	0.960346
histone	encode_histone_mods	ENCFF534IOM	DEL	47102	205	824.5	1236.9	16209	58258545	0.360665	0.978656
histone	encode_histone_mods	ENCFF534IOM	DUP	47102	205	824.5	1236.9	16209	58258545	0.225254	1.03688
histone	encode_histone_mods	ENCFF534MGX	DEL	236657	125	196	288.2	7839	68202859	0.423094	0.978625
histone	encode_histone_mods	ENCFF534MGX	DUP	236657	125	196	288.2	7839	68202859	0.487354	1.01445
histone	encode_histone_mods	ENCFF534PLG	DEL	40405	180	598	1003.2	23695	40533637	0.346706	1.01385
histone	encode_histone_mods	ENCFF534PLG	DUP	40405	180	598	1003.2	23695	40533637	0.417126	1.03439
histone	encode_histone_mods	ENCFF534QKX	DEL	214843	230	624	1081.4	66887	232324301	0.251568	0.985563
histone	encode_histone_mods	ENCFF534QKX	DUP	214843	230	624	1081.4	66887	232324301	0.477245	1.00967
histone	encode_histone_mods	ENCFF534RHH	DEL	155823	265	660	1110.5	46880	173046666	0.255575	1.0005
histone	encode_histone_mods	ENCFF534RHH	DUP	155823	265	660	1110.5	46880	173046666	0.457079	1.01747
histone	encode_histone_mods	ENCFF534UUQ	DEL	116470	125	149	235.2	5379	27396770	0.162941	0.968832
histone	encode_histone_mods	ENCFF534UUQ	DUP	116470	125	149	235.2	5379	27396770	0.0925438	1.04989
histone	encode_histone_mods	ENCFF534WRD	DEL	120834	265	506	804.9	27209	97262546	0.360665	0.963397
histone	encode_histone_mods	ENCFF534WRD	DUP	120834	265	506	804.9	27209	97262546	0.35416	1.00755
histone	encode_histone_mods	ENCFF534WUS	DEL	220453	235	581	957.1	49484	210989755	0.301748	0.976319
histone	encode_histone_mods	ENCFF534WUS	DUP	220453	235	581	957.1	49484	210989755	0.40234	1.02304
histone	encode_histone_mods	ENCFF535BIM	DEL	156411	165	299	418.9	5099	65524045	0.467582	0.994259
histone	encode_histone_mods	ENCFF535BIM	DUP	156411	165	299	418.9	5099	65524045	0.487354	1.01042
histone	encode_histone_mods	ENCFF535NQC	DEL	75582	90	147	271.6	14377	20526436	0.379565	0.973935
histone	encode_histone_mods	ENCFF535NQC	DUP	75582	90	147	271.6	14377	20526436	0.387691	1.02862
histone	encode_histone_mods	ENCFF536HBM	DEL	23190	155	864	1186.4	20437	27512658	0.35599	1.02053
histone	encode_histone_mods	ENCFF536HBM	DUP	23190	155	864	1186.4	20437	27512658	0.363638	1.04955
histone	encode_histone_mods	ENCFF536HBV	DEL	27227	285	1211	1633.8	29472	44484431	0.360665	1.02083
histone	encode_histone_mods	ENCFF536HBV	DUP	27227	285	1211	1633.8	29472	44484431	0.0664456	1.10115
histone	encode_histone_mods	ENCFF536JNZ	DEL	38816	180	522	657.9	9788	25535371	0.199118	1.02451
histone	encode_histone_mods	ENCFF536JNZ	DUP	38816	180	522	657.9	9788	25535371	0.378012	1.00418
histone	encode_histone_mods	ENCFF537JMI	DEL	61708	205	432	789.5	28086	48719851	0.403598	0.978071
histone	encode_histone_mods	ENCFF537JMI	DUP	61708	205	432	789.5	28086	48719851	0.412183	1.02754
histone	encode_histone_mods	ENCFF537UVR	DEL	58057	230	452	745.4	18306	43276226	0.408451	0.995952
histone	encode_histone_mods	ENCFF537UVR	DUP	58057	230	452	745.4	18306	43276226	0.392557	1.04029
histone	encode_histone_mods	ENCFF538JKF	DEL	37470	120	375	686.7	6334	25731981	0.217049	1.01889
histone	encode_histone_mods	ENCFF538JKF	DUP	37470	120	375	686.7	6334	25731981	0.447034	1.01855
histone	encode_histone_mods	ENCFF538OAF	DEL	135868	250	488	682.3	16956	92703478	0.36536	1.01098
histone	encode_histone_mods	ENCFF538OAF	DUP	135868	250	488	682.3	16956	92703478	0.0824679	1.06698
histone	encode_histone_mods	ENCFF538SIJ	DEL	69512	250	1319	1991.6	68437	138441057	0.293079	0.990041
histone	encode_histone_mods	ENCFF538SIJ	DUP	69512	250	1319	1991.6	68437	138441057	0.452052	1.03128
histone	encode_histone_mods	ENCFF539LQD	DEL	99478	225	351	547.9	58497	54505777	0.118467	0.957158
histone	encode_histone_mods	ENCFF539LQD	DUP	99478	225	351	547.9	58497	54505777	0.128182	1.03832
histone	encode_histone_mods	ENCFF539VNF	DEL	175524	195	456	672.4	14105	118023307	0.16918	0.964899
histone	encode_histone_mods	ENCFF539VNF	DUP	175524	195	456	672.4	14105	118023307	0.299341	1.02102
histone	encode_histone_mods	ENCFF540CVX	DEL	29934	180	623	814.3	11334	24375253	0.437843	0.990935
histone	encode_histone_mods	ENCFF540CVX	DUP	29934	180	623	814.3	11334	24375253	0.387691	1.00022
histone	encode_histone_mods	ENCFF540MDN	DEL	146848	220	398	645.6	15852	94804887	0.437843	0.994191
histone	encode_histone_mods	ENCFF540MDN	DUP	146848	220	398	645.6	15852	94804887	0.49747	1.02074
histone	encode_histone_mods	ENCFF541KIS	DEL	141334	145	264	456.7	20377	64550136	0.384338	0.994054
histone	encode_histone_mods	ENCFF541KIS	DUP	141334	145	264	456.7	20377	64550136	0.373201	0.995493
histone	encode_histone_mods	ENCFF541ZTA	DEL	46571	175	311	414.1	3326	19287278	0.389128	0.996631
histone	encode_histone_mods	ENCFF541ZTA	DUP	46571	175	311	414.1	3326	19287278	0.229078	1.04617
histone	encode_histone_mods	ENCFF542FYO	DEL	202048	200	332	450.2	9028	90954967	0.0933586	0.955272
histone	encode_histone_mods	ENCFF542FYO	DUP	202048	200	332	450.2	9028	90954967	0.0863943	1.04632
histone	encode_histone_mods	ENCFF542GBR	DEL	48208	210	485	981.5	17018	47318304	0.393935	0.981308
histone	encode_histone_mods	ENCFF542GBR	DUP	48208	210	485	981.5	17018	47318304	0.185642	1.06065
histone	encode_histone_mods	ENCFF542KJR	DEL	36477	175	607	974.2	9687	35535054	0.374811	1.01938
histone	encode_histone_mods	ENCFF542KJR	DUP	36477	175	607	974.2	9687	35535054	0.335476	1.05126
histone	encode_histone_mods	ENCFF542ZPW	DEL	51389	140	299	379.4	2702	19498654	0.427999	0.984439
histone	encode_histone_mods	ENCFF542ZPW	DUP	51389	140	299	379.4	2702	19498654	0.49747	1.02194
histone	encode_histone_mods	ENCFF543AEK	DEL	110794	110	424	568.6	10347	62998627	0.337513	0.993106
histone	encode_histone_mods	ENCFF543AEK	DUP	110794	110	424	568.6	10347	62998627	0.349454	0.99703
histone	encode_histone_mods	ENCFF544TJM	DEL	114708	195	664	872	14105	100023079	0.243655	0.975332
histone	encode_histone_mods	ENCFF544TJM	DUP	114708	195	664	872	14105	100023079	0.308209	1.02041
histone	encode_histone_mods	ENCFF544WDT	DEL	37988	120	400	845.6	13337	32124022	0.332953	1.01967
histone	encode_histone_mods	ENCFF544WDT	DUP	37988	120	400	845.6	13337	32124022	0.103503	1.08672
histone	encode_histone_mods	ENCFF544YMV	DEL	116209	115	167	202.4	2763	23519423	0.120966	0.957501
histone	encode_histone_mods	ENCFF544YMV	DUP	116209	115	167	202.4	2763	23519423	0.165983	1.03456
histone	encode_histone_mods	ENCFF544ZJM	DEL	168924	100	117	133.9	758	22610969	0.134018	0.961481
histone	encode_histone_mods	ENCFF544ZJM	DUP	168924	100	117	133.9	758	22610969	0.199519	1.03627
histone	encode_histone_mods	ENCFF545IEW	DEL	21472	205	895	1138.5	9717	24445320	0.314962	1.01704
histone	encode_histone_mods	ENCFF545IEW	DUP	21472	205	895	1138.5	9717	24445320	0.248734	0.982881
histone	encode_histone_mods	ENCFF545SGL	DEL	43115	145	261	305.8	5358	13183067	0.172356	0.958132
histone	encode_histone_mods	ENCFF545SGL	DUP	43115	145	261	305.8	5358	13183067	0.0616774	1.05575
histone	encode_histone_mods	ENCFF545TQY	DEL	19072	205	1359	1492	12423	28455480	0.111189	1.08827
histone	encode_histone_mods	ENCFF545TQY	DUP	19072	205	1359	1492	12423	28455480	0.335476	0.998168
histone	encode_histone_mods	ENCFF546LHI	DEL	60870	205	678	1030.4	22403	62720628	0.293079	0.978112
histone	encode_histone_mods	ENCFF546LHI	DUP	60870	205	678	1030.4	22403	62720628	0.392557	1.03375
histone	encode_histone_mods	ENCFF546TJN	DEL	65321	230	1125	1774.5	135672	115909316	0.393935	0.994973
histone	encode_histone_mods	ENCFF546TJN	DUP	65321	230	1125	1774.5	135672	115909316	0.344771	0.998191
histone	encode_histone_mods	ENCFF547LOQ	DEL	39257	140	421	856.3	10908	33616316	0.328417	0.971828
histone	encode_histone_mods	ENCFF547LOQ	DUP	39257	140	421	856.3	10908	33616316	0.141946	0.984126
histone	encode_histone_mods	ENCFF547WNE	DEL	220797	105	141	194.8	3898	43006174	0.0610974	0.955129
histone	encode_histone_mods	ENCFF547WNE	DUP	220797	105	141	194.8	3898	43006174	0.335476	1.02352
histone	encode_histone_mods	ENCFF548QJS	DEL	27291	195	818	1262.9	15336	34466002	0.23975	1.03499
histone	encode_histone_mods	ENCFF548QJS	DUP	27291	195	818	1262.9	15336	34466002	0.442023	1.05464
histone	encode_histone_mods	ENCFF548SOW	DEL	62090	215	390	708.5	19907	43987890	0.472561	1.00056
histone	encode_histone_mods	ENCFF548SOW	DUP	62090	215	390	708.5	19907	43987890	0.162842	1.06644
histone	encode_histone_mods	ENCFF549CKD	DEL	67272	195	611	1053.5	18669	70872037	0.472561	0.989406
histone	encode_histone_mods	ENCFF549CKD	DUP	67272	195	611	1053.5	18669	70872037	0.477245	1.01557
histone	encode_histone_mods	ENCFF549HCO	DEL	1075	105	204	230	1643	247290	0.247595	0.959316
histone	encode_histone_mods	ENCFF549HCO	DUP	1075	105	204	230	1643	247290	0.210324	1.07543
histone	encode_histone_mods	ENCFF549RLU	DEL	44859	165	436	968.1	11146	43429834	0.159878	0.963989
histone	encode_histone_mods	ENCFF549RLU	DUP	44859	165	436	968.1	11146	43429834	0.236834	1.03792
histone	encode_histone_mods	ENCFF550BWQ	DEL	68584	185	380	755.8	12761	51839153	0.384338	0.984937
histone	encode_histone_mods	ENCFF550BWQ	DUP	68584	185	380	755.8	12761	51839153	0.236834	1.04141
histone	encode_histone_mods	ENCFF550UCU	DEL	49089	185	505	1068.7	23233	52459743	0.447726	0.999276
histone	encode_histone_mods	ENCFF550UCU	DUP	49089	185	505	1068.7	23233	52459743	0.0768322	1.08248
histone	encode_histone_mods	ENCFF550UOO	DEL	32456	190	839	1169.8	32631	37967110	0.48752	0.990726
histone	encode_histone_mods	ENCFF550UOO	DUP	32456	190	839	1169.8	32631	37967110	0.39744	1.02584
histone	encode_histone_mods	ENCFF551FWK	DEL	38149	120	349	802.6	16391	30619237	0.301748	0.978314
histone	encode_histone_mods	ENCFF551FWK	DUP	38149	120	349	802.6	16391	30619237	0.344771	1.04801
histone	encode_histone_mods	ENCFF551UHB	DEL	33	237	320	342.2	686	11294	0.328417	0.749383
histone	encode_histone_mods	ENCFF551UHB	DUP	33	237	320	342.2	686	11294	0.344771	1.22691
histone	encode_histone_mods	ENCFF551ZGR	DEL	42194	215	245	268.9	1374	11344642	0.134018	0.957233
histone	encode_histone_mods	ENCFF551ZGR	DUP	42194	215	245	268.9	1374	11344642	0.0307023	1.06308
histone	encode_histone_mods	ENCFF552INX	DEL	118900	170	431	757.9	32382	90110455	0.351337	0.979019
histone	encode_histone_mods	ENCFF552INX	DUP	118900	170	431	757.9	32382	90110455	0.335476	1.03697
histone	encode_histone_mods	ENCFF552QJI	DEL	96836	215	600	1366.9	148354	132361510	0.178821	1.02462
histone	encode_histone_mods	ENCFF552QJI	DUP	96836	215	600	1366.9	148354	132361510	0.378012	1.00313
histone	encode_histone_mods	ENCFF552WEW	DEL	234159	115	165	231.1	4845	54125759	0.457641	0.9872
histone	encode_histone_mods	ENCFF552WEW	DUP	234159	115	165	231.1	4845	54125759	0.492411	1.0152
histone	encode_histone_mods	ENCFF553KFW	DEL	80792	170	248	401	8564	32398926	0.267793	0.972347
histone	encode_histone_mods	ENCFF553KFW	DUP	80792	170	248	401	8564	32398926	0.182269	1.03783
histone	encode_histone_mods	ENCFF553LMB	DEL	19556	205	583	654.7	3376	12804134	0.21339	1.0179
histone	encode_histone_mods	ENCFF553LMB	DUP	19556	205	583	654.7	3376	12804134	0.344771	1.03371
histone	encode_histone_mods	ENCFF553MJZ	DEL	70912	165	339	652.5	11785	46271645	0.467582	1.01051
histone	encode_histone_mods	ENCFF553MJZ	DUP	70912	165	339	652.5	11785	46271645	0.35416	1.03353
histone	encode_histone_mods	ENCFF553YLS	DEL	81331	225	326	487.8	21174	39676288	0.408451	1.00398
histone	encode_histone_mods	ENCFF553YLS	DUP	81331	225	326	487.8	21174	39676288	0.378012	1.02137
histone	encode_histone_mods	ENCFF554MSM	DEL	34054	225	845	1313.8	23848	44739729	0.437843	1.00588
histone	encode_histone_mods	ENCFF554MSM	DUP	34054	225	845	1313.8	23848	44739729	0.358888	1.0392
histone	encode_histone_mods	ENCFF554OEO	DEL	47318	235	834	1299.3	30202	61482477	0.370076	0.989934
histone	encode_histone_mods	ENCFF554OEO	DUP	47318	235	834	1299.3	30202	61482477	0.36841	1.03828
histone	encode_histone_mods	ENCFF555AYT	DEL	32421	150	472	691.7	9672	22426950	0.22824	1.05118
histone	encode_histone_mods	ENCFF555AYT	DUP	32421	150	472	691.7	9672	22426950	0.392557	1.03849
histone	encode_histone_mods	ENCFF555EFB	DEL	273611	155	257	360.6	37983	98668039	0.123502	0.96179
histone	encode_histone_mods	ENCFF555EFB	DUP	273611	155	257	360.6	37983	98668039	0.214001	1.03567
histone	encode_histone_mods	ENCFF555RQM	DEL	24222	215	757	1091.9	12951	26448708	0.10199	0.950175
histone	encode_histone_mods	ENCFF555RQM	DUP	24222	215	757	1091.9	12951	26448708	0.236834	1.06077
histone	encode_histone_mods	ENCFF555SIH	DEL	104077	265	664	1278.5	71757	133063935	0.360665	0.990895
histone	encode_histone_mods	ENCFF555SIH	DUP	104077	265	664	1278.5	71757	133063935	0.326281	0.994676
histone	encode_histone_mods	ENCFF555ZPF	DEL	24210	150	860	1190.5	25454	28821662	0.293079	1.0322
histone	encode_histone_mods	ENCFF555ZPF	DUP	24210	150	860	1190.5	25454	28821662	0.312686	1.05427
histone	encode_histone_mods	ENCFF556JQU	DEL	108870	195	286	386.1	4187	42038813	0.108835	0.961426
histone	encode_histone_mods	ENCFF556JQU	DUP	108870	195	286	386.1	4187	42038813	0.090459	1.05062
histone	encode_histone_mods	ENCFF556RFA	DEL	51824	200	539	643.8	5043	33362483	0.374811	0.973754
histone	encode_histone_mods	ENCFF556RFA	DUP	51824	200	539	643.8	5043	33362483	0.210324	1.0405
histone	encode_histone_mods	ENCFF556UWN	DEL	89958	210	676	1113.7	22851	100187503	0.195642	0.965292
histone	encode_histone_mods	ENCFF556UWN	DUP	89958	210	676	1113.7	22851	100187503	0.290591	1.02558
histone	encode_histone_mods	ENCFF557CCO	DEL	159581	210	398	611.8	19063	97633533	0.243655	0.973097
histone	encode_histone_mods	ENCFF557CCO	DUP	159581	210	398	611.8	19063	97633533	0.392557	1.03678
histone	encode_histone_mods	ENCFF557GOY	DEL	4329	215	269	306.9	1867	1328514	0.492511	0.987526
histone	encode_histone_mods	ENCFF557GOY	DUP	4329	215	269	306.9	1867	1328514	0.0664456	1.10124
histone	encode_histone_mods	ENCFF557ORO	DEL	30309	190	731	1005.1	8376	30463267	0.0707085	1.08031
histone	encode_histone_mods	ENCFF557ORO	DUP	30309	190	731	1005.1	8376	30463267	0.432031	1.0329
histone	encode_histone_mods	ENCFF557QJF	DEL	81810	190	726	1123.2	29842	91886654	0.21339	0.974521
histone	encode_histone_mods	ENCFF557QJF	DUP	81810	190	726	1123.2	29842	91886654	0.0697796	1.05663
histone	encode_histone_mods	ENCFF557TXZ	DEL	31006	190	687	1090.4	14771	33807683	0.332953	1.00256
histone	encode_histone_mods	ENCFF557TXZ	DUP	31006	190	687	1090.4	14771	33807683	0.308209	0.996343
histone	encode_histone_mods	ENCFF557UBZ	DEL	31639	190	674	1010.1	19577	31959900	0.310529	1.02951
histone	encode_histone_mods	ENCFF557UBZ	DUP	31639	190	674	1010.1	19577	31959900	0.225254	0.982965
histone	encode_histone_mods	ENCFF557ZOB	DEL	100199	110	156	188.7	2139	18905828	0.263688	0.972682
histone	encode_histone_mods	ENCFF557ZOB	DUP	100199	110	156	188.7	2139	18905828	0.090459	1.05335
histone	encode_histone_mods	ENCFF557ZZJ	DEL	24918	190	795	1205	16367	30025216	0.267793	1.00305
histone	encode_histone_mods	ENCFF557ZZJ	DUP	24918	190	795	1205	16367	30025216	0.290591	1.05108
histone	encode_histone_mods	ENCFF558VBW	DEL	67764	215	1338	2184.2	187731	148006952	0.432916	0.991615
histone	encode_histone_mods	ENCFF558VBW	DUP	67764	215	1338	2184.2	187731	148006952	0.141946	1.0675
histone	encode_histone_mods	ENCFF558VNZ	DEL	28860	180	853	1242.8	22098	35866009	0.255575	0.96679
histone	encode_histone_mods	ENCFF558VNZ	DUP	28860	180	853	1242.8	22098	35866009	0.11786	1.07507
histone	encode_histone_mods	ENCFF558WRV	DEL	22195	190	1246	1579.9	39212	35066248	0.276098	1.02825
histone	encode_histone_mods	ENCFF558WRV	DUP	22195	190	1246	1579.9	39212	35066248	0.492411	1.02796
histone	encode_histone_mods	ENCFF559CRZ	DEL	26586	315	933	1388	16646	36901149	0.224474	1.01085
histone	encode_histone_mods	ENCFF559CRZ	DUP	26586	315	933	1388	16646	36901149	0.281962	0.994271
histone	encode_histone_mods	ENCFF559GGH	DEL	176402	125	237	352	12388	62100677	0.0641806	0.94692
histone	encode_histone_mods	ENCFF559GGH	DUP	176402	125	237	352	12388	62100677	0.0946639	1.08826
histone	encode_histone_mods	ENCFF559IEP	DEL	105053	110	149	178.9	2263	18791731	0.106518	0.964001
histone	encode_histone_mods	ENCFF559IEP	DUP	105053	110	149	178.9	2263	18791731	0.294951	1.02194
histone	encode_histone_mods	ENCFF559XGD	DEL	30992	265	902	1151.7	10854	35692762	0.188802	1.02753
histone	encode_histone_mods	ENCFF559XGD	DUP	30992	265	902	1151.7	10854	35692762	0.225254	1.05062
histone	encode_histone_mods	ENCFF559YEW	DEL	47180	205	282	372.7	17538	17581712	0.123502	0.956993
histone	encode_histone_mods	ENCFF559YEW	DUP	47180	205	282	372.7	17538	17581712	0.182269	1.03443
histone	encode_histone_mods	ENCFF559YNE	DEL	50888	135	392	587.9	11807	29918972	0.178821	1.0307
histone	encode_histone_mods	ENCFF559YNE	DUP	50888	135	392	587.9	11807	29918972	0.217715	0.975706
histone	encode_histone_mods	ENCFF561IVF	DEL	20156	190	1442	1644.2	33879	33139736	0.306125	0.969629
histone	encode_histone_mods	ENCFF561IVF	DUP	20156	190	1442	1644.2	33879	33139736	0.40234	1.01722
histone	encode_histone_mods	ENCFF561NEF	DEL	122287	195	355	686.8	20777	83986487	0.113578	0.956142
histone	encode_histone_mods	ENCFF561NEF	DUP	122287	195	355	686.8	20777	83986487	0.363638	1.01915
histone	encode_histone_mods	ENCFF561PER	DEL	50447	180	223	253.4	2301	12783666	0.116004	0.953116
histone	encode_histone_mods	ENCFF561PER	DUP	50447	180	223	253.4	2301	12783666	0.0824679	1.05689
histone	encode_histone_mods	ENCFF561YXR	DEL	80661	190	317	450.8	4152	36363359	0.118467	0.957533
histone	encode_histone_mods	ENCFF561YXR	DUP	80661	190	317	450.8	4152	36363359	0.294951	1.02447
histone	encode_histone_mods	ENCFF562DAR	DEL	29359	230	556	975.3	14738	28634702	0.251568	0.967579
histone	encode_histone_mods	ENCFF562DAR	DUP	29359	230	556	975.3	14738	28634702	0.382843	1.0251
histone	encode_histone_mods	ENCFF562GGM	DEL	45672	115	147	171.1	3678	7815788	0.0741581	0.954839
histone	encode_histone_mods	ENCFF562GGM	DUP	45672	115	147	171.1	3678	7815788	0.185642	1.03585
histone	encode_histone_mods	ENCFF562OPP	DEL	24123	200	658	857.6	10249	20688118	0.21339	1.05774
histone	encode_histone_mods	ENCFF562OPP	DUP	24123	200	658	857.6	10249	20688118	0.169163	0.975477
histone	encode_histone_mods	ENCFF563PBB	DEL	97658	155	452	714.9	16269	69815894	0.310529	1.00851
histone	encode_histone_mods	ENCFF563PBB	DUP	97658	155	452	714.9	16269	69815894	0.256841	0.9934
histone	encode_histone_mods	ENCFF564BKG	DEL	18167	235	282	315.5	2130	5732543	0.126076	0.956698
histone	encode_histone_mods	ENCFF564BKG	DUP	18167	235	282	315.5	2130	5732543	0.0863943	1.05155
histone	encode_histone_mods	ENCFF564HJJ	DEL	22050	245	1076	1289.1	12072	28424369	0.206181	0.963636
histone	encode_histone_mods	ENCFF564HJJ	DUP	22050	245	1076	1289.1	12072	28424369	0.36841	0.997387
histone	encode_histone_mods	ENCFF565HJQ	DEL	282979	120	179	251.3	7425	71103652	0.393935	0.97716
histone	encode_histone_mods	ENCFF565HJQ	DUP	282979	120	179	251.3	7425	71103652	0.363638	1.03821
histone	encode_histone_mods	ENCFF565PHW	DEL	25302	140	825.5	1172	16969	29654177	0.379565	0.97782
histone	encode_histone_mods	ENCFF565PHW	DUP	25302	140	825.5	1172	16969	29654177	0.447034	1.0351
histone	encode_histone_mods	ENCFF565RPQ	DEL	86304	205	677	916.7	20917	79116076	0.188802	0.965524
histone	encode_histone_mods	ENCFF565RPQ	DUP	86304	205	677	916.7	20917	79116076	0.182269	1.03659
histone	encode_histone_mods	ENCFF565VYY	DEL	126388	190	278	383.4	3481	48452984	0.148007	0.961561
histone	encode_histone_mods	ENCFF565VYY	DUP	126388	190	278	383.4	3481	48452984	0.472196	1.01755
histone	encode_histone_mods	ENCFF566RLQ	DEL	158519	125	255	342.9	5933	54349649	0.497504	0.979407
histone	encode_histone_mods	ENCFF566RLQ	DUP	158519	125	255	342.9	5933	54349649	0.326281	1.00196
histone	encode_histone_mods	ENCFF566XKZ	DEL	105130	190	267	362.6	10852	38124858	0.235878	0.970409
histone	encode_histone_mods	ENCFF566XKZ	DUP	105130	190	267	362.6	10852	38124858	0.273458	1.03931
histone	encode_histone_mods	ENCFF567JBP	DEL	198408	210	287	364.5	14200	72313880	0.111189	0.957145
histone	encode_histone_mods	ENCFF567JBP	DUP	198408	210	287	364.5	14200	72313880	0.156678	1.03589
histone	encode_histone_mods	ENCFF567MQV	DEL	33629	200	718	1287.4	25754	43294854	0.319421	1.0225
histone	encode_histone_mods	ENCFF567MQV	DUP	33629	200	718	1287.4	25754	43294854	0.407254	1.03512
histone	encode_histone_mods	ENCFF567RIA	DEL	32709	195	832	1337	41362	43732359	0.297399	1.00782
histone	encode_histone_mods	ENCFF567RIA	DUP	32709	195	832	1337	41362	43732359	0.472196	1.01397
histone	encode_histone_mods	ENCFF567SLZ	DEL	145514	240	461	661.7	20607	96289652	0.398759	0.995081
histone	encode_histone_mods	ENCFF567SLZ	DUP	145514	240	461	661.7	20607	96289652	0.363638	0.99808
histone	encode_histone_mods	ENCFF567XUE	DEL	36572	270	1100	1421	23888	51970549	0.360665	1.01302
histone	encode_histone_mods	ENCFF567XUE	DUP	36572	270	1100	1421	23888	51970549	0.407254	1.03863
histone	encode_histone_mods	ENCFF569CXZ	DEL	75926	250	781	1039.9	23858	78957104	0.4182	0.997595
histone	encode_histone_mods	ENCFF569CXZ	DUP	75926	250	781	1039.9	23858	78957104	0.452052	1.01002
histone	encode_histone_mods	ENCFF569DEZ	DEL	82775	135	149	178.2	1352	14750312	0.21339	0.965262
histone	encode_histone_mods	ENCFF569DEZ	DUP	82775	135	149	178.2	1352	14750312	0.11786	1.04213
histone	encode_histone_mods	ENCFF569JKC	DEL	63234	325	629	1032.2	23286	65268417	0.0690305	0.956499
histone	encode_histone_mods	ENCFF569JKC	DUP	63234	325	629	1032.2	23286	65268417	0.232938	1.04987
histone	encode_histone_mods	ENCFF569NUQ	DEL	921	110	239	281.7	1357	259416	0.206181	1.01659
histone	encode_histone_mods	ENCFF569NUQ	DUP	921	110	239	281.7	1357	259416	0.0529462	1.15887
histone	encode_histone_mods	ENCFF569PVR	DEL	68934	230	906	1245.5	22782	85860727	0.360665	0.987015
histone	encode_histone_mods	ENCFF569PVR	DUP	68934	230	906	1245.5	22782	85860727	0.482298	1.01084
histone	encode_histone_mods	ENCFF569TYE	DEL	64499	275	1158	1706.9	46368	110090546	0.314962	0.98503
histone	encode_histone_mods	ENCFF569TYE	DUP	64499	275	1158	1706.9	46368	110090546	0.273458	1.04687
histone	encode_histone_mods	ENCFF569UJV	DEL	25276	250	1188	1629.8	28336	41193859	0.310529	0.973239
histone	encode_histone_mods	ENCFF569UJV	DUP	25276	250	1188	1629.8	28336	41193859	0.452052	1.03337
histone	encode_histone_mods	ENCFF570UFJ	DEL	79587	215	350	646.7	24347	51468927	0.408451	1.00073
histone	encode_histone_mods	ENCFF570UFJ	DUP	79587	215	350	646.7	24347	51468927	0.36841	1.02077
histone	encode_histone_mods	ENCFF571ARS	DEL	46090	225	506	856.2	12899	39462198	0.423094	0.982092
histone	encode_histone_mods	ENCFF571ARS	DUP	46090	225	506	856.2	12899	39462198	0.492411	1.01948
histone	encode_histone_mods	ENCFF571QFG	DEL	184931	185	357	518.3	11315	95843255	0.128686	0.961738
histone	encode_histone_mods	ENCFF571QFG	DUP	184931	185	357	518.3	11315	95843255	0.169163	1.03541
histone	encode_histone_mods	ENCFF571RVN	DEL	28399	225	277	311.3	2882	8840561	0.0641806	0.952901
histone	encode_histone_mods	ENCFF571RVN	DUP	28399	225	277	311.3	2882	8840561	0.0968196	1.04898
histone	encode_histone_mods	ENCFF572HGD	DEL	40841	175	317	453.9	8997	18539008	0.328417	1.01648
histone	encode_histone_mods	ENCFF572HGD	DUP	40841	175	317	453.9	8997	18539008	0.36841	1.05021
histone	encode_histone_mods	ENCFF573SCA	DEL	30975	175	853	1253	23187	38813000	0.288789	0.966383
histone	encode_histone_mods	ENCFF573SCA	DUP	30975	175	853	1253	23187	38813000	0.169163	0.980879
histone	encode_histone_mods	ENCFF573VTU	DEL	52592	125	622	1020.4	28573	53665222	0.374811	0.981945
histone	encode_histone_mods	ENCFF573VTU	DUP	52592	125	622	1020.4	28573	53665222	0.303761	1.03716
histone	encode_histone_mods	ENCFF573XSG	DEL	123152	175	290	446.9	17967	55036578	0.0724175	0.958476
histone	encode_histone_mods	ENCFF573XSG	DUP	123152	175	290	446.9	17967	55036578	0.112926	1.04513
histone	encode_histone_mods	ENCFF574IYG	DEL	123346	275	674	1281.7	70730	158086641	0.477544	1.00234
histone	encode_histone_mods	ENCFF574IYG	DUP	123346	275	674	1281.7	70730	158086641	0.35416	1.03037
histone	encode_histone_mods	ENCFF574MYZ	DEL	4934	135	164	179.2	616	883990	0.398759	0.994765
histone	encode_histone_mods	ENCFF574MYZ	DUP	4934	135	164	179.2	616	883990	0.303761	1.06424
histone	encode_histone_mods	ENCFF574UZK	DEL	23050	235	1157.5	1367.6	20571	31522642	0.319421	1.0323
histone	encode_histone_mods	ENCFF574UZK	DUP	23050	235	1157.5	1367.6	20571	31522642	0.492411	1.00592
histone	encode_histone_mods	ENCFF574YDV	DEL	24369	205	550	751.7	8495	18318176	0.337513	0.967873
histone	encode_histone_mods	ENCFF574YDV	DUP	24369	205	550	751.7	8495	18318176	0.260946	1.0488
histone	encode_histone_mods	ENCFF575EYM	DEL	31398	260	720	1151.6	17612	36158426	0.351337	1.00735
histone	encode_histone_mods	ENCFF575EYM	DUP	31398	260	720	1151.6	17612	36158426	0.36841	1.03383
histone	encode_histone_mods	ENCFF575IQF	DEL	133364	160	385	685.6	13772	91432436	0.206181	0.97152
histone	encode_histone_mods	ENCFF575IQF	DUP	133364	160	385	685.6	13772	91432436	0.290591	1.03433
histone	encode_histone_mods	ENCFF576HXU	DEL	209245	215	498	817.1	66005	170978609	0.21339	0.97133
histone	encode_histone_mods	ENCFF576HXU	DUP	209245	215	498	817.1	66005	170978609	0.492411	1.01438
histone	encode_histone_mods	ENCFF576SCQ	DEL	33281	195	305	580.5	6451	19318266	0.126076	0.962444
histone	encode_histone_mods	ENCFF576SCQ	DUP	33281	195	305	580.5	6451	19318266	0.0363683	1.07366
histone	encode_histone_mods	ENCFF576UZR	DEL	314258	180	349	598	24886	187919461	0.482531	0.985395
histone	encode_histone_mods	ENCFF576UZR	DUP	314258	180	349	598	24886	187919461	0.0946639	1.05048
histone	encode_histone_mods	ENCFF577MXJ	DEL	28851	515	737	959.9	14082	27693248	0.0912876	1.05236
histone	encode_histone_mods	ENCFF577MXJ	DUP	28851	515	737	959.9	14082	27693248	0.162842	1.08709
histone	encode_histone_mods	ENCFF578CDO	DEL	75944	135	199	338.7	23626	25722099	0.22824	0.966349
histone	encode_histone_mods	ENCFF578CDO	DUP	75944	135	199	338.7	23626	25722099	0.39744	1.02204
histone	encode_histone_mods	ENCFF579EPE	DEL	34690	175	715	1085.3	19096	37649914	0.462609	0.976598
histone	encode_histone_mods	ENCFF579EPE	DUP	34690	175	715	1085.3	19096	37649914	0.0586501	0.942692
histone	encode_histone_mods	ENCFF579IWP	DEL	7559	105	170	199.6	1129	1508490	0.306125	0.947569
histone	encode_histone_mods	ENCFF579IWP	DUP	7559	105	170	199.6	1129	1508490	0.303761	0.977535
histone	encode_histone_mods	ENCFF579RYJ	DEL	33455	210	995	1286.6	13463	43044695	0.482531	0.993988
histone	encode_histone_mods	ENCFF579RYJ	DUP	33455	210	995	1286.6	13463	43044695	0.112926	0.969268
histone	encode_histone_mods	ENCFF579STE	DEL	85666	145	231	339.6	3331	29095327	0.467582	0.99614
histone	encode_histone_mods	ENCFF579STE	DUP	85666	145	231	339.6	3331	29095327	0.422083	1.02779
histone	encode_histone_mods	ENCFF580GKU	DEL	64592	135	414	632.6	13268	40858846	0.389128	0.996519
histone	encode_histone_mods	ENCFF580GKU	DUP	64592	135	414	632.6	13268	40858846	0.147722	0.973741
histone	encode_histone_mods	ENCFF580NGD	DEL	74298	225	645	933.4	23868	69346280	0.206181	1.02827
histone	encode_histone_mods	ENCFF580NGD	DUP	74298	225	645	933.4	23868	69346280	0.256841	1.04619
histone	encode_histone_mods	ENCFF580SBV	DEL	19010	185	1336.5	1518.3	13994	28863741	0.259615	1.02439
histone	encode_histone_mods	ENCFF580SBV	DUP	19010	185	1336.5	1518.3	13994	28863741	0.344771	0.993725
histone	encode_histone_mods	ENCFF580YMK	DEL	182423	100	171	208.6	2997	38050165	0.134018	0.962137
histone	encode_histone_mods	ENCFF580YMK	DUP	182423	100	171	208.6	2997	38050165	0.447034	1.01226
histone	encode_histone_mods	ENCFF580ZUX	DEL	75809	160	274	597.6	10919	45306787	0.0707085	0.952882
histone	encode_histone_mods	ENCFF580ZUX	DUP	75809	160	274	597.6	10919	45306787	0.277694	1.03271
histone	encode_histone_mods	ENCFF581CUI	DEL	35402	200	623	1073	42120	37985650	0.403598	0.992273
histone	encode_histone_mods	ENCFF581CUI	DUP	35402	200	623	1073	42120	37985650	0.303761	0.993931
histone	encode_histone_mods	ENCFF581ONV	DEL	13620	205	297	325.7	1367	4436333	0.0852789	1.03006
histone	encode_histone_mods	ENCFF581ONV	DUP	13620	205	297	325.7	1367	4436333	0.427051	1.00852
histone	encode_histone_mods	ENCFF581THS	DEL	47168	120	349	779	26301	36743475	0.482531	1.0052
histone	encode_histone_mods	ENCFF581THS	DUP	47168	120	349	779	26301	36743475	0.373201	1.00955
histone	encode_histone_mods	ENCFF581WDX	DEL	134263	190	419	772.8	21264	103755672	0.0673835	0.961126
histone	encode_histone_mods	ENCFF581WDX	DUP	134263	190	419	772.8	21264	103755672	0.122945	0.974018
histone	encode_histone_mods	ENCFF582BCS	DEL	15803	238	1220	1325.2	9581	20942081	0.403598	1.00706
histone	encode_histone_mods	ENCFF582BCS	DUP	15803	238	1220	1325.2	9581	20942081	0.290591	0.985498
histone	encode_histone_mods	ENCFF582CYX	DEL	57127	205	504	1023	27660	58439225	0.224474	0.967303
histone	encode_histone_mods	ENCFF582CYX	DUP	57127	205	504	1023	27660	58439225	0.290591	1.03727
histone	encode_histone_mods	ENCFF582IYE	DEL	26443	205	768	1123.9	17953	29719835	0.393935	1.00172
histone	encode_histone_mods	ENCFF582IYE	DUP	26443	205	768	1123.9	17953	29719835	0.189054	0.97796
histone	encode_histone_mods	ENCFF582QLD	DEL	31248	190	801	1475.7	38546	46111941	0.389128	0.964685
histone	encode_histone_mods	ENCFF582QLD	DUP	31248	190	801	1475.7	38546	46111941	0.344771	1.00345
histone	encode_histone_mods	ENCFF582TOJ	DEL	88425	190	354	682.9	23188	60382941	0.263688	0.958079
histone	encode_histone_mods	ENCFF582TOJ	DUP	88425	190	354	682.9	23188	60382941	0.321723	0.995884
histone	encode_histone_mods	ENCFF582ZHT	DEL	31551	240	1001	1523.1	26313	48054913	0.310529	0.983576
histone	encode_histone_mods	ENCFF582ZHT	DUP	31551	240	1001	1523.1	26313	48054913	0.457079	1.00645
histone	encode_histone_mods	ENCFF583QFI	DEL	31314	150	441	584.1	8648	18291499	0.351337	1.01541
histone	encode_histone_mods	ENCFF583QFI	DUP	31314	150	441	584.1	8648	18291499	0.427051	1.00962
histone	encode_histone_mods	ENCFF584NFP	DEL	144324	195	398	611.5	34968	88250796	0.374811	0.971643
histone	encode_histone_mods	ENCFF584NFP	DUP	144324	195	398	611.5	34968	88250796	0.0384372	1.1438
histone	encode_histone_mods	ENCFF584ZXA	DEL	26345	230	669	864	41237	22763191	0.081441	0.953903
histone	encode_histone_mods	ENCFF584ZXA	DUP	26345	230	669	864	41237	22763191	0.0384372	1.06887
histone	encode_histone_mods	ENCFF585DIJ	DEL	52749	160	734	1295.3	25980	68325032	0.328417	0.98412
histone	encode_histone_mods	ENCFF585DIJ	DUP	52749	160	734	1295.3	25980	68325032	0.321723	0.998058
histone	encode_histone_mods	ENCFF585JQZ	DEL	129989	220	1226	2071	110297	269205990	0.477544	0.99104
histone	encode_histone_mods	ENCFF585JQZ	DUP	129989	220	1226	2071	110297	269205990	0.437022	1.03245
histone	encode_histone_mods	ENCFF585SBQ	DEL	100269	180	467	784.1	11281	78620293	0.319421	0.976438
histone	encode_histone_mods	ENCFF585SBQ	DUP	100269	180	467	784.1	11281	78620293	0.178934	1.05537
histone	encode_histone_mods	ENCFF585YXL	DEL	25848	240	817	1154.1	14095	29831925	0.111189	0.940167
histone	encode_histone_mods	ENCFF585YXL	DUP	25848	240	817	1154.1	14095	29831925	0.442023	1.01588
histone	encode_histone_mods	ENCFF586AUC	DEL	67356	140	197	267.1	2873	17989311	0.106518	0.962023
histone	encode_histone_mods	ENCFF586AUC	DUP	67356	140	197	267.1	2873	17989311	0.303761	1.00161
histone	encode_histone_mods	ENCFF586OXY	DEL	19991	160	897	1115.9	16023	22307560	0.35599	1.02014
histone	encode_histone_mods	ENCFF586OXY	DUP	19991	160	897	1115.9	16023	22307560	0.321723	0.992735
histone	encode_histone_mods	ENCFF586XUN	DEL	58260	240	1151	1719.7	60068	100191344	0.389128	1.0029
histone	encode_histone_mods	ENCFF586XUN	DUP	58260	240	1151	1719.7	60068	100191344	0.462112	1.01519
histone	encode_histone_mods	ENCFF587GPF	DEL	58923	225	1161	1747.7	66971	102981531	0.217049	1.00868
histone	encode_histone_mods	ENCFF587GPF	DUP	58923	225	1161	1747.7	66971	102981531	0.373201	1.00239
histone	encode_histone_mods	ENCFF589KBQ	DEL	137961	170	314	525.5	14994	72497262	0.142299	0.96603
histone	encode_histone_mods	ENCFF589KBQ	DUP	137961	170	314	525.5	14994	72497262	0.189054	1.03798
histone	encode_histone_mods	ENCFF589SBK	DEL	90431	100	348	437.9	11736	39597390	0.462609	0.970991
histone	encode_histone_mods	ENCFF589SBK	DUP	90431	100	348	437.9	11736	39597390	0.236834	0.970602
histone	encode_histone_mods	ENCFF589VJH	DEL	49612	150	565	848.5	10401	42095644	0.323906	0.991052
histone	encode_histone_mods	ENCFF589VJH	DUP	49612	150	565	848.5	10401	42095644	0.312686	1.03427
histone	encode_histone_mods	ENCFF589YEI	DEL	63094	195	324	545.3	5729	34404057	0.0306711	0.940627
histone	encode_histone_mods	ENCFF589YEI	DUP	63094	195	324	545.3	5729	34404057	0.103503	1.0589
histone	encode_histone_mods	ENCFF590RYT	DEL	32759	215	844	1327.7	19534	43494825	0.447726	0.998218
histone	encode_histone_mods	ENCFF590RYT	DUP	32759	215	844	1327.7	19534	43494825	0.437022	1.03493
histone	encode_histone_mods	ENCFF590TXY	DEL	76370	175	286	488.5	9773	37305369	0.36536	0.985941
histone	encode_histone_mods	ENCFF590TXY	DUP	76370	175	286	488.5	9773	37305369	0.326281	1.02995
histone	encode_histone_mods	ENCFF590YIB	DEL	36382	215	883	1348.3	129634	49053720	0.280298	1.01521
histone	encode_histone_mods	ENCFF590YIB	DUP	36382	215	883	1348.3	129634	49053720	0.462112	1.03061
histone	encode_histone_mods	ENCFF591CVB	DEL	26251	245	1379	1775.8	18993	46617104	0.432916	1.02533
histone	encode_histone_mods	ENCFF591CVB	DUP	26251	245	1379	1775.8	18993	46617104	0.452052	1.01078
histone	encode_histone_mods	ENCFF591MDC	DEL	243048	195	375	621.3	90148	151003069	0.113578	0.957342
histone	encode_histone_mods	ENCFF591MDC	DUP	243048	195	375	621.3	90148	151003069	0.147722	1.03544
histone	encode_histone_mods	ENCFF591SSR	DEL	85615	120	584	846.3	19167	72453274	0.447726	0.951637
histone	encode_histone_mods	ENCFF591SSR	DUP	85615	120	584	846.3	19167	72453274	0.128182	0.913345
histone	encode_histone_mods	ENCFF591XKU	DEL	4085	90	200	239.3	1915	977426	0.346706	0.975733
histone	encode_histone_mods	ENCFF591XKU	DUP	4085	90	200	239.3	1915	977426	0.340111	1.04508
histone	encode_histone_mods	ENCFF592CRE	DEL	72542	120	159	236.3	3956	17140710	0.259615	0.975245
histone	encode_histone_mods	ENCFF592CRE	DUP	72542	120	159	236.3	3956	17140710	0.210324	1.03568
histone	encode_histone_mods	ENCFF593BDI	DEL	162272	185	319	515.7	21805	83685428	0.108835	0.947166
histone	encode_histone_mods	ENCFF593BDI	DUP	162272	185	319	515.7	21805	83685428	0.214001	1.04727
histone	encode_histone_mods	ENCFF594AIG	DEL	143530	190	412	687.6	31621	98696369	0.153867	0.967186
histone	encode_histone_mods	ENCFF594AIG	DUP	143530	190	412	687.6	31621	98696369	0.273458	1.03032
histone	encode_histone_mods	ENCFF594DFJ	DEL	111504	180	427	947.5	71380	105651811	0.447726	0.997788
histone	encode_histone_mods	ENCFF594DFJ	DUP	111504	180	427	947.5	71380	105651811	0.130858	0.939325
histone	encode_histone_mods	ENCFF594MZL	DEL	66405	195	246	281	2605	18656617	0.108835	0.957407
histone	encode_histone_mods	ENCFF594MZL	DUP	66405	195	246	281	2605	18656617	0.178934	1.03475
histone	encode_histone_mods	ENCFF595EEO	DEL	99167	255	507	723.3	9028	71730957	0.259615	0.973122
histone	encode_histone_mods	ENCFF595EEO	DUP	99167	255	507	723.3	9028	71730957	0.321723	1.03662
histone	encode_histone_mods	ENCFF595JEX	DEL	225384	120	203	275.6	8785	62120239	0.148007	0.961274
histone	encode_histone_mods	ENCFF595JEX	DUP	225384	120	203	275.6	8785	62120239	0.159741	1.03869
histone	encode_histone_mods	ENCFF595PPS	DEL	96416	155	342	654	31264	63060650	0.432916	0.979565
histone	encode_histone_mods	ENCFF595PPS	DUP	96416	155	342	654	31264	63060650	0.472196	1.03181
histone	encode_histone_mods	ENCFF595QWI	DEL	156840	180	620	928.7	24886	145651580	0.384338	0.986436
histone	encode_histone_mods	ENCFF595QWI	DUP	156840	180	620	928.7	24886	145651580	0.252771	1.02573
histone	encode_histone_mods	ENCFF596GGF	DEL	14991	375	496	718.4	13021	10769939	0.235878	1.01703
histone	encode_histone_mods	ENCFF596GGF	DUP	14991	375	496	718.4	13021	10769939	0.340111	1.00335
histone	encode_histone_mods	ENCFF596MVL	DEL	46830	165	746	1147.4	19303	53733968	0.310529	1.01851
histone	encode_histone_mods	ENCFF596MVL	DUP	46830	165	746	1147.4	19303	53733968	0.442023	1.01911
histone	encode_histone_mods	ENCFF596UYZ	DEL	119607	220	336	537.2	35087	64255750	0.384338	0.977273
histone	encode_histone_mods	ENCFF596UYZ	DUP	119607	220	336	537.2	35087	64255750	0.299341	1.02969
histone	encode_histone_mods	ENCFF597LSE	DEL	23166	135	452	531.9	5780	12322226	0.462609	1.00257
histone	encode_histone_mods	ENCFF597LSE	DUP	23166	135	452	531.9	5780	12322226	0.105803	0.945333
histone	encode_histone_mods	ENCFF597XSZ	DEL	130293	165	266	414	11313	53937573	0.126076	0.968898
histone	encode_histone_mods	ENCFF597XSZ	DUP	130293	165	266	414	11313	53937573	0.236834	1.03474
histone	encode_histone_mods	ENCFF598CKB	DEL	61151	215	654	1276.9	28981	78083543	0.457641	1.0032
histone	encode_histone_mods	ENCFF598CKB	DUP	61151	215	654	1276.9	28981	78083543	0.321723	1.03287
histone	encode_histone_mods	ENCFF598HLP	DEL	24534	230	1497.5	1822	16065	44699874	0.374811	0.994163
histone	encode_histone_mods	ENCFF598HLP	DUP	24534	230	1497.5	1822	16065	44699874	0.144815	0.970464
histone	encode_histone_mods	ENCFF598TXV	DEL	171385	205	466	769	24388	131792733	0.118467	0.962071
histone	encode_histone_mods	ENCFF598TXV	DUP	171385	205	466	769	24388	131792733	0.344771	1.02689
histone	encode_histone_mods	ENCFF599AEL	DEL	35466	210	543	655.2	14200	23238432	0.199118	0.962591
histone	encode_histone_mods	ENCFF599AEL	DUP	35466	210	543	655.2	14200	23238432	0.115374	1.0519
histone	encode_histone_mods	ENCFF599MLG	DEL	33638	175	420	825.6	14339	27771955	0.293079	1.00764
histone	encode_histone_mods	ENCFF599MLG	DUP	33638	175	420	825.6	14339	27771955	0.236834	1.03959
histone	encode_histone_mods	ENCFF600ETT	DEL	55900	210	514	888.9	13463	49692183	0.106518	0.955173
histone	encode_histone_mods	ENCFF600ETT	DUP	55900	210	514	888.9	13463	49692183	0.447034	1.00763
histone	encode_histone_mods	ENCFF600TLW	DEL	122841	195	270	364.2	8314	44733317	0.123502	0.958167
histone	encode_histone_mods	ENCFF600TLW	DUP	122841	195	270	364.2	8314	44733317	0.159741	1.03843
histone	encode_histone_mods	ENCFF601GHI	DEL	233431	125	209	423.3	31388	98817331	0.0833434	0.960928
histone	encode_histone_mods	ENCFF601GHI	DUP	233431	125	209	423.3	31388	98817331	0.178934	1.04649
histone	encode_histone_mods	ENCFF601RPE	DEL	104141	210	846	1120.9	28165	116726630	0.477544	0.995316
histone	encode_histone_mods	ENCFF601RPE	DUP	104141	210	846	1120.9	28165	116726630	0.335476	1.0031
histone	encode_histone_mods	ENCFF602YLX	DEL	110989	215	348	481.1	4832	53394180	0.251568	0.968551
histone	encode_histone_mods	ENCFF602YLX	DUP	110989	215	348	481.1	4832	53394180	0.0184819	1.08416
histone	encode_histone_mods	ENCFF603ADN	DEL	161017	155	248	417.3	12659	67186182	0.403598	0.996107
histone	encode_histone_mods	ENCFF603ADN	DUP	161017	155	248	417.3	12659	67186182	0.442023	1.00502
histone	encode_histone_mods	ENCFF603IKV	DEL	86182	135	193	240.6	2808	20738194	0.328417	1.01901
histone	encode_histone_mods	ENCFF603IKV	DUP	86182	135	193	240.6	2808	20738194	0.462112	1.02359
histone	encode_histone_mods	ENCFF603OXZ	DEL	173827	95	154	204.4	4767	35534014	0.159878	0.964653
histone	encode_histone_mods	ENCFF603OXZ	DUP	173827	95	154	204.4	4767	35534014	0.139117	1.04722
histone	encode_histone_mods	ENCFF604TPV	DEL	105659	200	535	915.8	23550	96757625	0.185437	0.965346
histone	encode_histone_mods	ENCFF604TPV	DUP	105659	200	535	915.8	23550	96757625	0.178934	1.03732
histone	encode_histone_mods	ENCFF605CYH	DEL	45404	190	546	1060.8	14807	48163335	0.427999	1.00715
histone	encode_histone_mods	ENCFF605CYH	DUP	45404	190	546	1060.8	14807	48163335	0.482298	1.0221
histone	encode_histone_mods	ENCFF605RZQ	DEL	30531	200	1010	1483.1	15477	45281605	0.288789	0.978071
histone	encode_histone_mods	ENCFF605RZQ	DUP	30531	200	1010	1483.1	15477	45281605	0.321723	1.0282
histone	encode_histone_mods	ENCFF606ACB	DEL	56432	145	439	635.3	9635	35850559	0.297399	1.02666
histone	encode_histone_mods	ENCFF606ACB	DUP	56432	145	439	635.3	9635	35850559	0.290591	0.996413
histone	encode_histone_mods	ENCFF606ETW	DEL	55186	265	525	926.8	19939	51147786	0.423094	0.994949
histone	encode_histone_mods	ENCFF606ETW	DUP	55186	265	525	926.8	19939	51147786	0.185642	1.06852
histone	encode_histone_mods	ENCFF606GGB	DEL	75435	90	108	121.8	1000	9187308	0.0997798	0.956392
histone	encode_histone_mods	ENCFF606GGB	DUP	75435	90	108	121.8	1000	9187308	0.139117	1.03879
histone	encode_histone_mods	ENCFF606HWF	DEL	36747	245	713	1313.9	42067	48281060	0.482531	0.987527
histone	encode_histone_mods	ENCFF606HWF	DUP	36747	245	713	1313.9	42067	48281060	0.199519	0.983631
histone	encode_histone_mods	ENCFF606MHR	DEL	34437	210	629	1146.5	13786	39480586	0.44278	0.996274
histone	encode_histone_mods	ENCFF606MHR	DUP	34437	210	629	1146.5	13786	39480586	0.326281	1.00134
histone	encode_histone_mods	ENCFF606TUM	DEL	77553	195	479	585.7	3931	45421619	0.116004	0.956599
histone	encode_histone_mods	ENCFF606TUM	DUP	77553	195	479	585.7	3931	45421619	0.175638	1.03521
histone	encode_histone_mods	ENCFF607IDG	DEL	29740	195	703.5	1178.3	15336	35042082	0.202631	1.03792
histone	encode_histone_mods	ENCFF607IDG	DUP	29740	195	703.5	1178.3	15336	35042082	0.36841	1.05713
histone	encode_histone_mods	ENCFF608AKC	DEL	246043	175	339	512.6	38718	126133673	0.235878	0.974881
histone	encode_histone_mods	ENCFF608AKC	DUP	246043	175	339	512.6	38718	126133673	0.150669	1.05328
histone	encode_histone_mods	ENCFF608FSS	DEL	4693	200	235	255.1	801	1196951	0.0538955	0.932065
histone	encode_histone_mods	ENCFF608FSS	DUP	4693	200	235	255.1	801	1196951	0.182269	1.06531
histone	encode_histone_mods	ENCFF608MRB	DEL	100560	250	654	923.2	23881	92836460	0.36536	1.01241
histone	encode_histone_mods	ENCFF608MRB	DUP	100560	250	654	923.2	23881	92836460	0.229078	0.990191
histone	encode_histone_mods	ENCFF608MTP	DEL	39087	200	621	1111.1	17928	43430687	0.342098	1.0223
histone	encode_histone_mods	ENCFF608MTP	DUP	39087	200	621	1111.1	17928	43430687	0.492411	1.01925
histone	encode_histone_mods	ENCFF609CQM	DEL	35831	245	1137	1703.2	37612	61027187	0.319421	1.00045
histone	encode_histone_mods	ENCFF609CQM	DUP	35831	245	1137	1703.2	37612	61027187	0.358888	1.02371
histone	encode_histone_mods	ENCFF609NDW	DEL	127003	165	314	651.7	22289	82771529	0.44278	1.01522
histone	encode_histone_mods	ENCFF609NDW	DUP	127003	165	314	651.7	22289	82771529	0.210324	1.07237
histone	encode_histone_mods	ENCFF610JMH	DEL	227701	195	428	706.3	24242	160826015	0.497504	0.996262
histone	encode_histone_mods	ENCFF610JMH	DUP	227701	195	428	706.3	24242	160826015	0.392557	1.00383
histone	encode_histone_mods	ENCFF610TIN	DEL	35542	180	607	1047.6	16452	37234703	0.276098	0.97553
histone	encode_histone_mods	ENCFF610TIN	DUP	35542	180	607	1047.6	16452	37234703	0.0824679	1.07609
histone	encode_histone_mods	ENCFF610VXA	DEL	67012	185	379	830.2	13627	55631606	0.156854	0.967852
histone	encode_histone_mods	ENCFF610VXA	DUP	67012	185	379	830.2	13627	55631606	0.214001	1.0342
histone	encode_histone_mods	ENCFF611DJB	DEL	40866	270	732	1358.5	19871	55515175	0.492511	1.01149
histone	encode_histone_mods	ENCFF611DJB	DUP	40866	270	732	1358.5	19871	55515175	0.49747	1.01371
histone	encode_histone_mods	ENCFF611PPG	DEL	138180	130	197	258.2	3867	35674703	0.314962	1.00617
histone	encode_histone_mods	ENCFF611PPG	DUP	138180	130	197	258.2	3867	35674703	0.382843	1.00398
histone	encode_histone_mods	ENCFF611VJE	DEL	114883	270	535	946	48753	108681408	0.457641	0.98853
histone	encode_histone_mods	ENCFF611VJE	DUP	114883	270	535	946	48753	108681408	0.412183	1.02191
histone	encode_histone_mods	ENCFF612JTV	DEL	58992	220	808	1104.5	15852	65158639	0.482531	0.99663
histone	encode_histone_mods	ENCFF612JTV	DUP	58992	220	808	1104.5	15852	65158639	0.256841	0.986965
histone	encode_histone_mods	ENCFF612TXE	DEL	100805	200	327	575.6	42120	58020190	0.35599	0.980155
histone	encode_histone_mods	ENCFF612TXE	DUP	100805	200	327	575.6	42120	58020190	0.40234	1.00657
histone	encode_histone_mods	ENCFF613JPH	DEL	36476	195	779	1322.8	25329	48250229	0.251568	1.02083
histone	encode_histone_mods	ENCFF613JPH	DUP	36476	195	779	1322.8	25329	48250229	0.467152	1.02562
histone	encode_histone_mods	ENCFF613LHD	DEL	65512	217	964	1190.9	23536	78019716	0.323906	0.976916
histone	encode_histone_mods	ENCFF613LHD	DUP	65512	217	964	1190.9	23536	78019716	0.294951	1.0296
histone	encode_histone_mods	ENCFF613ORD	DEL	26748	215	948	1226.2	28489	32798550	0.247595	1.02669
histone	encode_histone_mods	ENCFF613ORD	DUP	26748	215	948	1226.2	28489	32798550	0.457079	1.02484
histone	encode_histone_mods	ENCFF613QBK	DEL	52005	235	658	1233.4	15402	64143995	0.27193	0.978832
histone	encode_histone_mods	ENCFF613QBK	DUP	52005	235	658	1233.4	15402	64143995	0.303761	1.03419
histone	encode_histone_mods	ENCFF613RDF	DEL	70905	185	258	387.8	8430	27498662	0.36536	0.976409
histone	encode_histone_mods	ENCFF613RDF	DUP	70905	185	258	387.8	8430	27498662	0.477245	1.01625
histone	encode_histone_mods	ENCFF613SSG	DEL	58140	240	382	640.3	10146	37225899	0.224474	0.966354
histone	encode_histone_mods	ENCFF613SSG	DUP	58140	240	382	640.3	10146	37225899	0.299341	1.02083
histone	encode_histone_mods	ENCFF614HOL	DEL	220859	185	365	515.3	9164	113812887	0.0976045	0.958953
histone	encode_histone_mods	ENCFF614HOL	DUP	220859	185	365	515.3	9164	113812887	0.136325	1.03989
histone	encode_histone_mods	ENCFF614LBC	DEL	12164	226	818	1393.7	35115	16953517	0.0566912	1.09753
histone	encode_histone_mods	ENCFF614LBC	DUP	12164	226	818	1393.7	35115	16953517	0.412183	1.00241
histone	encode_histone_mods	ENCFF614ZSZ	DEL	111467	220	529	1168.1	98971	130209667	0.457641	1.0052
histone	encode_histone_mods	ENCFF614ZSZ	DUP	111467	220	529	1168.1	98971	130209667	0.269255	1.05199
histone	encode_histone_mods	ENCFF615CIL	DEL	31985	80	128	158.2	2280	5061042	0.477544	0.987208
histone	encode_histone_mods	ENCFF615CIL	DUP	31985	80	128	158.2	2280	5061042	0.185642	1.06854
histone	encode_histone_mods	ENCFF615YBT	DEL	129354	210	520	1099.5	74530	142222670	0.492511	1.00666
histone	encode_histone_mods	ENCFF615YBT	DUP	129354	210	520	1099.5	74530	142222670	0.358888	0.993291
histone	encode_histone_mods	ENCFF616LQX	DEL	15961	215	996	1127.7	8498	17998694	0.492511	0.98184
histone	encode_histone_mods	ENCFF616LQX	DUP	15961	215	996	1127.7	8498	17998694	0.36841	1.03719
histone	encode_histone_mods	ENCFF616XMR	DEL	10144	120	142	169.9	1336	1723753	0.403598	0.989331
histone	encode_histone_mods	ENCFF616XMR	DUP	10144	120	142	169.9	1336	1723753	0.281962	1.042
histone	encode_histone_mods	ENCFF617BKH	DEL	29858	240	959	1421.6	20638	42444931	0.195642	1.03719
histone	encode_histone_mods	ENCFF617BKH	DUP	29858	240	959	1421.6	20638	42444931	0.084414	1.09354
histone	encode_histone_mods	ENCFF617VEK	DEL	5546	100	197	226.9	1395	1258238	0.328417	0.953385
histone	encode_histone_mods	ENCFF617VEK	DUP	5546	100	197	226.9	1395	1258238	0.482298	1.02267
histone	encode_histone_mods	ENCFF618KFB	DEL	124929	205	296	398.9	9981	49830830	0.153867	0.960837
histone	encode_histone_mods	ENCFF618KFB	DUP	124929	205	296	398.9	9981	49830830	0.165983	1.03703
histone	encode_histone_mods	ENCFF618QXI	DEL	26979	230	399	814.3	7705	21967813	0.251568	0.965612
histone	encode_histone_mods	ENCFF618QXI	DUP	26979	230	399	814.3	7705	21967813	0.326281	1.02028
histone	encode_histone_mods	ENCFF619IKK	DEL	24169	225	1630	1982.5	24976	47916022	0.432916	0.990224
histone	encode_histone_mods	ENCFF619IKK	DUP	24169	225	1630	1982.5	24976	47916022	0.281962	0.99158
histone	encode_histone_mods	ENCFF620AJW	DEL	75756	250	720.5	922.3	16956	69866653	0.280298	1.02275
histone	encode_histone_mods	ENCFF620AJW	DUP	75756	250	720.5	922.3	16956	69866653	0.206685	1.0534
histone	encode_histone_mods	ENCFF620OHK	DEL	115427	105	140	173.1	5760	19985403	0.104236	0.957836
histone	encode_histone_mods	ENCFF620OHK	DUP	115427	105	140	173.1	5760	19985403	0.153654	1.03517
histone	encode_histone_mods	ENCFF621LOW	DEL	64454	270	946	1389.5	48753	89557270	0.393935	0.997721
histone	encode_histone_mods	ENCFF621LOW	DUP	64454	270	946	1389.5	48753	89557270	0.248734	0.996935
histone	encode_histone_mods	ENCFF621QMO	DEL	38738	135	484	1051.1	16758	40717580	0.306125	0.95605
histone	encode_histone_mods	ENCFF621QMO	DUP	38738	135	484	1051.1	16758	40717580	0.159741	0.970124
histone	encode_histone_mods	ENCFF621VOZ	DEL	142702	145	189	223.6	5358	31905312	0.159878	0.9593
histone	encode_histone_mods	ENCFF621VOZ	DUP	142702	145	189	223.6	5358	31905312	0.11786	1.03954
histone	encode_histone_mods	ENCFF622EDV	DEL	262611	240	569	959.2	49366	251901321	0.351337	0.983506
histone	encode_histone_mods	ENCFF622EDV	DUP	262611	240	569	959.2	49366	251901321	0.229078	1.03116
histone	encode_histone_mods	ENCFF622GFZ	DEL	30024	190	735	1237.2	39212	37144367	0.398759	0.99197
histone	encode_histone_mods	ENCFF622GFZ	DUP	30024	190	735	1237.2	39212	37144367	0.427051	1.00846
histone	encode_histone_mods	ENCFF622LDN	DEL	263890	95	214	377.1	31369	99511033	0.379565	0.995494
histone	encode_histone_mods	ENCFF622LDN	DUP	263890	95	214	377.1	31369	99511033	0.427051	1.00769
histone	encode_histone_mods	ENCFF623DWL	DEL	43241	195	663	1393.9	151359	60273610	0.162941	1.02115
histone	encode_histone_mods	ENCFF623DWL	DUP	43241	195	663	1393.9	151359	60273610	0.36841	0.999181
histone	encode_histone_mods	ENCFF623HWH	DEL	49502	185	523	857.2	16005	42435009	0.319421	0.979542
histone	encode_histone_mods	ENCFF623HWH	DUP	49502	185	523	857.2	16005	42435009	0.442023	1.02313
histone	encode_histone_mods	ENCFF623OYB	DEL	61936	165	557	784	12290	48560711	0.472561	0.990483
histone	encode_histone_mods	ENCFF623OYB	DUP	61936	165	557	784	12290	48560711	0.244732	0.977355
histone	encode_histone_mods	ENCFF623PRE	DEL	58737	350	997	1544.8	146314	90735556	0.188802	0.962391
histone	encode_histone_mods	ENCFF623PRE	DUP	58737	350	997	1544.8	146314	90735556	0.206685	1.04805
histone	encode_histone_mods	ENCFF623XGW	DEL	65539	145	226	517.1	10499	33888020	0.23975	0.968988
histone	encode_histone_mods	ENCFF623XGW	DUP	65539	145	226	517.1	10499	33888020	0.317191	1.01943
histone	encode_histone_mods	ENCFF624ARZ	DEL	16749	250	1361	1493.3	12822	25011902	0.360665	1.02489
histone	encode_histone_mods	ENCFF624ARZ	DUP	16749	250	1361	1493.3	12822	25011902	0.330866	0.998007
histone	encode_histone_mods	ENCFF624FWE	DEL	31868	150	650	1068.7	20111	34056327	0.408451	0.993914
histone	encode_histone_mods	ENCFF624FWE	DUP	31868	150	650	1068.7	20111	34056327	0.312686	1.04743
histone	encode_histone_mods	ENCFF624XRN	DEL	88788	150	379	515.5	5864	45769933	0.351337	0.97094
histone	encode_histone_mods	ENCFF624XRN	DUP	88788	150	379	515.5	5864	45769933	0.185642	0.982525
histone	encode_histone_mods	ENCFF625GTY	DEL	124739	100	160	187.7	2066	23414416	0.310529	0.980105
histone	encode_histone_mods	ENCFF625GTY	DUP	124739	100	160	187.7	2066	23414416	0.349454	1.03055
histone	encode_histone_mods	ENCFF625SCR	DEL	50949	210	965	1426.5	35961	72677234	0.398759	0.995126
histone	encode_histone_mods	ENCFF625SCR	DUP	50949	210	965	1426.5	35961	72677234	0.141946	0.961927
histone	encode_histone_mods	ENCFF626HCW	DEL	56315	210	665	1036.4	41689	58363392	0.21339	1.0213
histone	encode_histone_mods	ENCFF626HCW	DUP	56315	210	665	1036.4	41689	58363392	0.432031	1.0037
histone	encode_histone_mods	ENCFF626IPZ	DEL	216588	190	348	525.3	19697	113773492	0.457641	0.983449
histone	encode_histone_mods	ENCFF626IPZ	DUP	216588	190	348	525.3	19697	113773492	0.110514	1.08747
histone	encode_histone_mods	ENCFF627LOQ	DEL	6621	205	342	368.7	1219	2441398	0.17557	0.959456
histone	encode_histone_mods	ENCFF627LOQ	DUP	6621	205	342	368.7	1219	2441398	0.0664456	1.08555
histone	encode_histone_mods	ENCFF627TCC	DEL	50715	205	473	812.7	8324	41217711	0.172356	1.02425
histone	encode_histone_mods	ENCFF627TCC	DUP	50715	205	473	812.7	8324	41217711	0.225254	0.981598
histone	encode_histone_mods	ENCFF628VUX	DEL	78683	245	661	1186.4	30229	93348797	0.310529	0.980591
histone	encode_histone_mods	ENCFF628VUX	DUP	78683	245	661	1186.4	30229	93348797	0.286261	0.997617
histone	encode_histone_mods	ENCFF629BRY	DEL	92469	215	487	928.7	92670	85877948	0.297399	0.957532
histone	encode_histone_mods	ENCFF629BRY	DUP	92469	215	487	928.7	92670	85877948	0.378012	1.01346
histone	encode_histone_mods	ENCFF629EDL	DEL	88670	345	454	589.4	17976	52262665	0.104236	0.954804
histone	encode_histone_mods	ENCFF629EDL	DUP	88670	345	454	589.4	17976	52262665	0.103503	1.04507
histone	encode_histone_mods	ENCFF630DDL	DEL	17960	225	871	1007	8806	18085042	0.408451	1.00386
histone	encode_histone_mods	ENCFF630DDL	DUP	17960	225	871	1007	8806	18085042	0.358888	0.996375
histone	encode_histone_mods	ENCFF631CCU	DEL	125755	200	307	484.9	11381	60981114	0.128686	0.960626
histone	encode_histone_mods	ENCFF631CCU	DUP	125755	200	307	484.9	11381	60981114	0.182269	1.02878
histone	encode_histone_mods	ENCFF631DYC	DEL	262469	120	222	355.6	12532	93324207	0.384338	0.97731
histone	encode_histone_mods	ENCFF631DYC	DUP	262469	120	222	355.6	12532	93324207	0.349454	1.00016
histone	encode_histone_mods	ENCFF631QOE	DEL	23876	215	948	1189.8	10108	28408515	0.126076	0.959937
histone	encode_histone_mods	ENCFF631QOE	DUP	23876	215	948	1189.8	10108	28408515	0.225254	1.05104
histone	encode_histone_mods	ENCFF632VFE	DEL	167202	230	458	764.2	21185	127768930	0.306125	1.00492
histone	encode_histone_mods	ENCFF632VFE	DUP	167202	230	458	764.2	21185	127768930	0.321723	1.04179
histone	encode_histone_mods	ENCFF632WJV	DEL	32223	200	849	1214.2	11485	39124299	0.423094	1.00008
histone	encode_histone_mods	ENCFF632WJV	DUP	32223	200	849	1214.2	11485	39124299	0.189054	1.07692
histone	encode_histone_mods	ENCFF633ILV	DEL	72844	165	510	957	22289	69710132	0.16918	1.05263
histone	encode_histone_mods	ENCFF633ILV	DUP	72844	165	510	957	22289	69710132	0.159741	1.08733
histone	encode_histone_mods	ENCFF633ZSA	DEL	395632	105	142	177.3	2554	70143215	0.104236	0.95809
histone	encode_histone_mods	ENCFF633ZSA	DUP	395632	105	142	177.3	2554	70143215	0.217715	1.03145
histone	encode_histone_mods	ENCFF634AYX	DEL	38511	140	268	337.9	2873	13011593	0.172356	0.960117
histone	encode_histone_mods	ENCFF634AYX	DUP	38511	140	268	337.9	2873	13011593	0.344771	1.00192
histone	encode_histone_mods	ENCFF634GUE	DEL	58853	220	952	1426	28800	83922742	0.472561	0.988398
histone	encode_histone_mods	ENCFF634GUE	DUP	58853	220	952	1426	28800	83922742	0.472196	1.02105
histone	encode_histone_mods	ENCFF634LDC	DEL	89331	110	182	224.2	2985	20032071	0.156854	0.972109
histone	encode_histone_mods	ENCFF634LDC	DUP	89331	110	182	224.2	2985	20032071	0.340111	1.03258
histone	encode_histone_mods	ENCFF634QVH	DEL	37259	255	834	1352	26471	50374951	0.351337	1.00255
histone	encode_histone_mods	ENCFF634QVH	DUP	37259	255	834	1352	26471	50374951	0.236834	1.05119
histone	encode_histone_mods	ENCFF635DER	DEL	87001	90	116	132.7	1915	11542553	0.087248	0.954938
histone	encode_histone_mods	ENCFF635DER	DUP	87001	90	116	132.7	1915	11542553	0.144815	1.03568
histone	encode_histone_mods	ENCFF635GQB	DEL	126363	125	217	321.4	5520	40616476	0.44278	0.992256
histone	encode_histone_mods	ENCFF635GQB	DUP	126363	125	217	321.4	5520	40616476	0.358888	1.00055
histone	encode_histone_mods	ENCFF635LOI	DEL	100813	190	334	495.5	4390	49954989	0.123502	0.958517
histone	encode_histone_mods	ENCFF635LOI	DUP	100813	190	334	495.5	4390	49954989	0.182269	1.03397
histone	encode_histone_mods	ENCFF635YYR	DEL	38287	110	236	294.8	2210	11287526	0.437843	0.989862
histone	encode_histone_mods	ENCFF635YYR	DUP	38287	110	236	294.8	2210	11287526	0.457079	1.02179
histone	encode_histone_mods	ENCFF635ZJX	DEL	51851	125	159	177.5	1753	9204742	0.192203	0.963613
histone	encode_histone_mods	ENCFF635ZJX	DUP	51851	125	159	177.5	1753	9204742	0.0925438	1.05084
histone	encode_histone_mods	ENCFF636CWU	DEL	26744	205	842	1245.4	23456	33306197	0.328417	0.966793
histone	encode_histone_mods	ENCFF636CWU	DUP	26744	205	842	1245.4	23456	33306197	0.442023	1.01518
histone	encode_histone_mods	ENCFF636FBL	DEL	30679	170	522	690.9	8564	21195160	0.247595	0.974868
histone	encode_histone_mods	ENCFF636FBL	DUP	30679	170	522	690.9	8564	21195160	0.290591	0.992385
histone	encode_histone_mods	ENCFF636FNY	DEL	81508	175	722	1287.9	44235	104971918	0.337513	1.0071
histone	encode_histone_mods	ENCFF636FNY	DUP	81508	175	722	1287.9	44235	104971918	0.090459	0.925594
histone	encode_histone_mods	ENCFF636HMG	DEL	100144	110	135	152.4	1091	15266014	0.106518	0.956906
histone	encode_histone_mods	ENCFF636HMG	DUP	100144	110	135	152.4	1091	15266014	0.133573	1.03941
histone	encode_histone_mods	ENCFF636TIN	DEL	43906	250	692	909.6	15634	39935655	0.472561	0.967272
histone	encode_histone_mods	ENCFF636TIN	DUP	43906	250	692	909.6	15634	39935655	0.159741	0.911833
histone	encode_histone_mods	ENCFF637FXC	DEL	2901	110	177	206.6	1391	599425	0.267793	1.03491
histone	encode_histone_mods	ENCFF637FXC	DUP	2901	110	177	206.6	1391	599425	0.195992	0.962625
histone	encode_histone_mods	ENCFF637OIU	DEL	31133	180	595	1044.9	15096	32529385	0.280298	1.02637
histone	encode_histone_mods	ENCFF637OIU	DUP	31133	180	595	1044.9	15096	32529385	0.422083	1.04975
histone	encode_histone_mods	ENCFF637VND	DEL	160351	235	441	673.8	60595	108046144	0.0954642	0.955551
histone	encode_histone_mods	ENCFF637VND	DUP	160351	235	441	673.8	60595	108046144	0.172381	1.03509
histone	encode_histone_mods	ENCFF638HQY	DEL	144795	235	618	1134.7	64088	164305942	0.276098	0.974149
histone	encode_histone_mods	ENCFF638HQY	DUP	144795	235	618	1134.7	64088	164305942	0.265084	1.02942
histone	encode_histone_mods	ENCFF638MHE	DEL	49539	190	368	800.3	10102	39644779	0.10199	0.961986
histone	encode_histone_mods	ENCFF638MHE	DUP	49539	190	368	800.3	10102	39644779	0.236834	1.04296
histone	encode_histone_mods	ENCFF638SEH	DEL	53670	115	364	742.4	57639	39845627	0.18211	1.04399
histone	encode_histone_mods	ENCFF638SEH	DUP	53670	115	364	742.4	57639	39845627	0.382843	0.996456
histone	encode_histone_mods	ENCFF638TSW	DEL	22942	150	954	1246.2	25454	28590644	0.251568	1.03859
histone	encode_histone_mods	ENCFF638TSW	DUP	22942	150	954	1246.2	25454	28590644	0.335476	1.05121
histone	encode_histone_mods	ENCFF639ADZ	DEL	8647	115	369	541.5	8177	4682215	0.346706	1.01087
histone	encode_histone_mods	ENCFF639ADZ	DUP	8647	115	369	541.5	8177	4682215	0.344771	0.998716
histone	encode_histone_mods	ENCFF639ERW	DEL	136014	155	192	249.1	3378	33880678	0.118467	0.960388
histone	encode_histone_mods	ENCFF639ERW	DUP	136014	155	192	249.1	3378	33880678	0.286261	1.02066
histone	encode_histone_mods	ENCFF639LSV	DEL	28219	120	184	231.3	1481	6526294	0.142299	1.04885
histone	encode_histone_mods	ENCFF639LSV	DUP	28219	120	184	231.3	1481	6526294	0.363638	1.03838
histone	encode_histone_mods	ENCFF639MOB	DEL	87955	175	199	255.9	3274	22504557	0.153867	0.965201
histone	encode_histone_mods	ENCFF639MOB	DUP	87955	175	199	255.9	3274	22504557	0.330866	1.01753
histone	encode_histone_mods	ENCFF639UUE	DEL	67964	160	586	971.5	32719	66029139	0.408451	1.00181
histone	encode_histone_mods	ENCFF639UUE	DUP	67964	160	586	971.5	32719	66029139	0.477245	1.01759
histone	encode_histone_mods	ENCFF640GDB	DEL	47507	180	380	484.8	32208	23030903	0.0976045	0.958123
histone	encode_histone_mods	ENCFF640GDB	DUP	47507	180	380	484.8	32208	23030903	0.0824679	1.04873
histone	encode_histone_mods	ENCFF640TPT	DEL	41398	180	819	1268.9	30820	52531142	0.389128	1.02204
histone	encode_histone_mods	ENCFF640TPT	DUP	41398	180	819	1268.9	30820	52531142	0.165983	0.972735
histone	encode_histone_mods	ENCFF641AGA	DEL	177868	155	248	392.4	13521	69791659	0.280298	0.964079
histone	encode_histone_mods	ENCFF641AGA	DUP	177868	155	248	392.4	13521	69791659	0.206685	0.981487
histone	encode_histone_mods	ENCFF641FAA	DEL	27937	100	274	333.5	3335	9317034	0.0437881	1.1597
histone	encode_histone_mods	ENCFF641FAA	DUP	27937	100	274	333.5	3335	9317034	0.358888	1.02825
histone	encode_histone_mods	ENCFF641SRD	DEL	57780	210	334	726.8	13339	41994616	0.432916	0.985714
histone	encode_histone_mods	ENCFF641SRD	DUP	57780	210	334	726.8	13339	41994616	0.392557	1.02642
histone	encode_histone_mods	ENCFF641WRD	DEL	27661	190	291	483.8	4362	13382565	0.156854	0.965223
histone	encode_histone_mods	ENCFF641WRD	DUP	27661	190	291	483.8	4362	13382565	0.0571808	1.06932
histone	encode_histone_mods	ENCFF641XKN	DEL	46834	135	397	831.3	10635	38932075	0.413319	0.989614
histone	encode_histone_mods	ENCFF641XKN	DUP	46834	135	397	831.3	10635	38932075	0.195992	1.04628
histone	encode_histone_mods	ENCFF642EQC	DEL	181345	180	331	668.7	83994	121269816	0.389128	1.00071
histone	encode_histone_mods	ENCFF642EQC	DUP	181345	180	331	668.7	83994	121269816	0.229078	0.993559
histone	encode_histone_mods	ENCFF642MPW	DEL	40965	200	516	615.2	8939	25201563	0.427999	0.978262
histone	encode_histone_mods	ENCFF642MPW	DUP	40965	200	516	615.2	8939	25201563	0.0395071	1.07994
histone	encode_histone_mods	ENCFF643BMR	DEL	70698	230	908	1289.1	21185	91134072	0.48752	0.968406
histone	encode_histone_mods	ENCFF643BMR	DUP	70698	230	908	1289.1	21185	91134072	0.084414	0.9096
histone	encode_histone_mods	ENCFF643HDO	DEL	92526	120	165	213.4	7138	19748722	0.134018	0.958444
histone	encode_histone_mods	ENCFF643HDO	DUP	92526	120	165	213.4	7138	19748722	0.153654	1.03651
histone	encode_histone_mods	ENCFF643KYO	DEL	29937	230	865	1339.9	20219	40112968	0.314962	0.98169
histone	encode_histone_mods	ENCFF643KYO	DUP	29937	230	865	1339.9	20219	40112968	0.326281	0.99576
histone	encode_histone_mods	ENCFF644BZI	DEL	84956	100	127	140.2	886	11914385	0.0997798	0.956342
histone	encode_histone_mods	ENCFF644BZI	DUP	84956	100	127	140.2	886	11914385	0.139117	1.03679
histone	encode_histone_mods	ENCFF644GFY	DEL	33597	210	1016	1363.5	17925	45808840	0.482531	1.00132
histone	encode_histone_mods	ENCFF644GFY	DUP	33597	210	1016	1363.5	17925	45808840	0.35416	1.03165
histone	encode_histone_mods	ENCFF644IVA	DEL	33392	145	654	1119.9	38442	37397202	0.403598	0.9925
histone	encode_histone_mods	ENCFF644IVA	DUP	33392	145	654	1119.9	38442	37397202	0.437022	1.00981
histone	encode_histone_mods	ENCFF644JJF	DEL	107326	125	176	223.2	3875	23956603	0.314962	0.987135
histone	encode_histone_mods	ENCFF644JJF	DUP	107326	125	176	223.2	3875	23956603	0.340111	1.00008
histone	encode_histone_mods	ENCFF644OZP	DEL	316443	95	188	369.6	57194	116955736	0.0997798	0.956379
histone	encode_histone_mods	ENCFF644OZP	DUP	316443	95	188	369.6	57194	116955736	0.156678	1.03482
histone	encode_histone_mods	ENCFF645YJZ	DEL	41455	265	604	1092.3	25582	45279391	0.472561	1.01603
histone	encode_histone_mods	ENCFF645YJZ	DUP	41455	265	604	1092.3	25582	45279391	0.335476	1.00512
histone	encode_histone_mods	ENCFF646BHZ	DEL	58157	175	620	939.6	15065	54642975	0.492511	0.999349
histone	encode_histone_mods	ENCFF646BHZ	DUP	58157	175	620	939.6	15065	54642975	0.432031	1.03223
histone	encode_histone_mods	ENCFF646JJX	DEL	38945	110	368	784.4	21034	30548801	0.276098	0.975089
histone	encode_histone_mods	ENCFF646JJX	DUP	38945	110	368	784.4	21034	30548801	0.462112	1.03205
histone	encode_histone_mods	ENCFF646OKL	DEL	104042	120	344	539.2	19968	56094518	0.36536	1.01066
histone	encode_histone_mods	ENCFF646OKL	DUP	104042	120	344	539.2	19968	56094518	0.467152	1.00995
histone	encode_histone_mods	ENCFF646QUC	DEL	25160	215	622	852.4	11772	21446527	0.370076	0.96157
histone	encode_histone_mods	ENCFF646QUC	DUP	25160	215	622	852.4	11772	21446527	0.214001	1.0631
histone	encode_histone_mods	ENCFF646RMB	DEL	57239	285	745	1063.6	24186	60879119	0.276098	1.01583
histone	encode_histone_mods	ENCFF646RMB	DUP	57239	285	745	1063.6	24186	60879119	0.169163	1.06002
histone	encode_histone_mods	ENCFF647EFG	DEL	133135	185	274	404.1	4691	53801737	0.188802	0.9678
histone	encode_histone_mods	ENCFF647EFG	DUP	133135	185	274	404.1	4691	53801737	0.217715	1.02531
histone	encode_histone_mods	ENCFF647IAX	DEL	55902	175	244	518.5	6910	28985407	0.131334	0.958806
histone	encode_histone_mods	ENCFF647IAX	DUP	55902	175	244	518.5	6910	28985407	0.0543292	1.05324
histone	encode_histone_mods	ENCFF647UCF	DEL	271033	195	499	793.1	35445	214945427	0.403598	0.977678
histone	encode_histone_mods	ENCFF647UCF	DUP	271033	195	499	793.1	35445	214945427	0.452052	1.01821
histone	encode_histone_mods	ENCFF648PYP	DEL	13400	100	120	130.2	547	1744806	0.0777348	0.951716
histone	encode_histone_mods	ENCFF648PYP	DUP	13400	100	120	130.2	547	1744806	0.122945	1.05498
histone	encode_histone_mods	ENCFF650OWJ	DEL	145533	185	293	520.8	16114	75787220	0.195642	0.963097
histone	encode_histone_mods	ENCFF650OWJ	DUP	145533	185	293	520.8	16114	75787220	0.103503	1.0439
histone	encode_histone_mods	ENCFF650QWI	DEL	242716	110	144	181.5	3244	44063061	0.126076	0.962209
histone	encode_histone_mods	ENCFF650QWI	DUP	242716	110	144	181.5	3244	44063061	0.195992	1.03566
histone	encode_histone_mods	ENCFF650SIN	DEL	35927	130	557	975.1	46878	35033120	0.48752	1.00808
histone	encode_histone_mods	ENCFF650SIN	DUP	35927	130	557	975.1	46878	35033120	0.437022	1.03593
histone	encode_histone_mods	ENCFF650UKA	DEL	62037	125	164	203.9	2242	12650451	0.142299	0.966779
histone	encode_histone_mods	ENCFF650UKA	DUP	62037	125	164	203.9	2242	12650451	0.214001	1.03951
histone	encode_histone_mods	ENCFF651CZY	DEL	53904	215	623	1175.9	26653	63384573	0.267793	0.978514
histone	encode_histone_mods	ENCFF651CZY	DUP	53904	215	623	1175.9	26653	63384573	0.447034	1.02841
histone	encode_histone_mods	ENCFF651HRG	DEL	39706	135	522	942.4	10662	37419105	0.379565	0.992122
histone	encode_histone_mods	ENCFF651HRG	DUP	39706	135	522	942.4	10662	37419105	0.281962	1.04135
histone	encode_histone_mods	ENCFF651LMT	DEL	128163	160	554	806.4	20560	103351771	0.128686	0.961889
histone	encode_histone_mods	ENCFF651LMT	DUP	128163	160	554	806.4	20560	103351771	0.0925438	1.05331
histone	encode_histone_mods	ENCFF651SDF	DEL	141421	220	346	503.6	56840	71225550	0.106518	0.956523
histone	encode_histone_mods	ENCFF651SDF	DUP	141421	220	346	503.6	56840	71225550	0.153654	1.03673
histone	encode_histone_mods	ENCFF651SUW	DEL	20663	215	263	308.8	2262	6379760	0.370076	0.980283
histone	encode_histone_mods	ENCFF651SUW	DUP	20663	215	263	308.8	2262	6379760	0.312686	1.03159
histone	encode_histone_mods	ENCFF651VAO	DEL	51046	215	293	418.7	10190	21371304	0.301748	0.965317
histone	encode_histone_mods	ENCFF651VAO	DUP	51046	215	293	418.7	10190	21371304	0.321723	1.02925
histone	encode_histone_mods	ENCFF651VPB	DEL	24028	150	585	737.9	5034	17730361	0.467582	0.988205
histone	encode_histone_mods	ENCFF651VPB	DUP	24028	150	585	737.9	5034	17730361	0.39744	1.01021
histone	encode_histone_mods	ENCFF651WXP	DEL	129121	130	200	275.6	4093	35581379	0.432916	0.984937
histone	encode_histone_mods	ENCFF651WXP	DUP	129121	130	200	275.6	4093	35581379	0.447034	1.01495
histone	encode_histone_mods	ENCFF651YYV	DEL	26994	130	143	156.5	651	4225508	0.332953	1.00067
histone	encode_histone_mods	ENCFF651YYV	DUP	26994	130	143	156.5	651	4225508	0.240766	1.04164
histone	encode_histone_mods	ENCFF652DFB	DEL	90003	290	567	832.7	13351	74945110	0.370076	0.970646
histone	encode_histone_mods	ENCFF652DFB	DUP	90003	290	567	832.7	13351	74945110	0.326281	1.03008
histone	encode_histone_mods	ENCFF653FUF	DEL	83234	130	246	500.8	9414	41686112	0.178821	0.972102
histone	encode_histone_mods	ENCFF653FUF	DUP	83234	130	246	500.8	9414	41686112	0.269255	1.03508
histone	encode_histone_mods	ENCFF653LSG	DEL	154897	240	510	941	42036	145759216	0.423094	0.976176
histone	encode_histone_mods	ENCFF653LSG	DUP	154897	240	510	941	42036	145759216	0.105803	0.938639
histone	encode_histone_mods	ENCFF653OGM	DEL	60254	245	421	748.1	14450	45076065	0.0486322	0.949929
histone	encode_histone_mods	ENCFF653OGM	DUP	60254	245	421	748.1	14450	45076065	0.462112	1.01626
histone	encode_histone_mods	ENCFF653TYK	DEL	58237	365	551	751	45274	43736361	0.0566912	0.949306
histone	encode_histone_mods	ENCFF653TYK	DUP	58237	365	551	751	45274	43736361	0.153654	1.03772
histone	encode_histone_mods	ENCFF654PZW	DEL	91494	185	621	803.6	12181	73528077	0.16918	0.961322
histone	encode_histone_mods	ENCFF654PZW	DUP	91494	185	621	803.6	12181	73528077	0.286261	1.027
histone	encode_histone_mods	ENCFF655UHN	DEL	24598	170	1046	1268.5	17942	31202068	0.159878	1.06454
histone	encode_histone_mods	ENCFF655UHN	DUP	24598	170	1046	1268.5	17942	31202068	0.482298	1.02991
histone	encode_histone_mods	ENCFF655VBJ	DEL	102198	190	265	368.3	8185	37636298	0.0933586	0.960801
histone	encode_histone_mods	ENCFF655VBJ	DUP	102198	190	265	368.3	8185	37636298	0.442023	1.01292
histone	encode_histone_mods	ENCFF655VOO	DEL	32846	195	699	1185.8	18415	38950217	0.288789	1.03952
histone	encode_histone_mods	ENCFF655VOO	DUP	32846	195	699	1185.8	18415	38950217	0.169163	0.983658
histone	encode_histone_mods	ENCFF655WXZ	DEL	41209	350	1433	1989.2	146314	81972896	0.267793	0.970748
histone	encode_histone_mods	ENCFF655WXZ	DUP	41209	350	1433	1989.2	146314	81972896	0.321723	1.04148
histone	encode_histone_mods	ENCFF656FAJ	DEL	272072	160	336	570.5	26917	155221477	0.384338	0.995252
histone	encode_histone_mods	ENCFF656FAJ	DUP	272072	160	336	570.5	26917	155221477	0.178934	0.978974
histone	encode_histone_mods	ENCFF656JDM	DEL	95375	195	297	405.8	30166	38699214	0.113578	0.958121
histone	encode_histone_mods	ENCFF656JDM	DUP	95375	195	297	405.8	30166	38699214	0.130858	1.04226
histone	encode_histone_mods	ENCFF656JPY	DEL	71273	190	393	770.3	13945	54899870	0.139501	0.962687
histone	encode_histone_mods	ENCFF656JPY	DUP	71273	190	393	770.3	13945	54899870	0.407254	1.03175
histone	encode_histone_mods	ENCFF656LPL	DEL	29285	155	464	854.4	11005	25019925	0.27193	1.02023
histone	encode_histone_mods	ENCFF656LPL	DUP	29285	155	464	854.4	11005	25019925	0.0395071	0.935699
histone	encode_histone_mods	ENCFF656MAV	DEL	81626	220	501	890.5	36379	72688927	0.280298	1.01646
histone	encode_histone_mods	ENCFF656MAV	DUP	81626	220	501	890.5	36379	72688927	0.442023	1.04137
histone	encode_histone_mods	ENCFF657AUA	DEL	67897	100	266	369.1	7947	25060242	0.332953	1.00186
histone	encode_histone_mods	ENCFF657AUA	DUP	67897	100	266	369.1	7947	25060242	0.0325037	1.1131
histone	encode_histone_mods	ENCFF658RVH	DEL	19354	210	1201	1403.9	12737	27171725	0.346706	1.00101
histone	encode_histone_mods	ENCFF658RVH	DUP	19354	210	1201	1403.9	12737	27171725	0.40234	1.00028
histone	encode_histone_mods	ENCFF659ENO	DEL	100922	165	306	657.3	19303	66336557	0.48752	0.999774
histone	encode_histone_mods	ENCFF659ENO	DUP	100922	165	306	657.3	19303	66336557	0.432031	1.02173
histone	encode_histone_mods	ENCFF659GXL	DEL	36295	115	227	276	2763	10017055	0.118467	0.959196
histone	encode_histone_mods	ENCFF659GXL	DUP	36295	115	227	276	2763	10017055	0.0824679	1.05468
histone	encode_histone_mods	ENCFF659LQH	DEL	215521	155	283	441.4	11568	95123234	0.111189	0.956194
histone	encode_histone_mods	ENCFF659LQH	DUP	215521	155	283	441.4	11568	95123234	0.312686	1.02451
histone	encode_histone_mods	ENCFF659LZZ	DEL	82163	195	869	1253.5	23443	102994801	0.263688	0.969725
histone	encode_histone_mods	ENCFF659LZZ	DUP	82163	195	869	1253.5	23443	102994801	0.169163	1.04131
histone	encode_histone_mods	ENCFF659PCD	DEL	37813	235	554	952.2	18160	36007185	0.351337	1.00987
histone	encode_histone_mods	ENCFF659PCD	DUP	37813	235	554	952.2	18160	36007185	0.290591	0.999189
histone	encode_histone_mods	ENCFF659QGR	DEL	29023	155	694	1185.3	13666	34401529	0.379565	0.989461
histone	encode_histone_mods	ENCFF659QGR	DUP	29023	155	694	1185.3	13666	34401529	0.437022	1.03231
histone	encode_histone_mods	ENCFF659VMQ	DEL	20724	232	1595	1806.3	22843	37433735	0.22824	1.04392
histone	encode_histone_mods	ENCFF659VMQ	DUP	20724	232	1595	1806.3	22843	37433735	0.303761	1.04846
histone	encode_histone_mods	ENCFF659YZE	DEL	29341	200	898	1436.4	25754	42145311	0.276098	1.02837
histone	encode_histone_mods	ENCFF659YZE	DUP	29341	200	898	1436.4	25754	42145311	0.363638	1.0415
histone	encode_histone_mods	ENCFF660SNM	DEL	60520	215	431	899.2	37846	54419288	0.332953	0.981307
histone	encode_histone_mods	ENCFF660SNM	DUP	60520	215	431	899.2	37846	54419288	0.10814	0.959372
histone	encode_histone_mods	ENCFF660WRK	DEL	19665	195	1066	1246.8	12351	24519115	0.393935	1.01395
histone	encode_histone_mods	ENCFF660WRK	DUP	19665	195	1066	1246.8	12351	24519115	0.308209	0.989256
histone	encode_histone_mods	ENCFF661YCK	DEL	25248	210	1176	1460.7	19897	36879437	0.123502	1.05965
histone	encode_histone_mods	ENCFF661YCK	DUP	25248	210	1176	1460.7	19897	36879437	0.115374	1.07779
histone	encode_histone_mods	ENCFF662FOC	DEL	116945	140	193	333.9	3967	39045968	0.0610974	0.956305
histone	encode_histone_mods	ENCFF662FOC	DUP	116945	140	193	333.9	3967	39045968	0.105803	1.04332
histone	encode_histone_mods	ENCFF662IFW	DEL	24104	170	852	1048	8163	25261650	0.195642	1.02469
histone	encode_histone_mods	ENCFF662IFW	DUP	24104	170	852	1048	8163	25261650	0.373201	1.04366
histone	encode_histone_mods	ENCFF662ITY	DEL	86768	155	308	431	4035	37393715	0.482531	0.996342
histone	encode_histone_mods	ENCFF662ITY	DUP	86768	155	308	431	4035	37393715	0.417126	1.02877
histone	encode_histone_mods	ENCFF662SVG	DEL	117132	165	241	379.2	16748	44411744	0.48752	0.983715
histone	encode_histone_mods	ENCFF662SVG	DUP	117132	165	241	379.2	16748	44411744	0.427051	1.00629
histone	encode_histone_mods	ENCFF662VKJ	DEL	47342	210	541	992.3	46784	46979671	0.323906	0.973268
histone	encode_histone_mods	ENCFF662VKJ	DUP	47342	210	541	992.3	46784	46979671	0.244732	1.04249
histone	encode_histone_mods	ENCFF663JIN	DEL	121041	210	462	861.8	35851	104316019	0.123502	0.962251
histone	encode_histone_mods	ENCFF663JIN	DUP	121041	210	462	861.8	35851	104316019	0.344771	1.01237
histone	encode_histone_mods	ENCFF663KGP	DEL	47976	225	598	1146.7	18725	55015992	0.21339	0.979458
histone	encode_histone_mods	ENCFF663KGP	DUP	47976	225	598	1146.7	18725	55015992	0.487354	1.01618
histone	encode_histone_mods	ENCFF663VFR	DEL	25259	210	1167	1502.5	15846	37951868	0.472561	0.998143
histone	encode_histone_mods	ENCFF663VFR	DUP	25259	210	1167	1502.5	15846	37951868	0.39744	1.00123
histone	encode_histone_mods	ENCFF664IXI	DEL	122967	150	178	257.3	5097	31638476	0.0933586	0.958817
histone	encode_histone_mods	ENCFF664IXI	DUP	122967	150	178	257.3	5097	31638476	0.136325	1.04082
histone	encode_histone_mods	ENCFF664XAX	DEL	85091	205	290	399.1	26214	33959605	0.0976045	0.955478
histone	encode_histone_mods	ENCFF664XAX	DUP	85091	205	290	399.1	26214	33959605	0.178934	1.03587
histone	encode_histone_mods	ENCFF665CSL	DEL	38291	185	770	1151.5	12761	44093645	0.389128	0.985698
histone	encode_histone_mods	ENCFF665CSL	DUP	38291	185	770	1151.5	12761	44093645	0.477245	1.01417
histone	encode_histone_mods	ENCFF665WFT	DEL	76835	205	448	868.8	16209	66752446	0.0892508	0.961066
histone	encode_histone_mods	ENCFF665WFT	DUP	76835	205	448	868.8	16209	66752446	0.185642	1.03678
histone	encode_histone_mods	ENCFF665YKX	DEL	114249	235	635	1256.5	66625	143556030	0.447726	0.979107
histone	encode_histone_mods	ENCFF665YKX	DUP	114249	235	635	1256.5	66625	143556030	0.482298	1.01422
histone	encode_histone_mods	ENCFF665YYQ	DEL	37367	150	402	889.1	15456	33223657	0.370076	0.979513
histone	encode_histone_mods	ENCFF665YYQ	DUP	37367	150	402	889.1	15456	33223657	0.206685	0.985893
histone	encode_histone_mods	ENCFF666IXO	DEL	50452	190	439	900.8	20651	45449408	0.120966	0.961617
histone	encode_histone_mods	ENCFF666IXO	DUP	50452	190	439	900.8	20651	45449408	0.172381	1.0502
histone	encode_histone_mods	ENCFF666OTW	DEL	73742	195	511	850.2	31952	62695786	0.342098	1.01435
histone	encode_histone_mods	ENCFF666OTW	DUP	73742	195	511	850.2	31952	62695786	0.303761	0.98562
histone	encode_histone_mods	ENCFF667IAI	DEL	66937	225	959	1450.8	48007	97108881	0.432916	0.996039
histone	encode_histone_mods	ENCFF667IAI	DUP	66937	225	959	1450.8	48007	97108881	0.36841	1.01683
histone	encode_histone_mods	ENCFF667PLG	DEL	98317	190	338	550.4	5605	54113769	0.0626243	0.952962
histone	encode_histone_mods	ENCFF667PLG	DUP	98317	190	338	550.4	5605	54113769	0.139117	1.04338
histone	encode_histone_mods	ENCFF668DID	DEL	28659	140	658	1165.1	17896	33389326	0.259615	0.969774
histone	encode_histone_mods	ENCFF668DID	DUP	28659	140	658	1165.1	17896	33389326	0.277694	1.05346
histone	encode_histone_mods	ENCFF669TBU	DEL	53546	125	167	193.7	1156	10373323	0.243655	0.941411
histone	encode_histone_mods	ENCFF669TBU	DUP	53546	125	167	193.7	1156	10373323	0.432031	0.997176
histone	encode_histone_mods	ENCFF669ZYA	DEL	276902	230	409	691	120494	191325456	0.116004	0.957722
histone	encode_histone_mods	ENCFF669ZYA	DUP	276902	230	409	691	120494	191325456	0.150669	1.0352
histone	encode_histone_mods	ENCFF670BFD	DEL	56115	205	747	1102	22042	61836450	0.0933586	0.959275
histone	encode_histone_mods	ENCFF670BFD	DUP	56115	205	747	1102	22042	61836450	0.442023	1.02334
histone	encode_histone_mods	ENCFF670CHX	DEL	49471	165	519	840.3	11785	41570969	0.477544	1.00931
histone	encode_histone_mods	ENCFF670CHX	DUP	49471	165	519	840.3	11785	41570969	0.335476	0.996384
histone	encode_histone_mods	ENCFF671PZC	DEL	29620	170	881	1334.8	31548	39537887	0.403598	0.999701
histone	encode_histone_mods	ENCFF671PZC	DUP	29620	170	881	1334.8	31548	39537887	0.35416	1.04405
histone	encode_histone_mods	ENCFF671USK	DEL	26722	260	336	512	23936	13681395	0.199118	0.966072
histone	encode_histone_mods	ENCFF671USK	DUP	26722	260	336	512	23936	13681395	0.178934	1.0396
histone	encode_histone_mods	ENCFF671WZE	DEL	135935	245	445	677.9	69164	92154614	0.106518	0.956282
histone	encode_histone_mods	ENCFF671WZE	DUP	135935	245	445	677.9	69164	92154614	0.136325	1.03664
histone	encode_histone_mods	ENCFF672HGG	DEL	101589	200	626	970.7	40791	98609258	0.447726	0.990565
histone	encode_histone_mods	ENCFF672HGG	DUP	101589	200	626	970.7	40791	98609258	0.452052	1.01828
histone	encode_histone_mods	ENCFF672VNU	DEL	58725	190	237	305.5	5844	17942785	0.0912876	0.956794
histone	encode_histone_mods	ENCFF672VNU	DUP	58725	190	237	305.5	5844	17942785	0.225254	1.02898
histone	encode_histone_mods	ENCFF672WBV	DEL	122946	175	677	931.4	26090	114510333	0.0595999	0.955503
histone	encode_histone_mods	ENCFF672WBV	DUP	122946	175	677	931.4	26090	114510333	0.0824679	1.05428
histone	encode_histone_mods	ENCFF673BCD	DEL	226706	205	499	917.5	44840	208002725	0.263688	1.01448
histone	encode_histone_mods	ENCFF673BCD	DUP	226706	205	499	917.5	44840	208002725	0.294951	0.999143
histone	encode_histone_mods	ENCFF673NJM	DEL	309205	115	205	316.7	12596	97919139	0.243655	0.966723
histone	encode_histone_mods	ENCFF673NJM	DUP	309205	115	205	316.7	12596	97919139	0.432031	1.01075
histone	encode_histone_mods	ENCFF673OJZ	DEL	106842	175	337	650.7	47032	69520225	0.323906	0.978834
histone	encode_histone_mods	ENCFF673OJZ	DUP	106842	175	337	650.7	47032	69520225	0.447034	1.02541
histone	encode_histone_mods	ENCFF673RNG	DEL	154793	165	204	248.1	6832	38397488	0.10199	0.956236
histone	encode_histone_mods	ENCFF673RNG	DUP	154793	165	204	248.1	6832	38397488	0.136325	1.0371
histone	encode_histone_mods	ENCFF673TDM	DEL	57914	145	170	195.5	1227	11321244	0.497504	0.983536
histone	encode_histone_mods	ENCFF673TDM	DUP	57914	145	170	195.5	1227	11321244	0.452052	1.02185
histone	encode_histone_mods	ENCFF674BKS	DEL	144713	190	762	1022.9	26040	148020473	0.142299	0.958921
histone	encode_histone_mods	ENCFF674BKS	DUP	144713	190	762	1022.9	26040	148020473	0.317191	1.02492
histone	encode_histone_mods	ENCFF675FXA	DEL	19202	200	1402	1550.7	14810	29776049	0.432916	0.98983
histone	encode_histone_mods	ENCFF675FXA	DUP	19202	200	1402	1550.7	14810	29776049	0.457079	1.02689
histone	encode_histone_mods	ENCFF675LAN	DEL	22970	230	865	1047.6	12780	24064436	0.284528	1.00432
histone	encode_histone_mods	ENCFF675LAN	DUP	22970	230	865	1047.6	12780	24064436	0.417126	1.00198
histone	encode_histone_mods	ENCFF675NRA	DEL	89241	170	604	933.2	32382	83280338	0.389128	0.984212
histone	encode_histone_mods	ENCFF675NRA	DUP	89241	170	604	933.2	32382	83280338	0.363638	1.03262
histone	encode_histone_mods	ENCFF675TUD	DEL	4960	165	280	321	1570	1592266	0.48752	0.974334
histone	encode_histone_mods	ENCFF675TUD	DUP	4960	165	280	321	1570	1592266	0.273458	0.987939
histone	encode_histone_mods	ENCFF675ZBJ	DEL	28905	105	216	316.8	14147	9156519	0.477544	0.984296
histone	encode_histone_mods	ENCFF675ZBJ	DUP	28905	105	216	316.8	14147	9156519	0.260946	1.04224
histone	encode_histone_mods	ENCFF676CLQ	DEL	60604	135	381	511.1	13639	30976075	0.128686	1.08144
histone	encode_histone_mods	ENCFF676CLQ	DUP	60604	135	381	511.1	13639	30976075	0.0664456	0.883622
histone	encode_histone_mods	ENCFF677JUC	DEL	43905	210	371	682.8	8058	29976340	0.148007	0.962949
histone	encode_histone_mods	ENCFF677JUC	DUP	43905	210	371	682.8	8058	29976340	0.159741	1.04776
histone	encode_histone_mods	ENCFF677NUX	DEL	41318	180	645	961.2	23981	39712930	0.332953	0.973444
histone	encode_histone_mods	ENCFF677NUX	DUP	41318	180	645	961.2	23981	39712930	0.103503	1.06593
histone	encode_histone_mods	ENCFF677UWW	DEL	84650	160	273	555.8	8934	47045641	0.467582	0.995374
histone	encode_histone_mods	ENCFF677UWW	DUP	84650	160	273	555.8	8934	47045641	0.294951	1.02768
histone	encode_histone_mods	ENCFF678BYP	DEL	80239	195	773	1143.5	28018	91754187	0.224474	0.97414
histone	encode_histone_mods	ENCFF678BYP	DUP	80239	195	773	1143.5	28018	91754187	0.335476	1.03151
histone	encode_histone_mods	ENCFF678FKV	DEL	113358	245	325	398.7	20756	45195672	0.0833434	0.95485
histone	encode_histone_mods	ENCFF678FKV	DUP	113358	245	325	398.7	20756	45195672	0.115374	1.04159
histone	encode_histone_mods	ENCFF678PTP	DEL	70491	220	482	858.1	37943	60490927	0.267793	0.974155
histone	encode_histone_mods	ENCFF678PTP	DUP	70491	220	482	858.1	37943	60490927	0.165983	1.03696
histone	encode_histone_mods	ENCFF678XBX	DEL	60889	225	644	1097.1	30331	66801286	0.280298	0.978265
histone	encode_histone_mods	ENCFF678XBX	DUP	60889	225	644	1097.1	30331	66801286	0.40234	1.03328
histone	encode_histone_mods	ENCFF678ZLQ	DEL	97116	115	188	329.2	8696	31965915	0.306125	1.01132
histone	encode_histone_mods	ENCFF678ZLQ	DUP	97116	115	188	329.2	8696	31965915	0.130858	0.965295
histone	encode_histone_mods	ENCFF679ANW	DEL	29211	230	936	1382.2	22843	40375499	0.477544	0.991472
histone	encode_histone_mods	ENCFF679ANW	DUP	29211	230	936	1382.2	22843	40375499	0.387691	1.03446
histone	encode_histone_mods	ENCFF679IFX	DEL	114753	140	199	274.1	3871	31459068	0.263688	0.980432
histone	encode_histone_mods	ENCFF679IFX	DUP	114753	140	199	274.1	3871	31459068	0.482298	1.01316
histone	encode_histone_mods	ENCFF679VBK	DEL	4210	200	349	371.8	1236	1565380	0.21339	0.966029
histone	encode_histone_mods	ENCFF679VBK	DUP	4210	200	349	371.8	1236	1565380	0.0406011	1.10724
histone	encode_histone_mods	ENCFF680ACQ	DEL	66241	180	348	740.5	19408	49049491	0.209767	0.978058
histone	encode_histone_mods	ENCFF680ACQ	DUP	66241	180	348	740.5	19408	49049491	0.432031	1.01637
histone	encode_histone_mods	ENCFF680AQK	DEL	80214	225	309	420.1	6473	33699617	0.192203	0.970566
histone	encode_histone_mods	ENCFF680AQK	DUP	80214	225	309	420.1	6473	33699617	0.199519	1.03415
histone	encode_histone_mods	ENCFF680GXW	DEL	44213	245	495	813.9	11117	35984655	0.142299	0.962194
histone	encode_histone_mods	ENCFF680GXW	DUP	44213	245	495	813.9	11117	35984655	0.120384	1.0566
histone	encode_histone_mods	ENCFF681OSA	DEL	105681	150	321	463.2	5864	48955303	0.328417	0.971625
histone	encode_histone_mods	ENCFF681OSA	DUP	105681	150	321	463.2	5864	48955303	0.103503	0.964565
histone	encode_histone_mods	ENCFF681THQ	DEL	3747	235	586	784.4	12081	2939284	0.27193	1.01323
histone	encode_histone_mods	ENCFF681THQ	DUP	3747	235	586	784.4	12081	2939284	0.378012	1.03316
histone	encode_histone_mods	ENCFF681UMO	DEL	27463	185	813	1287.1	20056	35347630	0.403598	1.00172
histone	encode_histone_mods	ENCFF681UMO	DUP	27463	185	813	1287.1	20056	35347630	0.0648255	1.09395
histone	encode_histone_mods	ENCFF681ZKB	DEL	103615	220	413	682.2	21657	70684341	0.472561	0.996905
histone	encode_histone_mods	ENCFF681ZKB	DUP	103615	220	413	682.2	21657	70684341	0.153654	1.05578
histone	encode_histone_mods	ENCFF682XDY	DEL	23984	215	1092	1435	23874	34416559	0.467582	0.99048
histone	encode_histone_mods	ENCFF682XDY	DUP	23984	215	1092	1435	23874	34416559	0.182269	0.977444
histone	encode_histone_mods	ENCFF683CXO	DEL	11215	100	335	450.1	4438	5047607	0.108835	1.04762
histone	encode_histone_mods	ENCFF683CXO	DUP	11215	100	335	450.1	4438	5047607	0.457079	1.03362
histone	encode_histone_mods	ENCFF683MJC	DEL	81862	225	1260	1884.1	73979	154239258	0.384338	1.01282
histone	encode_histone_mods	ENCFF683MJC	DUP	81862	225	1260	1884.1	73979	154239258	0.472196	1.00584
histone	encode_histone_mods	ENCFF683NWP	DEL	78628	175	599	853.8	17771	67130376	0.44278	0.995755
histone	encode_histone_mods	ENCFF683NWP	DUP	78628	175	599	853.8	17771	67130376	0.349454	1.03019
histone	encode_histone_mods	ENCFF683UTO	DEL	38393	225	1021	1414.4	20293	54304416	0.328417	0.973187
histone	encode_histone_mods	ENCFF683UTO	DUP	38393	225	1021	1414.4	20293	54304416	0.407254	1.01524
histone	encode_histone_mods	ENCFF684UJB	DEL	23695	238	1435	1719.1	22168	40733993	0.259615	1.03261
histone	encode_histone_mods	ENCFF684UJB	DUP	23695	238	1435	1719.1	22168	40733993	0.090459	1.09152
histone	encode_histone_mods	ENCFF685ITQ	DEL	27421	190	654	928.3	14456	25455325	0.384338	0.991335
histone	encode_histone_mods	ENCFF685ITQ	DUP	27421	190	654	928.3	14456	25455325	0.195992	0.985493
histone	encode_histone_mods	ENCFF685JCP	DEL	62757	230	531	1099.5	71439	68998701	0.263688	0.962744
histone	encode_histone_mods	ENCFF685JCP	DUP	62757	230	531	1099.5	71439	68998701	0.467152	1.01517
histone	encode_histone_mods	ENCFF686DZB	DEL	121095	170	369	734.3	39536	88914547	0.393935	0.989226
histone	encode_histone_mods	ENCFF686DZB	DUP	121095	170	369	734.3	39536	88914547	0.39744	1.00285
histone	encode_histone_mods	ENCFF686JDP	DEL	84658	295	1029	2327.6	135835	197047231	0.462609	0.972497
histone	encode_histone_mods	ENCFF686JDP	DUP	84658	295	1029	2327.6	135835	197047231	0.150669	0.936574
histone	encode_histone_mods	ENCFF686KCG	DEL	50800	185	720	1034.6	29498	52559615	0.21339	1.02801
histone	encode_histone_mods	ENCFF686KCG	DUP	50800	185	720	1034.6	29498	52559615	0.482298	1.03445
histone	encode_histone_mods	ENCFF687HQC	DEL	31893	200	690	1173.8	16351	37434794	0.423094	1.00537
histone	encode_histone_mods	ENCFF687HQC	DUP	31893	200	690	1173.8	16351	37434794	0.382843	1.02952
histone	encode_histone_mods	ENCFF687MUG	DEL	77181	120	173	267.4	13285	20638508	0.427999	0.983972
histone	encode_histone_mods	ENCFF687MUG	DUP	77181	120	173	267.4	13285	20638508	0.492411	1.01087
histone	encode_histone_mods	ENCFF687NGB	DEL	69518	300	1189	1682	72729	116927738	0.247595	0.972508
histone	encode_histone_mods	ENCFF687NGB	DUP	69518	300	1189	1682	72729	116927738	0.358888	1.00006
histone	encode_histone_mods	ENCFF687OUM	DEL	28705	190	309	596.6	9652	17125625	0.432916	0.976916
histone	encode_histone_mods	ENCFF687OUM	DUP	28705	190	309	596.6	9652	17125625	0.290591	1.02616
histone	encode_histone_mods	ENCFF687UBZ	DEL	30970	195	1036	1437.8	20835	44527199	0.370076	1.01153
histone	encode_histone_mods	ENCFF687UBZ	DUP	30970	195	1036	1437.8	20835	44527199	0.308209	0.994446
histone	encode_histone_mods	ENCFF687WSF	DEL	123796	205	393.5	559.8	14449	69299078	0.21339	0.967214
histone	encode_histone_mods	ENCFF687WSF	DUP	123796	205	393.5	559.8	14449	69299078	0.321723	1.02154
histone	encode_histone_mods	ENCFF687ZLF	DEL	65347	195	568	716.9	5548	46846642	0.220744	0.965384
histone	encode_histone_mods	ENCFF687ZLF	DUP	65347	195	568	716.9	5548	46846642	0.269255	1.03616
histone	encode_histone_mods	ENCFF688HCU	DEL	45452	210	468	755.3	15757	34331126	0.423094	0.976894
histone	encode_histone_mods	ENCFF688HCU	DUP	45452	210	468	755.3	15757	34331126	0.294951	1.0347
histone	encode_histone_mods	ENCFF688QTW	DEL	315405	120	184	259.3	6298	81798262	0.293079	0.971347
histone	encode_histone_mods	ENCFF688QTW	DUP	315405	120	184	259.3	6298	81798262	0.422083	1.02834
histone	encode_histone_mods	ENCFF688ZFU	DEL	24892	220	887	1480.9	16760	36862074	0.423094	0.981639
histone	encode_histone_mods	ENCFF688ZFU	DUP	24892	220	887	1480.9	16760	36862074	0.156678	0.96852
histone	encode_histone_mods	ENCFF689SHD	DEL	70588	200	385	792.1	10980	55910303	0.16918	0.968752
histone	encode_histone_mods	ENCFF689SHD	DUP	70588	200	385	792.1	10980	55910303	0.203083	1.04171
histone	encode_histone_mods	ENCFF690CXR	DEL	116652	115	180	227.8	7828	26575074	0.276098	0.97033
histone	encode_histone_mods	ENCFF690CXR	DUP	116652	115	180	227.8	7828	26575074	0.308209	1.04116
histone	encode_histone_mods	ENCFF690HPT	DEL	92573	150	320	665	32717	61558859	0.202631	0.953243
histone	encode_histone_mods	ENCFF690HPT	DUP	92573	150	320	665	32717	61558859	0.344771	0.996528
histone	encode_histone_mods	ENCFF690TRZ	DEL	22472	205	1488	1700.9	19204	38222429	0.280298	0.972757
histone	encode_histone_mods	ENCFF690TRZ	DUP	22472	205	1488	1700.9	19204	38222429	0.482298	1.01729
histone	encode_histone_mods	ENCFF691AUY	DEL	48864	235	630	1096.2	42714	53564611	0.0273607	0.942397
histone	encode_histone_mods	ENCFF691AUY	DUP	48864	235	630	1096.2	42714	53564611	0.317191	1.04513
histone	encode_histone_mods	ENCFF691FSE	DEL	105058	180	447	938.1	64447	98552630	0.284528	1.00958
histone	encode_histone_mods	ENCFF691FSE	DUP	105058	180	447	938.1	64447	98552630	0.277694	1.04157
histone	encode_histone_mods	ENCFF691STK	DEL	35474	220	807	1077	15849	38205851	0.288789	1.01911
histone	encode_histone_mods	ENCFF691STK	DUP	35474	220	807	1077	15849	38205851	0.437022	1.01623
histone	encode_histone_mods	ENCFF692NCP	DEL	36011	160	496	933.5	10480	33617588	0.235878	0.970375
histone	encode_histone_mods	ENCFF692NCP	DUP	36011	160	496	933.5	10480	33617588	0.387691	1.04899
histone	encode_histone_mods	ENCFF692UJO	DEL	147615	230	487	712	28210	105100446	0.280298	0.983052
histone	encode_histone_mods	ENCFF692UJO	DUP	147615	230	487	712	28210	105100446	0.417126	1.00774
histone	encode_histone_mods	ENCFF692VQQ	DEL	51414	220	695	949.2	11943	48804733	0.263688	0.974645
histone	encode_histone_mods	ENCFF692VQQ	DUP	51414	220	695	949.2	11943	48804733	0.252771	0.994101
histone	encode_histone_mods	ENCFF692WGH	DEL	30673	225	1018	1324.6	10406	40630779	0.0833434	1.069
histone	encode_histone_mods	ENCFF692WGH	DUP	30673	225	1018	1324.6	10406	40630779	0.49747	1.00928
histone	encode_histone_mods	ENCFF692XER	DEL	56084	255	1550	2399.2	132654	134556028	0.351337	0.979066
histone	encode_histone_mods	ENCFF692XER	DUP	56084	255	1550	2399.2	132654	134556028	0.335476	1.00139
histone	encode_histone_mods	ENCFF693JWR	DEL	45438	255	812	996	14259	45258162	0.217049	1.03869
histone	encode_histone_mods	ENCFF693JWR	DUP	45438	255	812	996	14259	45258162	0.217715	0.977377
histone	encode_histone_mods	ENCFF693RYI	DEL	51092	250	825	1112	16280	56812424	0.255575	1.03536
histone	encode_histone_mods	ENCFF693RYI	DUP	51092	250	825	1112	16280	56812424	0.49747	1.02366
histone	encode_histone_mods	ENCFF693SDY	DEL	132694	190	297	467.6	22709	62044513	0.432916	0.982368
histone	encode_histone_mods	ENCFF693SDY	DUP	132694	190	297	467.6	22709	62044513	0.387691	1.02538
histone	encode_histone_mods	ENCFF694DPB	DEL	25144	230	654	987.6	12583	24831623	0.379565	0.977818
histone	encode_histone_mods	ENCFF694DPB	DUP	25144	230	654	987.6	12583	24831623	0.472196	1.00799
histone	encode_histone_mods	ENCFF694FFX	DEL	31267	240	529	651.1	7634	20358623	0.4182	1.0026
histone	encode_histone_mods	ENCFF694FFX	DUP	31267	240	529	651.1	7634	20358623	0.308209	0.987709
histone	encode_histone_mods	ENCFF694HIG	DEL	25278	270	1575	1954.4	19871	49402175	0.384338	1.02064
histone	encode_histone_mods	ENCFF694HIG	DUP	25278	270	1575	1954.4	19871	49402175	0.482298	1.01358
histone	encode_histone_mods	ENCFF694JHG	DEL	171359	160	270	463.9	12623	79492471	0.374811	0.991456
histone	encode_histone_mods	ENCFF694JHG	DUP	171359	160	270	463.9	12623	79492471	0.422083	1.01446
histone	encode_histone_mods	ENCFF695EXZ	DEL	70988	200	314	441.4	24767	31336561	0.178821	0.96152
histone	encode_histone_mods	ENCFF695EXZ	DUP	70988	200	314	441.4	24767	31336561	0.115374	1.04056
histone	encode_histone_mods	ENCFF695SUM	DEL	39324	210	699	1220.3	41973	47987622	0.156854	1.03658
histone	encode_histone_mods	ENCFF695SUM	DUP	39324	210	699	1220.3	41973	47987622	0.487354	1.01045
histone	encode_histone_mods	ENCFF695UDA	DEL	88798	150	323	601	23388	53368816	0.472561	0.998507
histone	encode_histone_mods	ENCFF695UDA	DUP	88798	150	323	601	23388	53368816	0.326281	1.03795
histone	encode_histone_mods	ENCFF695WSZ	DEL	133461	130	260	402.2	4631	53679688	0.360665	0.985714
histone	encode_histone_mods	ENCFF695WSZ	DUP	133461	130	260	402.2	4631	53679688	0.172381	1.04343
histone	encode_histone_mods	ENCFF696FBT	DEL	57211	235	393	729.2	26443	41719207	0.427999	0.994433
histone	encode_histone_mods	ENCFF696FBT	DUP	57211	235	393	729.2	26443	41719207	0.303761	1.03827
histone	encode_histone_mods	ENCFF696JVA	DEL	56984	235	589	1044.1	19543	59496268	0.492511	0.982295
histone	encode_histone_mods	ENCFF696JVA	DUP	56984	235	589	1044.1	19543	59496268	0.182269	0.978917
histone	encode_histone_mods	ENCFF696LBE	DEL	77995	190	243	286.2	4811	22323010	0.0852789	0.953922
histone	encode_histone_mods	ENCFF696LBE	DUP	77995	190	243	286.2	4811	22323010	0.156678	1.03559
histone	encode_histone_mods	ENCFF697KBZ	DEL	34304	205	654	1089.2	16924	37362972	0.45268	1.00189
histone	encode_histone_mods	ENCFF697KBZ	DUP	34304	205	654	1089.2	16924	37362972	0.39744	1.03733
histone	encode_histone_mods	ENCFF698BLK	DEL	115998	245	581	1164.8	60106	135110258	0.457641	0.993616
histone	encode_histone_mods	ENCFF698BLK	DUP	115998	245	581	1164.8	60106	135110258	0.40234	1.01477
histone	encode_histone_mods	ENCFF698GDV	DEL	76555	180	358	1050.8	172438	80442290	0.280298	0.997499
histone	encode_histone_mods	ENCFF698GDV	DUP	76555	180	358	1050.8	172438	80442290	0.437022	1.02474
histone	encode_histone_mods	ENCFF698IEA	DEL	62151	160	431	590.5	6927	36700618	0.116004	1.05328
histone	encode_histone_mods	ENCFF698IEA	DUP	62151	160	431	590.5	6927	36700618	0.273458	1.04188
histone	encode_histone_mods	ENCFF698RHA	DEL	31887	145	451	916.3	11640	29217807	0.18211	0.9476
histone	encode_histone_mods	ENCFF698RHA	DUP	31887	145	451	916.3	11640	29217807	0.248734	0.988251
histone	encode_histone_mods	ENCFF699VYO	DEL	28445	227	1116	1442.4	14397	41029350	0.209767	1.01764
histone	encode_histone_mods	ENCFF699VYO	DUP	28445	227	1116	1442.4	14397	41029350	0.240766	1.06924
histone	encode_histone_mods	ENCFF700MLH	DEL	92813	230	703	1614.6	194626	149860468	0.235878	1.0267
histone	encode_histone_mods	ENCFF700MLH	DUP	92813	230	703	1614.6	194626	149860468	0.240766	0.984165
histone	encode_histone_mods	ENCFF700ONQ	DEL	74485	225	1070	1864.9	176214	138907009	0.427999	0.994981
histone	encode_histone_mods	ENCFF700ONQ	DUP	74485	225	1070	1864.9	176214	138907009	0.217715	1.06064
histone	encode_histone_mods	ENCFF700SOH	DEL	27140	150	663	1025	13314	27819762	0.232042	0.962881
histone	encode_histone_mods	ENCFF700SOH	DUP	27140	150	663	1025	13314	27819762	0.128182	0.958296
histone	encode_histone_mods	ENCFF700TCY	DEL	64464	180	590	896.3	14534	57778212	0.259615	1.03821
histone	encode_histone_mods	ENCFF700TCY	DUP	64464	180	590	896.3	14534	57778212	0.344771	1.00054
histone	encode_histone_mods	ENCFF701GND	DEL	129358	250	536	797.4	23881	103154149	0.370076	1.01045
histone	encode_histone_mods	ENCFF701GND	DUP	129358	250	536	797.4	23881	103154149	0.273458	0.995065
histone	encode_histone_mods	ENCFF701HVD	DEL	31807	110	524	967.1	18435	30760220	0.427999	0.983406
histone	encode_histone_mods	ENCFF701HVD	DUP	31807	110	524	967.1	18435	30760220	0.442023	1.03372
histone	encode_histone_mods	ENCFF701IRJ	DEL	136786	120	163	254.2	5298	34768411	0.23975	0.969273
histone	encode_histone_mods	ENCFF701IRJ	DUP	136786	120	163	254.2	5298	34768411	0.182269	1.03452
histone	encode_histone_mods	ENCFF702GPY	DEL	161983	155	253	406.6	13507	65867699	0.413319	1.00361
histone	encode_histone_mods	ENCFF702GPY	DUP	161983	155	253	406.6	13507	65867699	0.229078	1.04118
histone	encode_histone_mods	ENCFF702LDZ	DEL	258356	120	207	316.5	8130	81764644	0.482531	0.987067
histone	encode_histone_mods	ENCFF702LDZ	DUP	258356	120	207	316.5	8130	81764644	0.392557	1.03814
histone	encode_histone_mods	ENCFF703BQW	DEL	75835	210	1090	2059.7	193778	156193646	0.150918	1.03001
histone	encode_histone_mods	ENCFF703BQW	DUP	75835	210	1090	2059.7	193778	156193646	0.281962	0.997344
histone	encode_histone_mods	ENCFF703DHI	DEL	189737	245	642	1001.7	27260	190065050	0.403598	0.987449
histone	encode_histone_mods	ENCFF703DHI	DUP	189737	245	642	1001.7	27260	190065050	0.412183	1.00506
histone	encode_histone_mods	ENCFF703GFV	DEL	683	220	519	640.4	4046	437402	0.44278	1.02522
histone	encode_histone_mods	ENCFF703GFV	DUP	683	220	519	640.4	4046	437402	0.0925438	1.3233
histone	encode_histone_mods	ENCFF704HVT	DEL	73662	205	774	1297.3	28602	95561533	0.36536	0.978844
histone	encode_histone_mods	ENCFF704HVT	DUP	73662	205	774	1297.3	28602	95561533	0.260946	0.997854
histone	encode_histone_mods	ENCFF704UVU	DEL	82611	170	562	873	27617	72122264	0.427999	0.997463
histone	encode_histone_mods	ENCFF704UVU	DUP	82611	170	562	873	27617	72122264	0.144815	1.0512
histone	encode_histone_mods	ENCFF706YSV	DEL	40634	205	629	942.6	18145	38301583	0.427999	1.01027
histone	encode_histone_mods	ENCFF706YSV	DUP	40634	205	629	942.6	18145	38301583	0.344771	1.02006
histone	encode_histone_mods	ENCFF706ZND	DEL	108067	160	344	696.5	32719	75268337	0.492511	0.989938
histone	encode_histone_mods	ENCFF706ZND	DUP	108067	160	344	696.5	32719	75268337	0.290591	1.04215
histone	encode_histone_mods	ENCFF707HCV	DEL	89865	170	283	479.9	8813	43123057	0.398759	0.992715
histone	encode_histone_mods	ENCFF707HCV	DUP	89865	170	283	479.9	8813	43123057	0.159741	0.970304
histone	encode_histone_mods	ENCFF707MKM	DEL	53898	120	404	500.6	8785	26979532	0.351337	0.969484
histone	encode_histone_mods	ENCFF707MKM	DUP	53898	120	404	500.6	8785	26979532	0.482298	1.03565
histone	encode_histone_mods	ENCFF707WWV	DEL	15074	135	311	413.8	7581	6237042	0.27193	0.971008
histone	encode_histone_mods	ENCFF707WWV	DUP	15074	135	311	413.8	7581	6237042	0.128182	1.05622
histone	encode_histone_mods	ENCFF707XGI	DEL	36976	160	457	1086.1	13276	40160091	0.48752	0.978127
histone	encode_histone_mods	ENCFF707XGI	DUP	36976	160	457	1086.1	13276	40160091	0.467152	1.01332
histone	encode_histone_mods	ENCFF707YLX	DEL	24985	265	1154	1572	25582	39275469	0.462609	1.00443
histone	encode_histone_mods	ENCFF707YLX	DUP	24985	265	1154	1572	25582	39275469	0.344771	1.01425
histone	encode_histone_mods	ENCFF708IKN	DEL	29449	195	422	607.7	7266	17897619	0.472561	0.979767
histone	encode_histone_mods	ENCFF708IKN	DUP	29449	195	422	607.7	7266	17897619	0.0946639	1.06345
histone	encode_histone_mods	ENCFF708ZKP	DEL	92366	175	657	911	17461	84142894	0.351337	0.984598
histone	encode_histone_mods	ENCFF708ZKP	DUP	92366	175	657	911	17461	84142894	0.40234	1.02498
histone	encode_histone_mods	ENCFF709EHO	DEL	67323	185	269	381.9	7197	25712061	0.462609	0.996138
histone	encode_histone_mods	ENCFF709EHO	DUP	67323	185	269	381.9	7197	25712061	0.437022	1.01164
histone	encode_histone_mods	ENCFF709SPH	DEL	192015	130	206	326.4	7550	62673041	0.224474	0.974554
histone	encode_histone_mods	ENCFF709SPH	DUP	192015	130	206	326.4	7550	62673041	0.349454	1.02774
histone	encode_histone_mods	ENCFF711AVI	DEL	55217	195	666	923	10019	50965178	0.293079	1.01539
histone	encode_histone_mods	ENCFF711AVI	DUP	55217	195	666	923	10019	50965178	0.417126	1.01138
histone	encode_histone_mods	ENCFF711KJR	DEL	123096	175	411	707.7	28769	87113971	0.389128	0.981645
histone	encode_histone_mods	ENCFF711KJR	DUP	123096	175	411	707.7	28769	87113971	0.35416	1.03399
histone	encode_histone_mods	ENCFF711NAW	DEL	18279	225	807	949.8	8703	17362238	0.48752	0.993363
histone	encode_histone_mods	ENCFF711NAW	DUP	18279	225	807	949.8	8703	17362238	0.281962	0.98983
histone	encode_histone_mods	ENCFF711SWW	DEL	99251	200	483	778	24537	77221430	0.0777348	0.953946
histone	encode_histone_mods	ENCFF711SWW	DUP	99251	200	483	778	24537	77221430	0.169163	1.04255
histone	encode_histone_mods	ENCFF712EYG	DEL	142027	185	317	531.4	41343	75466783	0.477544	0.993519
histone	encode_histone_mods	ENCFF712EYG	DUP	142027	185	317	531.4	41343	75466783	0.252771	1.00083
histone	encode_histone_mods	ENCFF712HMU	DEL	30586	155	660	1058.5	10466	32376747	0.185437	0.953197
histone	encode_histone_mods	ENCFF712HMU	DUP	30586	155	660	1058.5	10466	32376747	0.462112	1.04395
histone	encode_histone_mods	ENCFF712MSN	DEL	31013	225	311	446	3807	13832936	0.4182	0.978489
histone	encode_histone_mods	ENCFF712MSN	DUP	31013	225	311	446	3807	13832936	0.192504	1.04393
histone	encode_histone_mods	ENCFF712SFS	DEL	146259	120	288	372.7	6298	54507120	0.447726	0.986564
histone	encode_histone_mods	ENCFF712SFS	DUP	146259	120	288	372.7	6298	54507120	0.427051	1.01963
histone	encode_histone_mods	ENCFF713CGJ	DEL	34102	180	578	797.7	11217	27203637	0.166041	1.05675
histone	encode_histone_mods	ENCFF713CGJ	DUP	34102	180	578	797.7	11217	27203637	0.0616774	0.93852
histone	encode_histone_mods	ENCFF713IHA	DEL	38759	190	314	772.3	24779	29935061	0.217049	0.966183
histone	encode_histone_mods	ENCFF713IHA	DUP	38759	190	314	772.3	24779	29935061	0.0502641	1.06006
histone	encode_histone_mods	ENCFF714GNF	DEL	101557	175	388	715.3	20154	72647152	0.472561	0.991605
histone	encode_histone_mods	ENCFF714GNF	DUP	101557	175	388	715.3	20154	72647152	0.382843	1.0241
histone	encode_histone_mods	ENCFF714LTH	DEL	68970	210	430	826.9	17925	57029372	0.306125	0.973707
histone	encode_histone_mods	ENCFF714LTH	DUP	68970	210	430	826.9	17925	57029372	0.240766	1.03652
histone	encode_histone_mods	ENCFF714QVX	DEL	34471	205	319	603	7496	20785711	0.0912876	0.952603
histone	encode_histone_mods	ENCFF714QVX	DUP	34471	205	319	603	7496	20785711	0.0714942	1.06149
histone	encode_histone_mods	ENCFF714ZOO	DEL	30287	200	724	1043.4	14649	31600858	0.497504	0.994257
histone	encode_histone_mods	ENCFF714ZOO	DUP	30287	200	724	1043.4	14649	31600858	0.115374	0.961234
histone	encode_histone_mods	ENCFF716EAD	DEL	74590	170	341	720.4	20024	53737825	0.398759	0.98998
histone	encode_histone_mods	ENCFF716EAD	DUP	74590	170	341	720.4	20024	53737825	0.467152	1.01774
histone	encode_histone_mods	ENCFF716VNZ	DEL	230777	280	586	913.3	39295	210773396	0.467582	0.984565
histone	encode_histone_mods	ENCFF716VNZ	DUP	230777	280	586	913.3	39295	210773396	0.192504	0.983646
histone	encode_histone_mods	ENCFF717QRD	DEL	288469	100	183	255.3	11736	73650485	0.136741	0.944193
histone	encode_histone_mods	ENCFF717QRD	DUP	288469	100	183	255.3	11736	73650485	0.330866	1.03305
histone	encode_histone_mods	ENCFF717WXC	DEL	35165	95	159	196.3	5994	6903443	0.206181	0.968516
histone	encode_histone_mods	ENCFF717WXC	DUP	35165	95	159	196.3	5994	6903443	0.153654	1.03845
histone	encode_histone_mods	ENCFF717YXB	DEL	25245	170	836	1257.1	13160	31736340	0.306125	1.02835
histone	encode_histone_mods	ENCFF717YXB	DUP	25245	170	836	1257.1	13160	31736340	0.0750202	0.949158
histone	encode_histone_mods	ENCFF719ENH	DEL	26169	150	727	1118.7	17338	29275659	0.188802	1.03959
histone	encode_histone_mods	ENCFF719ENH	DUP	26169	150	727	1118.7	17338	29275659	0.308209	1.05178
histone	encode_histone_mods	ENCFF719GZZ	DEL	13803	100	331	484.3	5718	6684780	0.0690305	1.06671
histone	encode_histone_mods	ENCFF719GZZ	DUP	13803	100	331	484.3	5718	6684780	0.281962	0.980543
histone	encode_histone_mods	ENCFF719LRQ	DEL	21666	155	978.5	1256.7	20437	27227120	0.35599	1.01993
histone	encode_histone_mods	ENCFF719LRQ	DUP	21666	155	978.5	1256.7	20437	27227120	0.407254	1.04461
histone	encode_histone_mods	ENCFF720RQS	DEL	81088	180	667	974.1	25108	78984753	0.379565	0.982289
histone	encode_histone_mods	ENCFF720RQS	DUP	81088	180	667	974.1	25108	78984753	0.358888	1.00592
histone	encode_histone_mods	ENCFF721EYE	DEL	44884	210	413	728.5	12181	32698584	0.162941	0.965129
histone	encode_histone_mods	ENCFF721EYE	DUP	44884	210	413	728.5	12181	32698584	0.229078	1.04858
histone	encode_histone_mods	ENCFF721GMU	DEL	129903	135	195	259.3	29327	33679555	0.116004	0.957328
histone	encode_histone_mods	ENCFF721GMU	DUP	129903	135	195	259.3	29327	33679555	0.103503	1.04506
histone	encode_histone_mods	ENCFF721HHY	DEL	129955	150	383	730.9	31260	94987264	0.220744	0.974235
histone	encode_histone_mods	ENCFF721HHY	DUP	129955	150	383	730.9	31260	94987264	0.225254	1.04201
histone	encode_histone_mods	ENCFF721JKO	DEL	123046	200	649	1115.7	38321	137286945	0.4182	0.980913
histone	encode_histone_mods	ENCFF721JKO	DUP	123046	200	649	1115.7	38321	137286945	0.340111	1.04709
histone	encode_histone_mods	ENCFF722AQL	DEL	113410	145	282	444.1	12438	50361649	0.328417	0.987439
histone	encode_histone_mods	ENCFF722AQL	DUP	113410	145	282	444.1	12438	50361649	0.217715	1.03421
histone	encode_histone_mods	ENCFF722BTD	DEL	32563	170	626	884.8	13332	28812147	0.462609	1.01098
histone	encode_histone_mods	ENCFF722BTD	DUP	32563	170	626	884.8	13332	28812147	0.326281	1.04659
histone	encode_histone_mods	ENCFF723COE	DEL	107267	155	193	227.2	1725	24370777	0.247595	0.968814
histone	encode_histone_mods	ENCFF723COE	DUP	107267	155	193	227.2	1725	24370777	0.382843	1.01393
histone	encode_histone_mods	ENCFF723DUB	DEL	28608	235	302	385.3	12081	11024040	0.142299	0.966151
histone	encode_histone_mods	ENCFF723DUB	DUP	28608	235	302	385.3	12081	11024040	0.130858	1.0453
histone	encode_histone_mods	ENCFF723UKE	DEL	91818	150	170	195.7	1269	17972091	0.116004	0.961719
histone	encode_histone_mods	ENCFF723UKE	DUP	91818	150	170	195.7	1269	17972091	0.36841	1.01424
histone	encode_histone_mods	ENCFF723WDR	DEL	34950	220	754	1168.6	13630	40841744	0.437843	1.02176
histone	encode_histone_mods	ENCFF723WDR	DUP	34950	220	754	1168.6	13630	40841744	0.344771	1.03022
histone	encode_histone_mods	ENCFF723XTW	DEL	25044	245	700	1171.9	34364	29348872	0.166041	1.06115
histone	encode_histone_mods	ENCFF723XTW	DUP	25044	245	700	1171.9	34364	29348872	0.373201	1.00085
histone	encode_histone_mods	ENCFF723ZLJ	DEL	93941	225	444	612.9	13785	57576497	0.472561	0.997663
histone	encode_histone_mods	ENCFF723ZLJ	DUP	93941	225	444	612.9	13785	57576497	0.185642	0.977681
histone	encode_histone_mods	ENCFF724OZS	DEL	52015	330	883	1295	26000	67361274	0.128686	0.962596
histone	encode_histone_mods	ENCFF724OZS	DUP	52015	330	883	1295	26000	67361274	0.321723	1.04294
histone	encode_histone_mods	ENCFF724QCH	DEL	142120	225	485	1057.5	48582	150293994	0.297399	0.951097
histone	encode_histone_mods	ENCFF724QCH	DUP	142120	225	485	1057.5	48582	150293994	0.210324	0.970874
histone	encode_histone_mods	ENCFF724UMU	DEL	128258	260	488	670.4	16191	85979290	0.4182	0.989806
histone	encode_histone_mods	ENCFF724UMU	DUP	128258	260	488	670.4	16191	85979290	0.192504	1.04839
histone	encode_histone_mods	ENCFF725YRX	DEL	50727	200	593	1127	19098	57169764	0.243655	0.979815
histone	encode_histone_mods	ENCFF725YRX	DUP	50727	200	593	1127	19098	57169764	0.422083	1.00891
histone	encode_histone_mods	ENCFF725ZHU	DEL	30517	220	724	1273.6	66345	38867450	0.0552794	1.07826
histone	encode_histone_mods	ENCFF725ZHU	DUP	30517	220	724	1273.6	66345	38867450	0.210324	0.977823
histone	encode_histone_mods	ENCFF726ELZ	DEL	67696	180	258	395.4	7029	26765415	0.0892508	0.954381
histone	encode_histone_mods	ENCFF726ELZ	DUP	67696	180	258	395.4	7029	26765415	0.112926	1.04153
histone	encode_histone_mods	ENCFF726LGS	DEL	18056	240	1323.5	1510.2	14095	27268699	0.35599	0.964254
histone	encode_histone_mods	ENCFF726LGS	DUP	18056	240	1323.5	1510.2	14095	27268699	0.373201	1.00083
histone	encode_histone_mods	ENCFF726NTJ	DEL	25024	161	940	1497	13276	37459896	0.0997798	0.927959
histone	encode_histone_mods	ENCFF726NTJ	DUP	25024	161	940	1497	13276	37459896	0.303761	0.984874
histone	encode_histone_mods	ENCFF726QRM	DEL	2190	235	413	478.7	3359	1048333	0.255575	0.879163
histone	encode_histone_mods	ENCFF726QRM	DUP	2190	235	413	478.7	3359	1048333	0.392557	0.927184
histone	encode_histone_mods	ENCFF726YQX	DEL	120526	200	439	1044.6	67064	125897564	0.332953	0.96005
histone	encode_histone_mods	ENCFF726YQX	DUP	120526	200	439	1044.6	67064	125897564	0.130858	0.950585
histone	encode_histone_mods	ENCFF727GSV	DEL	131720	205	407	701.9	43994	92454165	0.284528	0.97689
histone	encode_histone_mods	ENCFF727GSV	DUP	131720	205	407	701.9	43994	92454165	0.412183	1.02222
histone	encode_histone_mods	ENCFF727KGK	DEL	96127	205	334	538.1	12162	51722824	0.482531	1.00772
histone	encode_histone_mods	ENCFF727KGK	DUP	96127	205	334	538.1	12162	51722824	0.40234	1.00631
histone	encode_histone_mods	ENCFF727UPU	DEL	32917	200	885	1384.7	23068	45578556	0.0833434	0.959117
histone	encode_histone_mods	ENCFF727UPU	DUP	32917	200	885	1384.7	23068	45578556	0.139117	1.06851
histone	encode_histone_mods	ENCFF728AVF	DEL	8082	90	177	210.2	1763	1698621	0.202631	1.00423
histone	encode_histone_mods	ENCFF728AVF	DUP	8082	90	177	210.2	1763	1698621	0.487354	1.02552
histone	encode_histone_mods	ENCFF728CMP	DEL	33831	145	571	1068.3	29679	36142693	0.482531	1.00594
histone	encode_histone_mods	ENCFF728CMP	DUP	33831	145	571	1068.3	29679	36142693	0.467152	1.02889
histone	encode_histone_mods	ENCFF728FBW	DEL	72738	335	1188	1587.9	37857	115497499	0.251568	0.968875
histone	encode_histone_mods	ENCFF728FBW	DUP	72738	335	1188	1587.9	37857	115497499	0.35416	1.00426
histone	encode_histone_mods	ENCFF728HTX	DEL	225749	130	193	305.5	4631	68960392	0.192203	0.971978
histone	encode_histone_mods	ENCFF728HTX	DUP	225749	130	193	305.5	4631	68960392	0.156678	1.03972
histone	encode_histone_mods	ENCFF728URH	DEL	193318	190	400	665.9	60036	128728688	0.379565	1.00277
histone	encode_histone_mods	ENCFF728URH	DUP	193318	190	400	665.9	60036	128728688	0.452052	1.01097
histone	encode_histone_mods	ENCFF728WLM	DEL	22243	120	767	1028.5	10604	22876027	0.360665	1.01791
histone	encode_histone_mods	ENCFF728WLM	DUP	22243	120	767	1028.5	10604	22876027	0.49747	1.01023
histone	encode_histone_mods	ENCFF729LHY	DEL	68751	140	262	333.3	3183	22917791	0.384338	0.981626
histone	encode_histone_mods	ENCFF729LHY	DUP	68751	140	262	333.3	3183	22917791	0.159741	0.973797
histone	encode_histone_mods	ENCFF729REO	DEL	127349	205	374	682.4	18071	86905957	0.116004	0.965326
histone	encode_histone_mods	ENCFF729REO	DUP	127349	205	374	682.4	18071	86905957	0.229078	1.03178
histone	encode_histone_mods	ENCFF729ZOB	DEL	55037	120	194	321.6	5733	17698100	0.243655	1.01018
histone	encode_histone_mods	ENCFF729ZOB	DUP	55037	120	194	321.6	5733	17698100	0.281962	0.986628
histone	encode_histone_mods	ENCFF731ABG	DEL	27656	225	601	731.5	8021	20230656	0.44278	0.968195
histone	encode_histone_mods	ENCFF731ABG	DUP	27656	225	601	731.5	8021	20230656	0.130858	0.935853
histone	encode_histone_mods	ENCFF731IOL	DEL	40688	190	650	834.4	12701	33950545	0.408451	0.98725
histone	encode_histone_mods	ENCFF731IOL	DUP	40688	190	650	834.4	12701	33950545	0.378012	1.02391
histone	encode_histone_mods	ENCFF731JKD	DEL	94588	315	446	598.8	4930	56638139	0.0759304	0.95445
histone	encode_histone_mods	ENCFF731JKD	DUP	94588	315	446	598.8	4930	56638139	0.120384	1.04063
histone	encode_histone_mods	ENCFF731TOU	DEL	50559	195	481	680.3	19595	34396425	0.4182	0.980639
histone	encode_histone_mods	ENCFF731TOU	DUP	50559	195	481	680.3	19595	34396425	0.182269	0.985899
histone	encode_histone_mods	ENCFF731ZLL	DEL	19858	235	293	366.7	5269	7282114	0.206181	0.964475
histone	encode_histone_mods	ENCFF731ZLL	DUP	19858	235	293	366.7	5269	7282114	0.165983	1.04444
histone	encode_histone_mods	ENCFF732DIR	DEL	23636	146	1136	1496.5	18183	35372287	0.427999	0.985877
histone	encode_histone_mods	ENCFF732DIR	DUP	23636	146	1136	1496.5	18183	35372287	0.256841	1.05528
histone	encode_histone_mods	ENCFF732DWL	DEL	90390	280	571	808.8	9467	73106126	0.150918	0.963203
histone	encode_histone_mods	ENCFF732DWL	DUP	90390	280	571	808.8	9467	73106126	0.462112	1.01519
histone	encode_histone_mods	ENCFF732HUK	DEL	146478	205	347	557.1	15800	81599371	0.370076	0.985663
histone	encode_histone_mods	ENCFF732HUK	DUP	146478	205	347	557.1	15800	81599371	0.330866	1.03114
histone	encode_histone_mods	ENCFF732IVT	DEL	157755	100	149	188.9	3335	29796136	0.126076	0.960852
histone	encode_histone_mods	ENCFF732IVT	DUP	157755	100	149	188.9	3335	29796136	0.269255	1.02427
histone	encode_histone_mods	ENCFF732LQP	DEL	117624	205	309	439.5	34490	51697507	0.128686	0.957982
histone	encode_histone_mods	ENCFF732LQP	DUP	117624	205	309	439.5	34490	51697507	0.150669	1.03719
histone	encode_histone_mods	ENCFF732WNG	DEL	82421	190	260	324.8	10590	26772363	0.0933586	0.954516
histone	encode_histone_mods	ENCFF732WNG	DUP	82421	190	260	324.8	10590	26772363	0.103503	1.04427
histone	encode_histone_mods	ENCFF732XJD	DEL	126706	180	312	575.6	14534	72931379	0.44278	0.999525
histone	encode_histone_mods	ENCFF732XJD	DUP	126706	180	312	575.6	14534	72931379	0.182269	0.981737
histone	encode_histone_mods	ENCFF732ZZL	DEL	77296	235	359	453.5	8208	35055281	0.145134	1.02107
histone	encode_histone_mods	ENCFF732ZZL	DUP	77296	235	359	453.5	8208	35055281	0.417126	1.03249
histone	encode_histone_mods	ENCFF733EBB	DEL	189856	120	211	370.3	19968	70301199	0.162941	0.97186
histone	encode_histone_mods	ENCFF733EBB	DUP	189856	120	211	370.3	19968	70301199	0.335476	0.993
histone	encode_histone_mods	ENCFF733GIS	DEL	129187	210	622	939.9	27738	121420219	0.462609	0.985702
histone	encode_histone_mods	ENCFF733GIS	DUP	129187	210	622	939.9	27738	121420219	0.232938	1.03227
histone	encode_histone_mods	ENCFF733OTG	DEL	265587	220	362	454	6993	120587089	0.108835	0.95587
histone	encode_histone_mods	ENCFF733OTG	DUP	265587	220	362	454	6993	120587089	0.0750202	1.05214
histone	encode_histone_mods	ENCFF733UAE	DEL	99915	185	481	860.8	25009	86008366	0.087248	0.961211
histone	encode_histone_mods	ENCFF733UAE	DUP	99915	185	481	860.8	25009	86008366	0.159741	1.03987
histone	encode_histone_mods	ENCFF733UYQ	DEL	121426	100	115	138.8	1047	16849308	0.116004	0.967893
histone	encode_histone_mods	ENCFF733UYQ	DUP	121426	100	115	138.8	1047	16849308	0.462112	1.01121
histone	encode_histone_mods	ENCFF734RDG	DEL	68040	215	615	846.8	14736	57618169	0.319421	0.980354
histone	encode_histone_mods	ENCFF734RDG	DUP	68040	215	615	846.8	14736	57618169	0.221466	1.04238
histone	encode_histone_mods	ENCFF734YMW	DEL	118265	195	575	956.4	23443	113107480	0.172356	0.963509
histone	encode_histone_mods	ENCFF734YMW	DUP	118265	195	575	956.4	23443	113107480	0.189054	1.0354
histone	encode_histone_mods	ENCFF735CHC	DEL	66734	220	675	885.2	23384	59076239	0.0976045	1.03975
histone	encode_histone_mods	ENCFF735CHC	DUP	66734	220	675	885.2	23384	59076239	0.417126	1.02155
histone	encode_histone_mods	ENCFF735VKB	DEL	47867	230	743	1300.1	80390	62231201	0.0759304	1.05041
histone	encode_histone_mods	ENCFF735VKB	DUP	47867	230	743	1300.1	80390	62231201	0.344771	0.990475
histone	encode_histone_mods	ENCFF735WOL	DEL	60878	210	676	991.1	24163	60334473	0.44278	0.986716
histone	encode_histone_mods	ENCFF735WOL	DUP	60878	210	676	991.1	24163	60334473	0.286261	1.00194
histone	encode_histone_mods	ENCFF736HIT	DEL	23032	185	782.5	1044.4	10980	24055319	0.437843	1.0042
histone	encode_histone_mods	ENCFF736HIT	DUP	23032	185	782.5	1044.4	10980	24055319	0.0529462	0.945166
histone	encode_histone_mods	ENCFF736JBP	DEL	181711	245	601	922.2	27730	167569241	0.319421	0.972845
histone	encode_histone_mods	ENCFF736JBP	DUP	181711	245	601	922.2	27730	167569241	0.442023	1.01816
histone	encode_histone_mods	ENCFF736OEY	DEL	107947	225	511	930.4	31565	100439088	0.482531	1.00234
histone	encode_histone_mods	ENCFF736OEY	DUP	107947	225	511	930.4	31565	100439088	0.153654	1.06429
histone	encode_histone_mods	ENCFF736VHU	DEL	33817	250	896	1427.6	20862	48276508	0.251568	0.977584
histone	encode_histone_mods	ENCFF736VHU	DUP	33817	250	896	1427.6	20862	48276508	0.36841	1.00459
histone	encode_histone_mods	ENCFF736WLE	DEL	115440	200	319	438.3	5043	50597136	0.0912876	0.957958
histone	encode_histone_mods	ENCFF736WLE	DUP	115440	200	319	438.3	5043	50597136	0.159741	1.03816
histone	encode_histone_mods	ENCFF736XRS	DEL	20644	225	1719	1918.3	16847	39600915	0.462609	1.00337
histone	encode_histone_mods	ENCFF736XRS	DUP	20644	225	1719	1918.3	16847	39600915	0.277694	0.98988
histone	encode_histone_mods	ENCFF736XSR	DEL	29036	195	796	1064.5	25874	30908392	0.384338	0.97826
histone	encode_histone_mods	ENCFF736XSR	DUP	29036	195	796	1064.5	25874	30908392	0.407254	0.996346
histone	encode_histone_mods	ENCFF736XVK	DEL	84277	205	797	1787.5	191232	150644033	0.156854	1.05826
histone	encode_histone_mods	ENCFF736XVK	DUP	84277	205	797	1787.5	191232	150644033	0.0586501	0.899557
histone	encode_histone_mods	ENCFF737AMS	DEL	17643	220	1275	1547.5	11227	27302401	0.220744	0.946843
histone	encode_histone_mods	ENCFF737AMS	DUP	17643	220	1275	1547.5	11227	27302401	0.165983	0.972104
histone	encode_histone_mods	ENCFF737CON	DEL	26877	190	822	1153.3	10083	30996790	0.351337	1.0004
histone	encode_histone_mods	ENCFF737CON	DUP	26877	190	822	1153.3	10083	30996790	0.49747	1.03689
histone	encode_histone_mods	ENCFF737DEL	DEL	60776	245	1228	1802.9	63247	109575186	0.351337	0.972677
histone	encode_histone_mods	ENCFF737DEL	DUP	60776	245	1228	1802.9	63247	109575186	0.407254	1.00815
histone	encode_histone_mods	ENCFF737DUO	DEL	61615	210	424	718.4	14676	44266480	0.346706	1.01179
histone	encode_histone_mods	ENCFF737DUO	DUP	61615	210	424	718.4	14676	44266480	0.290591	1.03219
histone	encode_histone_mods	ENCFF737MBT	DEL	97566	250	837	1526.3	68437	148914618	0.4182	0.991729
histone	encode_histone_mods	ENCFF737MBT	DUP	97566	250	837	1526.3	68437	148914618	0.457079	1.03564
histone	encode_histone_mods	ENCFF737OEG	DEL	37108	170	882	1165.8	10051	43262324	0.27193	1.01128
histone	encode_histone_mods	ENCFF737OEG	DUP	37108	170	882	1165.8	10051	43262324	0.407254	1.02883
histone	encode_histone_mods	ENCFF738ATB	DEL	32889	240	926	1421.6	22547	46756534	0.346706	1.00438
histone	encode_histone_mods	ENCFF738ATB	DUP	32889	240	926	1421.6	22547	46756534	0.286261	1.04711
histone	encode_histone_mods	ENCFF738PHN	DEL	142984	145	237	327	10246	46750149	0.398759	0.981252
histone	encode_histone_mods	ENCFF738PHN	DUP	142984	145	237	327	10246	46750149	0.358888	1.00366
histone	encode_histone_mods	ENCFF739KZZ	DEL	24533	217	1449	1745.9	22735	42832216	0.472561	1.00425
histone	encode_histone_mods	ENCFF739KZZ	DUP	24533	217	1449	1745.9	22735	42832216	0.487354	1.01186
histone	encode_histone_mods	ENCFF740JKA	DEL	107038	215	302	389	8914	41640975	0.0626243	0.944534
histone	encode_histone_mods	ENCFF740JKA	DUP	107038	215	302	389	8914	41640975	0.214001	1.05861
histone	encode_histone_mods	ENCFF740MVQ	DEL	44292	120	143	155.2	593	6874027	0.477544	0.985968
histone	encode_histone_mods	ENCFF740MVQ	DUP	44292	120	143	155.2	593	6874027	0.10814	1.04801
histone	encode_histone_mods	ENCFF740YLL	DEL	144730	335	576	1094.1	119594	158355947	0.332953	0.998242
histone	encode_histone_mods	ENCFF740YLL	DUP	144730	335	576	1094.1	119594	158355947	0.417126	1.00954
histone	encode_histone_mods	ENCFF741ANU	DEL	104327	150	228	407.1	8452	42468032	0.346706	0.991988
histone	encode_histone_mods	ENCFF741ANU	DUP	104327	150	228	407.1	8452	42468032	0.0884092	1.05282
histone	encode_histone_mods	ENCFF742GZX	DEL	38051	350	684	894.7	22623	34042870	0.123502	0.956669
histone	encode_histone_mods	ENCFF742GZX	DUP	38051	350	684	894.7	22623	34042870	0.144815	1.0414
histone	encode_histone_mods	ENCFF743AYH	DEL	123880	200	278	334.9	4900	41486216	0.0707085	0.954762
histone	encode_histone_mods	ENCFF743AYH	DUP	123880	200	278	334.9	4900	41486216	0.210324	1.03074
histone	encode_histone_mods	ENCFF743DPF	DEL	122300	190	461	843.4	29842	103147391	0.10199	0.962359
histone	encode_histone_mods	ENCFF743DPF	DUP	122300	190	461	843.4	29842	103147391	0.105803	1.04946
histone	encode_histone_mods	ENCFF743RMH	DEL	77189	220	451	764.1	20122	58982012	0.379565	0.996896
histone	encode_histone_mods	ENCFF743RMH	DUP	77189	220	451	764.1	20122	58982012	0.378012	1.03249
histone	encode_histone_mods	ENCFF743RXB	DEL	32335	230	436	784.7	8963	25372795	0.276098	0.970252
histone	encode_histone_mods	ENCFF743RXB	DUP	32335	230	436	784.7	8963	25372795	0.0452253	1.06914
histone	encode_histone_mods	ENCFF743VGU	DEL	153150	225	605	1731.6	110832	265196022	0.457641	0.992652
histone	encode_histone_mods	ENCFF743VGU	DUP	153150	225	605	1731.6	110832	265196022	0.0946639	0.933638
histone	encode_histone_mods	ENCFF743XGT	DEL	41407	135	451	572.5	6321	23704284	0.172356	1.03979
histone	encode_histone_mods	ENCFF743XGT	DUP	41407	135	451	572.5	6321	23704284	0.225254	0.979023
histone	encode_histone_mods	ENCFF744CHB	DEL	61675	185	432	897.5	14377	55350866	0.48752	1.00768
histone	encode_histone_mods	ENCFF744CHB	DUP	61675	185	432	897.5	14377	55350866	0.457079	1.01061
histone	encode_histone_mods	ENCFF744HBO	DEL	95737	170	259	442.3	9259	42347968	0.0833434	0.958179
histone	encode_histone_mods	ENCFF744HBO	DUP	95737	170	259	442.3	9259	42347968	0.189054	1.03427
histone	encode_histone_mods	ENCFF744MMI	DEL	24413	520	698	853.5	8717	20836611	0.346706	0.958465
histone	encode_histone_mods	ENCFF744MMI	DUP	24413	520	698	853.5	8717	20836611	0.260946	1.04862
histone	encode_histone_mods	ENCFF744QYI	DEL	179021	175	381	669.1	38322	119775892	0.108835	0.956727
histone	encode_histone_mods	ENCFF744QYI	DUP	179021	175	381	669.1	38322	119775892	0.144815	1.03667
histone	encode_histone_mods	ENCFF744SPK	DEL	200770	220	421	509.2	6993	102236127	0.104236	0.954807
histone	encode_histone_mods	ENCFF744SPK	DUP	200770	220	421	509.2	6993	102236127	0.0616774	1.05807
histone	encode_histone_mods	ENCFF744UMD	DEL	88919	170	325	735.5	27816	65397181	0.178821	0.962513
histone	encode_histone_mods	ENCFF744UMD	DUP	88919	170	325	735.5	27816	65397181	0.162842	1.03534
histone	encode_histone_mods	ENCFF745GYQ	DEL	40855	215	675	1293.6	35912	52848640	0.235878	1.01999
histone	encode_histone_mods	ENCFF745GYQ	DUP	40855	215	675	1293.6	35912	52848640	0.462112	1.01896
histone	encode_histone_mods	ENCFF745ZFM	DEL	79255	160	418	566.1	5079	44866281	0.0415164	0.946391
histone	encode_histone_mods	ENCFF745ZFM	DUP	79255	160	418	566.1	5079	44866281	0.0452253	1.06504
histone	encode_histone_mods	ENCFF745ZYF	DEL	72452	345	1112	1949.7	68071	141256063	0.403598	0.961061
histone	encode_histone_mods	ENCFF745ZYF	DUP	72452	345	1112	1949.7	68071	141256063	0.101239	0.922581
histone	encode_histone_mods	ENCFF746JGM	DEL	23722	180	1071	1380	20490	32735471	0.36536	1.01444
histone	encode_histone_mods	ENCFF746JGM	DUP	23722	180	1071	1380	20490	32735471	0.281962	1.0523
histone	encode_histone_mods	ENCFF746KLC	DEL	47747	120	321	434.9	5298	20764017	0.413319	0.990908
histone	encode_histone_mods	ENCFF746KLC	DUP	47747	120	321	434.9	5298	20764017	0.472196	1.02081
histone	encode_histone_mods	ENCFF747ERS	DEL	422954	100	159	226.3	6366	95696202	0.398759	0.990222
histone	encode_histone_mods	ENCFF747ERS	DUP	422954	100	159	226.3	6366	95696202	0.36841	1.0019
histone	encode_histone_mods	ENCFF747FQW	DEL	115448	210	386	662.7	24163	76501666	0.263688	0.968441
histone	encode_histone_mods	ENCFF747FQW	DUP	115448	210	386	662.7	24163	76501666	0.317191	1.03817
histone	encode_histone_mods	ENCFF747VIZ	DEL	330733	170	306	495.5	18272	163874235	0.467582	0.982205
histone	encode_histone_mods	ENCFF747VIZ	DUP	330733	170	306	495.5	18272	163874235	0.169163	1.03687
histone	encode_histone_mods	ENCFF748PXZ	DEL	140543	140	244	444.7	10789	62505431	0.393935	1.00944
histone	encode_histone_mods	ENCFF748PXZ	DUP	140543	140	244	444.7	10789	62505431	0.165983	0.991261
histone	encode_histone_mods	ENCFF748YIA	DEL	153994	200	489	823	25249	126738509	0.131334	0.964583
histone	encode_histone_mods	ENCFF748YIA	DUP	153994	200	489	823	25249	126738509	0.162842	1.04146
histone	encode_histone_mods	ENCFF749VRD	DEL	26288	140	779	1007.6	7822	26487971	0.389128	0.995569
histone	encode_histone_mods	ENCFF749VRD	DUP	26288	140	779	1007.6	7822	26487971	0.225254	0.981831
histone	encode_histone_mods	ENCFF750HXC	DEL	118395	245	608	1222.5	71961	144739333	0.423094	0.995842
histone	encode_histone_mods	ENCFF750HXC	DUP	118395	245	608	1222.5	71961	144739333	0.407254	1.01202
histone	encode_histone_mods	ENCFF750ICV	DEL	94617	245	768	1635.1	139681	154710040	0.263688	0.973345
histone	encode_histone_mods	ENCFF750ICV	DUP	94617	245	768	1635.1	139681	154710040	0.35416	1.00641
histone	encode_histone_mods	ENCFF750PNJ	DEL	2684	195	386	463.2	4193	1243333	0.432916	0.980933
histone	encode_histone_mods	ENCFF750PNJ	DUP	2684	195	386	463.2	4193	1243333	0.265084	1.05582
histone	encode_histone_mods	ENCFF750SIX	DEL	37847	215	689	1061.2	14275	40162108	0.337513	1.00151
histone	encode_histone_mods	ENCFF750SIX	DUP	37847	215	689	1061.2	14275	40162108	0.11786	1.07155
histone	encode_histone_mods	ENCFF750SNG	DEL	67238	185	233	333	4822	22389862	0.310529	0.972129
histone	encode_histone_mods	ENCFF750SNG	DUP	67238	185	233	333	4822	22389862	0.178934	1.03569
histone	encode_histone_mods	ENCFF750TLB	DEL	90488	240	373	486.8	8017	44047549	0.199118	0.964757
histone	encode_histone_mods	ENCFF750TLB	DUP	90488	240	373	486.8	8017	44047549	0.432031	1.01131
histone	encode_histone_mods	ENCFF750UGF	DEL	57549	225	413	730.4	11722	42035880	0.209767	0.965606
histone	encode_histone_mods	ENCFF750UGF	DUP	57549	225	413	730.4	11722	42035880	0.156678	1.04503
histone	encode_histone_mods	ENCFF751HHK	DEL	107235	135	420	620.1	15051	66495726	0.447726	0.997077
histone	encode_histone_mods	ENCFF751HHK	DUP	107235	135	420	620.1	15051	66495726	0.221466	0.975484
histone	encode_histone_mods	ENCFF751JQU	DEL	132892	185	302	557.9	29498	74141389	0.142299	0.96155
histone	encode_histone_mods	ENCFF751JQU	DUP	132892	185	302	557.9	29498	74141389	0.349454	1.0407
histone	encode_histone_mods	ENCFF751KLA	DEL	70490	155	260	578.3	8289	40766316	0.44278	0.99054
histone	encode_histone_mods	ENCFF751KLA	DUP	70490	155	260	578.3	8289	40766316	0.236834	1.0458
histone	encode_histone_mods	ENCFF752AID	DEL	60539	215	558	946.6	59397	57304911	0.136741	1.03645
histone	encode_histone_mods	ENCFF752AID	DUP	60539	215	558	946.6	59397	57304911	0.299341	0.986512
histone	encode_histone_mods	ENCFF752ALB	DEL	19192	220	1101.5	1444.4	11227	27721613	0.220744	0.947013
histone	encode_histone_mods	ENCFF752ALB	DUP	19192	220	1101.5	1444.4	11227	27721613	0.169163	0.972945
histone	encode_histone_mods	ENCFF752BLO	DEL	153876	245	571	1242.9	69058	191251816	0.370076	0.982204
histone	encode_histone_mods	ENCFF752BLO	DUP	153876	245	571	1242.9	69058	191251816	0.214001	0.960392
histone	encode_histone_mods	ENCFF752EQA	DEL	30196	145	707	1083.3	20106	32712795	0.492511	0.987848
histone	encode_histone_mods	ENCFF752EQA	DUP	30196	145	707	1083.3	20106	32712795	0.378012	1.04171
histone	encode_histone_mods	ENCFF752GRB	DEL	155295	135	210	314.7	13639	48866764	0.45268	0.99083
histone	encode_histone_mods	ENCFF752GRB	DUP	155295	135	210	314.7	13639	48866764	0.378012	1.00589
histone	encode_histone_mods	ENCFF752TJY	DEL	22083	185	1165	1381.6	10976	30509375	0.384338	1.02284
histone	encode_histone_mods	ENCFF752TJY	DUP	22083	185	1165	1381.6	10976	30509375	0.363638	1.04115
histone	encode_histone_mods	ENCFF752URW	DEL	139312	225	463	878.7	48007	122419402	0.251568	0.978992
histone	encode_histone_mods	ENCFF752URW	DUP	139312	225	463	878.7	48007	122419402	0.244732	1.00302
histone	encode_histone_mods	ENCFF752YYA	DEL	25784	180	988	1270.6	11580	32760366	0.22824	1.0398
histone	encode_histone_mods	ENCFF752YYA	DUP	25784	180	988	1270.6	11580	32760366	0.427051	1.03538
histone	encode_histone_mods	ENCFF753BAK	DEL	46404	195	428	830.6	10490	38542166	0.134018	0.958654
histone	encode_histone_mods	ENCFF753BAK	DUP	46404	195	428	830.6	10490	38542166	0.122945	1.06843
histone	encode_histone_mods	ENCFF753ONR	DEL	18607	225	846	982.1	8806	18274672	0.472561	0.995337
histone	encode_histone_mods	ENCFF753ONR	DUP	18607	225	846	982.1	8806	18274672	0.363638	0.992816
histone	encode_histone_mods	ENCFF753RIR	DEL	246378	215	478	756.6	37389	186415470	0.087248	0.954377
histone	encode_histone_mods	ENCFF753RIR	DUP	246378	215	478	756.6	37389	186415470	0.0786773	1.04987
histone	encode_histone_mods	ENCFF753VUU	DEL	7158	120	361	462	3542	3306890	0.113578	1.04212
histone	encode_histone_mods	ENCFF753VUU	DUP	7158	120	361	462	3542	3306890	0.422083	1.02783
histone	encode_histone_mods	ENCFF754ECD	DEL	50959	215	423	784.5	28489	39979402	0.44278	0.996959
histone	encode_histone_mods	ENCFF754ECD	DUP	50959	215	423	784.5	28489	39979402	0.373201	1.02566
histone	encode_histone_mods	ENCFF754EEH	DEL	67231	205	513	899	37951	60438287	0.276098	0.978226
histone	encode_histone_mods	ENCFF754EEH	DUP	67231	205	513	899	37951	60438287	0.185642	1.03713
histone	encode_histone_mods	ENCFF754ZBU	DEL	25547	145	177	225.7	2013	5767041	0.351337	0.980796
histone	encode_histone_mods	ENCFF754ZBU	DUP	25547	145	177	225.7	2013	5767041	0.387691	1.00104
histone	encode_histone_mods	ENCFF755CRA	DEL	52277	160	470	660.6	9644	34531753	0.232042	0.970016
histone	encode_histone_mods	ENCFF755CRA	DUP	52277	160	470	660.6	9644	34531753	0.326281	1.00496
histone	encode_histone_mods	ENCFF755ORI	DEL	8872	265	341	387.6	1762	3439194	0.0052433	1.12836
histone	encode_histone_mods	ENCFF755ORI	DUP	8872	265	341	387.6	1762	3439194	0.236834	1.09259
histone	encode_histone_mods	ENCFF755QEH	DEL	44438	170	651	1022.5	27897	45436390	0.21339	1.0257
histone	encode_histone_mods	ENCFF755QEH	DUP	44438	170	651	1022.5	27897	45436390	0.159741	0.966337
histone	encode_histone_mods	ENCFF756EXW	DEL	86	365	450.5	509.1	1116	43779	0.319421	1.03799
histone	encode_histone_mods	ENCFF756EXW	DUP	86	365	450.5	509.1	1116	43779	0.248734	1.90228
histone	encode_histone_mods	ENCFF757EYL	DEL	84382	255	1000	1963.6	88777	165694531	0.492511	0.968088
histone	encode_histone_mods	ENCFF757EYL	DUP	84382	255	1000	1963.6	88777	165694531	0.217715	0.959053
histone	encode_histone_mods	ENCFF757LBX	DEL	36576	205	540	668.3	9981	24444600	0.131334	0.961166
histone	encode_histone_mods	ENCFF757LBX	DUP	36576	205	540	668.3	9981	24444600	0.0557406	1.07383
histone	encode_histone_mods	ENCFF757MIJ	DEL	64156	180	461	886.4	43319	56870962	0.0449611	0.947919
histone	encode_histone_mods	ENCFF757MIJ	DUP	64156	180	461	886.4	43319	56870962	0.195992	1.05023
histone	encode_histone_mods	ENCFF757NEZ	DEL	143636	200	364	555.3	7655	79763299	0.0461592	0.952339
histone	encode_histone_mods	ENCFF757NEZ	DUP	143636	200	364	555.3	7655	79763299	0.240766	1.03924
histone	encode_histone_mods	ENCFF757OAS	DEL	79219	265	574	1056.3	49862	83676887	0.195642	1.01957
histone	encode_histone_mods	ENCFF757OAS	DUP	79219	265	574	1056.3	49862	83676887	0.422083	1.00492
histone	encode_histone_mods	ENCFF757WPX	DEL	30507	190	371	818.7	11212	24975687	0.21339	0.956733
histone	encode_histone_mods	ENCFF757WPX	DUP	30507	190	371	818.7	11212	24975687	0.335476	1.00134
histone	encode_histone_mods	ENCFF758EWN	DEL	114709	215	601	1247.6	95431	143113265	0.477544	0.99714
histone	encode_histone_mods	ENCFF758EWN	DUP	114709	215	601	1247.6	95431	143113265	0.317191	1.03098
histone	encode_histone_mods	ENCFF758NBC	DEL	21386	205	891	1160.4	15701	24815448	0.310529	1.01452
histone	encode_histone_mods	ENCFF758NBC	DUP	21386	205	891	1160.4	15701	24815448	0.115374	1.08158
histone	encode_histone_mods	ENCFF758RFO	DEL	32	369	550.5	609.8	1116	19514	0.413319	0.423661
histone	encode_histone_mods	ENCFF758RFO	DUP	32	369	550.5	609.8	1116	19514	0.49747	1.28299
histone	encode_histone_mods	ENCFF759CFC	DEL	33197	175	595	937.8	10686	31133556	0.408451	0.990002
histone	encode_histone_mods	ENCFF759CFC	DUP	33197	175	595	937.8	10686	31133556	0.206685	0.982216
histone	encode_histone_mods	ENCFF759IMP	DEL	42868	215	662	826.1	11135	35413556	0.293079	1.02355
histone	encode_histone_mods	ENCFF759IMP	DUP	42868	215	662	826.1	11135	35413556	0.221466	0.983146
histone	encode_histone_mods	ENCFF759KEM	DEL	154211	185	360	606.9	17838	93585189	0.166041	0.970248
histone	encode_histone_mods	ENCFF759KEM	DUP	154211	185	360	606.9	17838	93585189	0.447034	1.01611
histone	encode_histone_mods	ENCFF759RRE	DEL	101648	210	826	1145.1	29098	116401792	0.263688	1.02642
histone	encode_histone_mods	ENCFF759RRE	DUP	101648	210	826	1145.1	29098	116401792	0.122945	0.979737
histone	encode_histone_mods	ENCFF759UQN	DEL	237039	260	658	1130	47296	267861195	0.497504	0.994036
histone	encode_histone_mods	ENCFF759UQN	DUP	237039	260	658	1130	47296	267861195	0.344771	1.01625
histone	encode_histone_mods	ENCFF759WEY	DEL	49766	205	319	408.5	3649	20328197	0.0690305	0.950979
histone	encode_histone_mods	ENCFF759WEY	DUP	49766	205	319	408.5	3649	20328197	0.120384	1.07501
histone	encode_histone_mods	ENCFF759ZEE	DEL	109343	170	289	442	7867	48325288	0.172356	1.01783
histone	encode_histone_mods	ENCFF759ZEE	DUP	109343	170	289	442	7867	48325288	0.492411	1.01174
histone	encode_histone_mods	ENCFF760EAO	DEL	22582	205	981	1373.5	19261	31016938	0.379565	1.0017
histone	encode_histone_mods	ENCFF760EAO	DUP	22582	205	981	1373.5	19261	31016938	0.112926	1.096
histone	encode_histone_mods	ENCFF760PXM	DEL	120947	215	509	913.4	27979	110469581	0.48752	0.989684
histone	encode_histone_mods	ENCFF760PXM	DUP	120947	215	509	913.4	27979	110469581	0.36841	1.00288
histone	encode_histone_mods	ENCFF760SJJ	DEL	88446	155	304	628.3	12467	55569078	0.22824	1.01636
histone	encode_histone_mods	ENCFF760SJJ	DUP	88446	155	304	628.3	12467	55569078	0.457079	1.02531
histone	encode_histone_mods	ENCFF760TFX	DEL	2450	355	547.5	625.5	3040	1532551	0.217049	1.09246
histone	encode_histone_mods	ENCFF760TFX	DUP	2450	355	547.5	625.5	3040	1532551	0.236834	0.961089
histone	encode_histone_mods	ENCFF760UPY	DEL	408556	100	150	209.5	4531	85590526	0.477544	0.986034
histone	encode_histone_mods	ENCFF760UPY	DUP	408556	100	150	209.5	4531	85590526	0.39744	1.00654
histone	encode_histone_mods	ENCFF761EYM	DEL	32529	190	586	903.7	15133	29397351	0.398759	0.985933
histone	encode_histone_mods	ENCFF761EYM	DUP	32529	190	586	903.7	15133	29397351	0.125545	1.07635
histone	encode_histone_mods	ENCFF761FDC	DEL	47227	125	379	775.9	10894	36644519	0.413319	0.984935
histone	encode_histone_mods	ENCFF761FDC	DUP	47227	125	379	775.9	10894	36644519	0.326281	1.01013
histone	encode_histone_mods	ENCFF762CCU	DEL	108939	305	646	1182.6	53140	128831673	0.293079	0.979689
histone	encode_histone_mods	ENCFF762CCU	DUP	108939	305	646	1182.6	53140	128831673	0.487354	1.03351
histone	encode_histone_mods	ENCFF763AYC	DEL	105967	220	879	1204.7	43883	127661107	0.0641806	0.952671
histone	encode_histone_mods	ENCFF763AYC	DUP	105967	220	879	1204.7	43883	127661107	0.156678	1.03645
histone	encode_histone_mods	ENCFF763CIB	DEL	242605	120	250	443	19167	107480706	0.202631	1.00225
histone	encode_histone_mods	ENCFF763CIB	DUP	242605	120	250	443	19167	107480706	0.349454	1.03996
histone	encode_histone_mods	ENCFF763HVB	DEL	26532	245	809	1142.8	19918	30319693	0.259615	0.981166
histone	encode_histone_mods	ENCFF763HVB	DUP	26532	245	809	1142.8	19918	30319693	0.457079	1.00926
histone	encode_histone_mods	ENCFF763KFL	DEL	57339	180	757	1112.3	17904	63780358	0.134018	0.96586
histone	encode_histone_mods	ENCFF763KFL	DUP	57339	180	757	1112.3	17904	63780358	0.122945	1.05848
histone	encode_histone_mods	ENCFF764BXR	DEL	134212	270	603	847.2	29936	113698576	0.45268	0.992808
histone	encode_histone_mods	ENCFF764BXR	DUP	134212	270	603	847.2	29936	113698576	0.240766	0.99058
histone	encode_histone_mods	ENCFF764OCH	DEL	29770	212	1161	1707.6	17919	50835380	0.497504	0.996215
histone	encode_histone_mods	ENCFF764OCH	DUP	29770	212	1161	1707.6	17919	50835380	0.308209	1.00459
histone	encode_histone_mods	ENCFF764SOO	DEL	17395	130	188	218.3	1055	3797590	0.139501	0.967635
histone	encode_histone_mods	ENCFF764SOO	DUP	17395	130	188	218.3	1055	3797590	0.277694	1.03197
histone	encode_histone_mods	ENCFF765AVB	DEL	18015	170	820	973.6	10892	17539106	0.379565	1.01912
histone	encode_histone_mods	ENCFF765AVB	DUP	18015	170	820	973.6	10892	17539106	0.344771	0.992467
histone	encode_histone_mods	ENCFF765HAR	DEL	117842	165	230	325.7	9210	38376404	0.166041	0.966883
histone	encode_histone_mods	ENCFF765HAR	DUP	117842	165	230	325.7	9210	38376404	0.195992	0.986503
histone	encode_histone_mods	ENCFF765XOQ	DEL	204185	175	275	400.8	21174	81837690	0.0912876	0.961946
histone	encode_histone_mods	ENCFF765XOQ	DUP	204185	175	275	400.8	21174	81837690	0.178934	1.0421
histone	encode_histone_mods	ENCFF765YYZ	DEL	76868	375	804	1674.6	109479	128722758	0.393935	0.999718
histone	encode_histone_mods	ENCFF765YYZ	DUP	76868	375	804	1674.6	109479	128722758	0.122945	0.960964
histone	encode_histone_mods	ENCFF766EIY	DEL	52181	240	354	500.2	29873	26102561	0.206181	0.962939
histone	encode_histone_mods	ENCFF766EIY	DUP	52181	240	354	500.2	29873	26102561	0.0968196	1.05076
histone	encode_histone_mods	ENCFF766QJV	DEL	189755	160	522	785	20208	148962334	0.0741581	0.955147
histone	encode_histone_mods	ENCFF766QJV	DUP	189755	160	522	785	20208	148962334	0.147722	1.0416
histone	encode_histone_mods	ENCFF766YCM	DEL	91217	195	463	855.4	27705	78030569	0.408451	0.998397
histone	encode_histone_mods	ENCFF766YCM	DUP	91217	195	463	855.4	27705	78030569	0.477245	1.02208
histone	encode_histone_mods	ENCFF767IKA	DEL	32235	215	935	1423	37846	45870336	0.332953	0.981885
histone	encode_histone_mods	ENCFF767IKA	DUP	32235	215	935	1423	37846	45870336	0.150669	0.964659
histone	encode_histone_mods	ENCFF767SWF	DEL	69810	225	379	497.4	8021	34721053	0.259615	0.974388
histone	encode_histone_mods	ENCFF767SWF	DUP	69810	225	379	497.4	8021	34721053	0.387691	1.01641
histone	encode_histone_mods	ENCFF767UMO	DEL	234625	95	108	130.1	5994	30514314	0.113578	0.957355
histone	encode_histone_mods	ENCFF767UMO	DUP	234625	95	108	130.1	5994	30514314	0.144815	1.03577
histone	encode_histone_mods	ENCFF768BCL	DEL	53992	200	424	829.9	11485	44809627	0.153867	0.962814
histone	encode_histone_mods	ENCFF768BCL	DUP	53992	200	424	829.9	11485	44809627	0.0786773	1.06602
histone	encode_histone_mods	ENCFF768OEM	DEL	114181	135	284	447.2	9233	51062339	0.45268	0.98721
histone	encode_histone_mods	ENCFF768OEM	DUP	114181	135	284	447.2	9233	51062339	0.105803	0.970463
histone	encode_histone_mods	ENCFF769AIG	DEL	43175	80	115	143.9	2280	6212211	0.328417	0.981122
histone	encode_histone_mods	ENCFF769AIG	DUP	43175	80	115	143.9	2280	6212211	0.144815	1.05702
histone	encode_histone_mods	ENCFF769MUQ	DEL	84545	165	753	1067.8	14482	90273821	0.342098	0.983216
histone	encode_histone_mods	ENCFF769MUQ	DUP	84545	165	753	1067.8	14482	90273821	0.256841	1.04679
histone	encode_histone_mods	ENCFF769XBR	DEL	112978	225	516	660.7	10827	74645521	0.206181	0.972506
histone	encode_histone_mods	ENCFF769XBR	DUP	112978	225	516	660.7	10827	74645521	0.303761	0.995052
histone	encode_histone_mods	ENCFF770CJD	DEL	152304	215	383	777.5	83565	118422176	0.36536	1.00595
histone	encode_histone_mods	ENCFF770CJD	DUP	152304	215	383	777.5	83565	118422176	0.49747	1.01276
histone	encode_histone_mods	ENCFF770JKQ	DEL	497567	100	169	235.3	6521	117070249	0.437843	0.988751
histone	encode_histone_mods	ENCFF770JKQ	DUP	497567	100	169	235.3	6521	117070249	0.252771	1.00029
histone	encode_histone_mods	ENCFF770THI	DEL	22840	155	747.5	1038.5	11005	23719035	0.477544	0.974438
histone	encode_histone_mods	ENCFF770THI	DUP	22840	155	747.5	1038.5	11005	23719035	0.0257876	0.923691
histone	encode_histone_mods	ENCFF770ZSA	DEL	35624	155	585	787.3	6998	28048381	0.126076	1.04365
histone	encode_histone_mods	ENCFF770ZSA	DUP	35624	155	585	787.3	6998	28048381	0.392557	1.023
histone	encode_histone_mods	ENCFF771DIL	DEL	130773	200	480	812.9	40791	106299197	0.497504	0.988792
histone	encode_histone_mods	ENCFF771DIL	DUP	130773	200	480	812.9	40791	106299197	0.373201	1.02547
histone	encode_histone_mods	ENCFF771GUS	DEL	112264	210	316	467.6	8103	52494798	0.0552794	0.956872
histone	encode_histone_mods	ENCFF771GUS	DUP	112264	210	316	467.6	8103	52494798	0.192504	1.03525
histone	encode_histone_mods	ENCFF771NEX	DEL	61571	220	381	783.4	13630	48232974	0.21339	0.969475
histone	encode_histone_mods	ENCFF771NEX	DUP	61571	220	381	783.4	13630	48232974	0.252771	1.01127
histone	encode_histone_mods	ENCFF771SVM	DEL	58130	215	588	1139.1	17037	66216956	0.192203	0.973631
histone	encode_histone_mods	ENCFF771SVM	DUP	58130	215	588	1139.1	17037	66216956	0.326281	1.0277
histone	encode_histone_mods	ENCFF771UNO	DEL	38005	230	876	1221.4	20450	46419177	0.0997798	1.02361
histone	encode_histone_mods	ENCFF771UNO	DUP	38005	230	876	1221.4	20450	46419177	0.487354	1.0307
histone	encode_histone_mods	ENCFF772AOQ	DEL	5524	95	153	179.1	1034	989335	0.351337	1.01176
histone	encode_histone_mods	ENCFF772AOQ	DUP	5524	95	153	179.1	1034	989335	0.392557	1.01526
histone	encode_histone_mods	ENCFF772AVT	DEL	91380	90	98	112.2	811	10248313	0.139501	0.965899
histone	encode_histone_mods	ENCFF772AVT	DUP	91380	90	98	112.2	811	10248313	0.182269	1.03441
histone	encode_histone_mods	ENCFF772CQW	DEL	173867	205	495	843.1	24463	146590658	0.123502	0.96382
histone	encode_histone_mods	ENCFF772CQW	DUP	173867	205	495	843.1	24463	146590658	0.326281	1.02805
histone	encode_histone_mods	ENCFF772GTQ	DEL	46174	115	339	757.9	16582	34994017	0.342098	1.01351
histone	encode_histone_mods	ENCFF772GTQ	DUP	46174	115	339	757.9	16582	34994017	0.236834	0.990395
histone	encode_histone_mods	ENCFF772KNU	DEL	57122	170	342	541	8571	30901194	0.0657669	1.07327
histone	encode_histone_mods	ENCFF772KNU	DUP	57122	170	342	541	8571	30901194	0.49747	1.01969
histone	encode_histone_mods	ENCFF772NYW	DEL	70675	245	595	975.1	41923	68916972	0.35599	0.985184
histone	encode_histone_mods	ENCFF772NYW	DUP	70675	245	595	975.1	41923	68916972	0.0925438	0.965268
histone	encode_histone_mods	ENCFF772YDC	DEL	18921	165	1142	1299.1	9186	24580962	0.4182	0.978563
histone	encode_histone_mods	ENCFF772YDC	DUP	18921	165	1142	1299.1	9186	24580962	0.273458	0.985943
histone	encode_histone_mods	ENCFF772YVC	DEL	223847	195	608	902.9	35445	202106540	0.413319	0.981403
histone	encode_histone_mods	ENCFF772YVC	DUP	223847	195	608	902.9	35445	202106540	0.482298	1.00991
histone	encode_histone_mods	ENCFF772ZNX	DEL	92951	190	251	309.7	5323	28784941	0.0641806	0.954081
histone	encode_histone_mods	ENCFF772ZNX	DUP	92951	190	251	309.7	5323	28784941	0.0543292	1.05997
histone	encode_histone_mods	ENCFF774DHN	DEL	88404	220	357	657.3	66345	58112011	0.217049	1.01443
histone	encode_histone_mods	ENCFF774DHN	DUP	88404	220	357	657.3	66345	58112011	0.335476	0.993341
histone	encode_histone_mods	ENCFF774KTF	DEL	27201	245	1072	1411.5	12972	38393417	0.472561	1.01048
histone	encode_histone_mods	ENCFF774KTF	DUP	27201	245	1072	1411.5	12972	38393417	0.244732	1.06222
histone	encode_histone_mods	ENCFF774LJL	DEL	23464	297	1632	1961.6	30148	46027291	0.477544	1.00516
histone	encode_histone_mods	ENCFF774LJL	DUP	23464	297	1632	1961.6	30148	46027291	0.206685	1.07705
histone	encode_histone_mods	ENCFF774ZCU	DEL	4915	190	530	663.9	5630	3263164	0.18211	1.08411
histone	encode_histone_mods	ENCFF774ZCU	DUP	4915	190	530	663.9	5630	3263164	0.0968196	0.945238
histone	encode_histone_mods	ENCFF775BWF	DEL	64358	245	490	880.2	12901	56649217	0.477544	0.985681
histone	encode_histone_mods	ENCFF775BWF	DUP	64358	245	490	880.2	12901	56649217	0.412183	1.02024
histone	encode_histone_mods	ENCFF775UVG	DEL	12350	297	849	1095.7	41663	13531868	0.374811	0.99696
histone	encode_histone_mods	ENCFF775UVG	DUP	12350	297	849	1095.7	41663	13531868	0.35416	1.03161
histone	encode_histone_mods	ENCFF775ZPD	DEL	146311	130	242	374.7	7096	54817909	0.393935	0.973761
histone	encode_histone_mods	ENCFF775ZPD	DUP	146311	130	242	374.7	7096	54817909	0.363638	1.03449
histone	encode_histone_mods	ENCFF776KSC	DEL	230188	210	441	698.1	28165	160703148	0.209767	0.978293
histone	encode_histone_mods	ENCFF776KSC	DUP	230188	210	441	698.1	28165	160703148	0.330866	1.03183
histone	encode_histone_mods	ENCFF776OQM	DEL	48613	440	634	782.1	9588	38022256	0.379565	0.988929
histone	encode_histone_mods	ENCFF776OQM	DUP	48613	440	634	782.1	9588	38022256	0.49747	1.01331
histone	encode_histone_mods	ENCFF776TTR	DEL	65494	220	487	859.1	20486	56266076	0.467582	0.977918
histone	encode_histone_mods	ENCFF776TTR	DUP	65494	220	487	859.1	20486	56266076	0.447034	1.0081
histone	encode_histone_mods	ENCFF777GQS	DEL	64488	125	196	256.1	3188	16514863	0.22824	0.977806
histone	encode_histone_mods	ENCFF777GQS	DUP	64488	125	196	256.1	3188	16514863	0.437022	1.01801
histone	encode_histone_mods	ENCFF777PMK	DEL	28934	175	425	546.7	8997	15818203	0.342098	0.991623
histone	encode_histone_mods	ENCFF777PMK	DUP	28934	175	425	546.7	8997	15818203	0.281962	1.06979
histone	encode_histone_mods	ENCFF777RNR	DEL	45638	170	572	1029.4	20024	46981769	0.427999	0.990677
histone	encode_histone_mods	ENCFF777RNR	DUP	45638	170	572	1029.4	20024	46981769	0.407254	1.04116
histone	encode_histone_mods	ENCFF777SQH	DEL	34572	235	882	1269	18431	43873146	0.44278	0.98032
histone	encode_histone_mods	ENCFF777SQH	DUP	34572	235	882	1269	18431	43873146	0.240766	0.984037
histone	encode_histone_mods	ENCFF778BEM	DEL	42511	200	601	1148	20662	48804237	0.413319	0.986095
histone	encode_histone_mods	ENCFF778BEM	DUP	42511	200	601	1148	20662	48804237	0.378012	1.02891
histone	encode_histone_mods	ENCFF778DJJ	DEL	141844	255	906	1383.8	166849	196285174	0.10199	0.956635
histone	encode_histone_mods	ENCFF778DJJ	DUP	141844	255	906	1383.8	166849	196285174	0.153654	1.03559
histone	encode_histone_mods	ENCFF778GBQ	DEL	23889	250	1561	1867.9	20862	44623129	0.408451	1.01109
histone	encode_histone_mods	ENCFF778GBQ	DUP	23889	250	1561	1867.9	20862	44623129	0.487354	1.00988
histone	encode_histone_mods	ENCFF778IAJ	DEL	49273	150	325	411.9	4681	20294913	0.36536	0.984025
histone	encode_histone_mods	ENCFF778IAJ	DUP	49273	150	325	411.9	4681	20294913	0.344771	0.995723
histone	encode_histone_mods	ENCFF778OBT	DEL	71398	140	269	346.6	4582	24746067	0.288789	0.97769
histone	encode_histone_mods	ENCFF778OBT	DUP	71398	140	269	346.6	4582	24746067	0.335476	0.997205
histone	encode_histone_mods	ENCFF778RVF	DEL	121177	195	385	828.6	59177	100401558	0.497504	0.986185
histone	encode_histone_mods	ENCFF778RVF	DUP	121177	195	385	828.6	59177	100401558	0.447034	1.01132
histone	encode_histone_mods	ENCFF778WQB	DEL	185036	145	450	720.4	31801	133305697	0.202631	1.02287
histone	encode_histone_mods	ENCFF778WQB	DUP	185036	145	450	720.4	31801	133305697	0.103503	0.948525
histone	encode_histone_mods	ENCFF779BOL	DEL	29948	95	312	447.6	35700	13404045	0.153867	0.958192
histone	encode_histone_mods	ENCFF779BOL	DUP	29948	95	312	447.6	35700	13404045	0.0222118	1.07696
histone	encode_histone_mods	ENCFF779CSE	DEL	331316	145	330	503.8	13990	166905063	0.22824	0.968823
histone	encode_histone_mods	ENCFF779CSE	DUP	331316	145	330	503.8	13990	166905063	0.392557	1.02441
histone	encode_histone_mods	ENCFF779DOV	DEL	26026	150	680	1076.8	20061	28023814	0.360665	1.01605
histone	encode_histone_mods	ENCFF779DOV	DUP	26026	150	680	1076.8	20061	28023814	0.299341	1.05716
histone	encode_histone_mods	ENCFF779FLG	DEL	189759	250	710	1312.2	68266	249007783	0.497504	0.996371
histone	encode_histone_mods	ENCFF779FLG	DUP	189759	250	710	1312.2	68266	249007783	0.437022	1.01009
histone	encode_histone_mods	ENCFF779FUO	DEL	27647	140	599	1021.2	11642	28232852	0.162941	0.936847
histone	encode_histone_mods	ENCFF779FUO	DUP	27647	140	599	1021.2	11642	28232852	0.382843	1.00158
histone	encode_histone_mods	ENCFF779JEH	DEL	111194	140	271	446.3	9126	49624523	0.360665	1.01684
histone	encode_histone_mods	ENCFF779JEH	DUP	111194	140	271	446.3	9126	49624523	0.232938	0.980154
histone	encode_histone_mods	ENCFF779RLL	DEL	77374	220	784	1012.5	21784	78337739	0.492511	1.0021
histone	encode_histone_mods	ENCFF779RLL	DUP	77374	220	784	1012.5	21784	78337739	0.281962	0.997649
histone	encode_histone_mods	ENCFF779UPF	DEL	70344	235	1238	1801.7	68716	126737043	0.403598	0.998128
histone	encode_histone_mods	ENCFF779UPF	DUP	70344	235	1238	1801.7	68716	126737043	0.344771	1.05054
histone	encode_histone_mods	ENCFF780DAM	DEL	119312	165	297	472.3	12375	56353182	0.293079	0.977795
histone	encode_histone_mods	ENCFF780DAM	DUP	119312	165	297	472.3	12375	56353182	0.260946	1.0362
histone	encode_histone_mods	ENCFF780GEO	DEL	80749	220	369	643	15849	51923818	0.209767	1.0183
histone	encode_histone_mods	ENCFF780GEO	DUP	80749	220	369	643	15849	51923818	0.273458	1.04636
histone	encode_histone_mods	ENCFF781AEI	DEL	100260	230	376	728.1	118661	72995061	0.4182	0.980614
histone	encode_histone_mods	ENCFF781AEI	DUP	100260	230	376	728.1	118661	72995061	0.178934	1.04534
histone	encode_histone_mods	ENCFF781JQJ	DEL	117355	195	489	1034.5	75599	121400870	0.492511	1.00645
histone	encode_histone_mods	ENCFF781JQJ	DUP	117355	195	489	1034.5	75599	121400870	0.467152	1.01823
histone	encode_histone_mods	ENCFF781KXC	DEL	87018	190	306	472.5	10066	41112659	0.384338	0.983595
histone	encode_histone_mods	ENCFF781KXC	DUP	87018	190	306	472.5	10066	41112659	0.0968196	1.05711
histone	encode_histone_mods	ENCFF781VNQ	DEL	55103	120	162	210.4	3542	11591477	0.153867	0.965583
histone	encode_histone_mods	ENCFF781VNQ	DUP	55103	120	162	210.4	3542	11591477	0.236834	1.02966
histone	encode_histone_mods	ENCFF781ZDN	DEL	15741	225	253	274.4	875	4318849	0.370076	0.979959
histone	encode_histone_mods	ENCFF781ZDN	DUP	15741	225	253	274.4	875	4318849	0.373201	1.02392
histone	encode_histone_mods	ENCFF782HLX	DEL	141922	195	291	400.1	3750	56786484	0.0954642	0.958049
histone	encode_histone_mods	ENCFF782HLX	DUP	141922	195	291	400.1	3750	56786484	0.387691	1.02535
histone	encode_histone_mods	ENCFF782LVK	DEL	84976	190	431	730.2	16254	62053170	0.21339	0.968478
histone	encode_histone_mods	ENCFF782LVK	DUP	84976	190	431	730.2	16254	62053170	0.317191	1.00754
histone	encode_histone_mods	ENCFF782XOZ	DEL	73043	175	499	866.5	16320	63291338	0.126076	0.968484
histone	encode_histone_mods	ENCFF782XOZ	DUP	73043	175	499	866.5	16320	63291338	0.11786	1.05734
histone	encode_histone_mods	ENCFF783OAU	DEL	21995	205	1139	1411.5	21848	31046491	0.457641	0.982568
histone	encode_histone_mods	ENCFF783OAU	DUP	21995	205	1139	1411.5	21848	31046491	0.382843	1.04098
histone	encode_histone_mods	ENCFF784PDY	DEL	48772	205	245	271.4	1367	13237413	0.35599	0.991862
histone	encode_histone_mods	ENCFF784PDY	DUP	48772	205	245	271.4	1367	13237413	0.317191	0.997802
histone	encode_histone_mods	ENCFF785UTH	DEL	34352	230	863	1399.6	16065	48078062	0.413319	1.00014
histone	encode_histone_mods	ENCFF785UTH	DUP	34352	230	863	1399.6	16065	48078062	0.349454	0.995982
histone	encode_histone_mods	ENCFF786APV	DEL	28132	205	650	1160.2	19384	32638145	0.393935	1.00015
histone	encode_histone_mods	ENCFF786APV	DUP	28132	205	650	1160.2	19384	32638145	0.229078	1.05715
histone	encode_histone_mods	ENCFF786GFU	DEL	36232	125	391	864.4	17704	31317627	0.393935	1.0104
histone	encode_histone_mods	ENCFF786GFU	DUP	36232	125	391	864.4	17704	31317627	0.36841	1.04406
histone	encode_histone_mods	ENCFF786JIQ	DEL	3787	425	555	723.1	5612	2738393	0.27193	0.97442
histone	encode_histone_mods	ENCFF786JIQ	DUP	3787	425	555	723.1	5612	2738393	0.487354	1.03056
histone	encode_histone_mods	ENCFF786UIZ	DEL	31492	155	712	1176.6	29033	37052317	0.23975	1.01519
histone	encode_histone_mods	ENCFF786UIZ	DUP	31492	155	712	1176.6	29033	37052317	0.199519	0.977381
histone	encode_histone_mods	ENCFF786UNH	DEL	23495	120	690	981.5	10604	23059538	0.346706	1.02222
histone	encode_histone_mods	ENCFF786UNH	DUP	23495	120	690	981.5	10604	23059538	0.482298	1.00775
histone	encode_histone_mods	ENCFF787BOJ	DEL	23213	100	359	637.8	30420	14805244	0.0581312	1.06985
histone	encode_histone_mods	ENCFF787BOJ	DUP	23213	100	359	637.8	30420	14805244	0.217715	0.973569
histone	encode_histone_mods	ENCFF787FOM	DEL	38744	125	384	864.5	18725	33494516	0.351337	0.980846
histone	encode_histone_mods	ENCFF787FOM	DUP	38744	125	384	864.5	18725	33494516	0.330866	1.00465
histone	encode_histone_mods	ENCFF787ITI	DEL	61472	200	551	1020.6	45049	62740784	0.04264	0.949576
histone	encode_histone_mods	ENCFF787ITI	DUP	61472	200	551	1020.6	45049	62740784	0.203083	1.05026
histone	encode_histone_mods	ENCFF788QYU	DEL	93575	135	201	293	8899	27421066	0.413319	0.994197
histone	encode_histone_mods	ENCFF788QYU	DUP	93575	135	201	293	8899	27421066	0.277694	1.04364
histone	encode_histone_mods	ENCFF788WDI	DEL	73869	195	989	1397.9	24914	103260843	0.209767	0.968497
histone	encode_histone_mods	ENCFF788WDI	DUP	73869	195	989	1397.9	24914	103260843	0.281962	1.02865
histone	encode_histone_mods	ENCFF789BES	DEL	23740	185	1045	1278.5	12730	30352657	0.332953	1.01576
histone	encode_histone_mods	ENCFF789BES	DUP	23740	185	1045	1278.5	12730	30352657	0.125545	0.960753
histone	encode_histone_mods	ENCFF789FGH	DEL	80255	105	408	534.3	11834	42880599	0.259615	0.924522
histone	encode_histone_mods	ENCFF789FGH	DUP	80255	105	408	534.3	11834	42880599	0.0325037	0.845718
histone	encode_histone_mods	ENCFF789TOA	DEL	123467	270	566	811	20565	100131492	0.432916	0.999425
histone	encode_histone_mods	ENCFF789TOA	DUP	123467	270	566	811	20565	100131492	0.427051	1.00541
histone	encode_histone_mods	ENCFF789TXA	DEL	110668	175	200	263.1	5644	29122202	0.202631	0.966842
histone	encode_histone_mods	ENCFF789TXA	DUP	110668	175	200	263.1	5644	29122202	0.156678	1.03316
histone	encode_histone_mods	ENCFF789XYI	DEL	28331	225	979	1445.2	34247	40943448	0.323906	0.98539
histone	encode_histone_mods	ENCFF789XYI	DUP	28331	225	979	1445.2	34247	40943448	0.252771	1.04615
histone	encode_histone_mods	ENCFF791FTT	DEL	13539	190	620	703.3	4892	9521460	0.497504	0.988244
histone	encode_histone_mods	ENCFF791FTT	DUP	13539	190	620	703.3	4892	9521460	0.273458	0.976302
histone	encode_histone_mods	ENCFF791NGY	DEL	80617	190	408	802.7	19439	64712427	0.379565	0.978753
histone	encode_histone_mods	ENCFF791NGY	DUP	80617	190	408	802.7	19439	64712427	0.244732	1.0359
histone	encode_histone_mods	ENCFF791PZC	DEL	62189	220	442	1260.1	183051	78363099	0.156854	1.01928
histone	encode_histone_mods	ENCFF791PZC	DUP	62189	220	442	1260.1	183051	78363099	0.442023	1.02222
histone	encode_histone_mods	ENCFF792BKV	DEL	80797	220	886	1789.3	148195	144570435	0.23975	1.02188
histone	encode_histone_mods	ENCFF792BKV	DUP	80797	220	886	1789.3	148195	144570435	0.321723	0.998343
histone	encode_histone_mods	ENCFF792HSD	DEL	47184	220	669	1151.4	23414	54327536	0.178821	0.967649
histone	encode_histone_mods	ENCFF792HSD	DUP	47184	220	669	1151.4	23414	54327536	0.36841	1.0466
histone	encode_histone_mods	ENCFF792WML	DEL	262374	185	425	779.3	41498	204471536	0.437843	0.980815
histone	encode_histone_mods	ENCFF792WML	DUP	262374	185	425	779.3	41498	204471536	0.225254	0.989758
histone	encode_histone_mods	ENCFF793AVR	DEL	45862	170	521	644.9	12824	29578011	0.477544	0.97535
histone	encode_histone_mods	ENCFF793AVR	DUP	45862	170	521	644.9	12824	29578011	0.090459	1.09315
histone	encode_histone_mods	ENCFF793ESH	DEL	60019	165	537	716.4	9260	42995370	0.235878	1.03897
histone	encode_histone_mods	ENCFF793ESH	DUP	60019	165	537	716.4	9260	42995370	0.417126	1.00018
histone	encode_histone_mods	ENCFF793OXP	DEL	193230	210	375	505.1	6064	97591365	0.05121	0.951205
histone	encode_histone_mods	ENCFF793OXP	DUP	193230	210	375	505.1	6064	97591365	0.141946	1.03958
histone	encode_histone_mods	ENCFF793SKE	DEL	26117	210	1206	1586.1	27659	41423903	0.332953	1.01448
histone	encode_histone_mods	ENCFF793SKE	DUP	26117	210	1206	1586.1	27659	41423903	0.432031	1.01339
histone	encode_histone_mods	ENCFF794LLP	DEL	60913	100	177	205.7	1529	12529314	0.301748	1.01251
histone	encode_histone_mods	ENCFF794LLP	DUP	60913	100	177	205.7	1529	12529314	0.0632362	0.948725
histone	encode_histone_mods	ENCFF794OTB	DEL	69228	170	574	803.9	16320	55650530	0.48752	0.98997
histone	encode_histone_mods	ENCFF794OTB	DUP	69228	170	574	803.9	16320	55650530	0.125545	1.0681
histone	encode_histone_mods	ENCFF794TPT	DEL	26091	200	868	1212.8	14810	31642250	0.472561	1.01651
histone	encode_histone_mods	ENCFF794TPT	DUP	26091	200	868	1212.8	14810	31642250	0.392557	1.03544
histone	encode_histone_mods	ENCFF794UWA	DEL	52141	205	630	864.1	14904	45054981	0.113578	0.970101
histone	encode_histone_mods	ENCFF794UWA	DUP	52141	205	630	864.1	14904	45054981	0.165983	1.05293
histone	encode_histone_mods	ENCFF795BDY	DEL	74763	200	572	1006	19416	75212596	0.389128	0.983867
histone	encode_histone_mods	ENCFF795BDY	DUP	74763	200	572	1006	19416	75212596	0.462112	1.0166
histone	encode_histone_mods	ENCFF795KZV	DEL	17375	135	450	806.8	23626	14018557	0.0581312	1.0762
histone	encode_histone_mods	ENCFF795KZV	DUP	17375	135	450	806.8	23626	14018557	0.462112	1.00967
histone	encode_histone_mods	ENCFF795LMC	DEL	169695	135	211	277.8	4376	47135429	0.342098	0.992357
histone	encode_histone_mods	ENCFF795LMC	DUP	169695	135	211	277.8	4376	47135429	0.387691	1.00702
histone	encode_histone_mods	ENCFF795LUT	DEL	46706	230	545	866.2	15982	40455148	0.255575	0.973015
histone	encode_histone_mods	ENCFF795LUT	DUP	46706	230	545	866.2	15982	40455148	0.447034	1.01826
histone	encode_histone_mods	ENCFF795UEA	DEL	22650	225	590	900.1	21174	20386919	0.131334	1.04767
histone	encode_histone_mods	ENCFF795UEA	DUP	22650	225	590	900.1	21174	20386919	0.358888	1.0045
histone	encode_histone_mods	ENCFF796SNA	DEL	162860	195	338	520.1	13955	84702111	0.128686	0.956827
histone	encode_histone_mods	ENCFF796SNA	DUP	162860	195	338	520.1	13955	84702111	0.185642	1.05449
histone	encode_histone_mods	ENCFF797BNU	DEL	46675	165	457	619.3	16748	28906164	0.128686	1.02758
histone	encode_histone_mods	ENCFF797BNU	DUP	46675	165	457	619.3	16748	28906164	0.492411	1.02166
histone	encode_histone_mods	ENCFF798BBT	DEL	253714	125	199	291.8	6413	74022620	0.247595	0.962799
histone	encode_histone_mods	ENCFF798BBT	DUP	253714	125	199	291.8	6413	74022620	0.452052	1.01185
histone	encode_histone_mods	ENCFF799HGA	DEL	92230	215	288	400.3	3874	36922290	0.131334	0.963899
histone	encode_histone_mods	ENCFF799HGA	DUP	92230	215	288	400.3	3874	36922290	0.0680968	1.0689
histone	encode_histone_mods	ENCFF799LIJ	DEL	11479	295	744	878.9	10613	10088799	0.398759	0.962618
histone	encode_histone_mods	ENCFF799LIJ	DUP	11479	295	744	878.9	10613	10088799	0.10814	1.09713
histone	encode_histone_mods	ENCFF799VFZ	DEL	45373	240	441	720.3	8856	32680316	0.27193	0.969424
histone	encode_histone_mods	ENCFF799VFZ	DUP	45373	240	441	720.3	8856	32680316	0.312686	1.03559
histone	encode_histone_mods	ENCFF799XDO	DEL	74774	180	663	1219.9	83994	91213209	0.10199	1.06227
histone	encode_histone_mods	ENCFF799XDO	DUP	74774	180	663	1219.9	83994	91213209	0.236834	0.973669
histone	encode_histone_mods	ENCFF800BMJ	DEL	42748	190	420	817.8	10083	34958328	0.346706	0.979855
histone	encode_histone_mods	ENCFF800BMJ	DUP	42748	190	420	817.8	10083	34958328	0.195992	1.04775
histone	encode_histone_mods	ENCFF800FGM	DEL	65598	210	325	671	10097	44019280	0.134018	0.960189
histone	encode_histone_mods	ENCFF800FGM	DUP	65598	210	325	671	10097	44019280	0.115374	1.04654
histone	encode_histone_mods	ENCFF800PYK	DEL	31724	150	617	1084.2	15724	34395248	0.328417	1.00308
histone	encode_histone_mods	ENCFF800PYK	DUP	31724	150	617	1084.2	15724	34395248	0.335476	1.04583
histone	encode_histone_mods	ENCFF800ZVZ	DEL	64272	250	634	1142.6	39130	73434100	0.346706	0.972709
histone	encode_histone_mods	ENCFF800ZVZ	DUP	64272	250	634	1142.6	39130	73434100	0.0353685	0.941504
histone	encode_histone_mods	ENCFF801BZV	DEL	20531	220	1359	1731.7	38022	35553835	0.389128	0.967529
histone	encode_histone_mods	ENCFF801BZV	DUP	20531	220	1359	1731.7	38022	35553835	0.452052	1.01692
histone	encode_histone_mods	ENCFF801DBA	DEL	132666	260	718	2173.3	130614	288327564	0.492511	0.982343
histone	encode_histone_mods	ENCFF801DBA	DUP	132666	260	718	2173.3	130614	288327564	0.0586501	0.919825
histone	encode_histone_mods	ENCFF801PPB	DEL	30546	130	165	193.3	1055	5903884	0.0912876	0.960382
histone	encode_histone_mods	ENCFF801PPB	DUP	30546	130	165	193.3	1055	5903884	0.244732	1.03313
histone	encode_histone_mods	ENCFF801WND	DEL	31770	145	462	931.9	11695	29605450	0.192203	0.941225
histone	encode_histone_mods	ENCFF801WND	DUP	31770	145	462	931.9	11695	29605450	0.432031	1.03567
histone	encode_histone_mods	ENCFF802GSK	DEL	60889	125	150	171.6	1153	10449949	0.374811	0.987881
histone	encode_histone_mods	ENCFF802GSK	DUP	60889	125	150	171.6	1153	10449949	0.477245	1.00564
histone	encode_histone_mods	ENCFF802JBQ	DEL	40808	230	613	817.5	8906	33361564	0.172356	1.04603
histone	encode_histone_mods	ENCFF802JBQ	DUP	40808	230	613	817.5	8906	33361564	0.199519	0.979503
histone	encode_histone_mods	ENCFF802QWI	DEL	32949	175	634	994.5	12673	32768680	0.467582	0.994848
histone	encode_histone_mods	ENCFF802QWI	DUP	32949	175	634	994.5	12673	32768680	0.0586501	0.94925
histone	encode_histone_mods	ENCFF802REN	DEL	84474	190	658	1141.8	22545	96456151	0.477544	0.993212
histone	encode_histone_mods	ENCFF802REN	DUP	84474	190	658	1141.8	22545	96456151	0.312686	1.02951
histone	encode_histone_mods	ENCFF802SML	DEL	26065	225	979	1317.3	26266	34334412	0.4182	1.0173
histone	encode_histone_mods	ENCFF802SML	DUP	26065	225	979	1317.3	26266	34334412	0.299341	1.04863
histone	encode_histone_mods	ENCFF803UAY	DEL	31564	225	917	1408.3	16140	44451931	0.457641	0.991064
histone	encode_histone_mods	ENCFF803UAY	DUP	31564	225	917	1408.3	16140	44451931	0.260946	1.06181
histone	encode_histone_mods	ENCFF804LDU	DEL	104257	230	361	633.7	14556	66070543	0.17557	0.965309
histone	encode_histone_mods	ENCFF804LDU	DUP	104257	230	361	633.7	14556	66070543	0.199519	1.03389
histone	encode_histone_mods	ENCFF804TDD	DEL	94269	275	721	1295.5	46368	122129755	0.267793	0.983434
histone	encode_histone_mods	ENCFF804TDD	DUP	94269	275	721	1295.5	46368	122129755	0.175638	1.05656
histone	encode_histone_mods	ENCFF804UIQ	DEL	57352	170	595	861	20605	49377612	0.224474	0.973075
histone	encode_histone_mods	ENCFF804UIQ	DUP	57352	170	595	861	20605	49377612	0.312686	1.00145
histone	encode_histone_mods	ENCFF804UOE	DEL	133289	255	441	607.2	14259	80929686	0.423094	1.00814
histone	encode_histone_mods	ENCFF804UOE	DUP	133289	255	441	607.2	14259	80929686	0.269255	0.989483
histone	encode_histone_mods	ENCFF805BQN	DEL	26424	190	802	1113.6	12278	29424825	0.259615	0.977657
histone	encode_histone_mods	ENCFF805BQN	DUP	26424	190	802	1113.6	12278	29424825	0.182269	0.97288
histone	encode_histone_mods	ENCFF805YPW	DEL	56895	195	297	433.6	3230	24668103	0.162941	0.963941
histone	encode_histone_mods	ENCFF805YPW	DUP	56895	195	297	433.6	3230	24668103	0.294951	1.02427
histone	encode_histone_mods	ENCFF806HVP	DEL	94393	185	318	473.5	5288	44697161	0.150918	0.959729
histone	encode_histone_mods	ENCFF806HVP	DUP	94393	185	318	473.5	5288	44697161	0.139117	1.03898
histone	encode_histone_mods	ENCFF806PKB	DEL	39441	425	604	744.4	8436	29360040	0.23975	0.947231
histone	encode_histone_mods	ENCFF806PKB	DUP	39441	425	604	744.4	8436	29360040	0.432031	1.04408
histone	encode_histone_mods	ENCFF806SSK	DEL	51571	215	727	1092	33793	56315455	0.482531	0.983852
histone	encode_histone_mods	ENCFF806SSK	DUP	51571	215	727	1092	33793	56315455	0.217715	1.04232
histone	encode_histone_mods	ENCFF807KQU	DEL	47561	191	768	1078.3	21306	51286824	0.0566912	0.948532
histone	encode_histone_mods	ENCFF807KQU	DUP	47561	191	768	1078.3	21306	51286824	0.169163	1.06478
histone	encode_histone_mods	ENCFF807QVF	DEL	59502	105	252	330	3898	19633953	0.403598	0.983651
histone	encode_histone_mods	ENCFF807QVF	DUP	59502	105	252	330	3898	19633953	0.412183	1.00034
histone	encode_histone_mods	ENCFF807SMT	DEL	51510	200	478	999.1	15477	51462605	0.232042	0.96601
histone	encode_histone_mods	ENCFF807SMT	DUP	51510	200	478	999.1	15477	51462605	0.36841	1.02347
histone	encode_histone_mods	ENCFF807TUA	DEL	55940	240	674	1228.2	36721	68702943	0.457641	0.981485
histone	encode_histone_mods	ENCFF807TUA	DUP	55940	240	674	1228.2	36721	68702943	0.286261	1.02673
histone	encode_histone_mods	ENCFF808ADB	DEL	174136	120	341	495.7	13076	86318297	0.35599	0.975699
histone	encode_histone_mods	ENCFF808ADB	DUP	174136	120	341	495.7	13076	86318297	0.40234	1.00903
histone	encode_histone_mods	ENCFF808IVF	DEL	147247	225	343	442.9	10830	65211998	0.162941	0.964124
histone	encode_histone_mods	ENCFF808IVF	DUP	147247	225	343	442.9	10830	65211998	0.248734	1.056
histone	encode_histone_mods	ENCFF809ISR	DEL	103903	135	247	510	11819	52990447	0.323906	0.983911
histone	encode_histone_mods	ENCFF809ISR	DUP	103903	135	247	510	11819	52990447	0.326281	1.03182
histone	encode_histone_mods	ENCFF809JDN	DEL	167730	150	253	386.2	5113	64777504	0.23975	0.960673
histone	encode_histone_mods	ENCFF809JDN	DUP	167730	150	253	386.2	5113	64777504	0.462112	1.02161
histone	encode_histone_mods	ENCFF809KGW	DEL	57983	175	398	749.3	19096	43446404	0.27193	0.959248
histone	encode_histone_mods	ENCFF809KGW	DUP	57983	175	398	749.3	19096	43446404	0.147722	0.974364
histone	encode_histone_mods	ENCFF809VJE	DEL	103735	195	737	1036.2	90148	107493408	0.116004	0.95768
histone	encode_histone_mods	ENCFF809VJE	DUP	103735	195	737	1036.2	90148	107493408	0.185642	1.0341
histone	encode_histone_mods	ENCFF810AJJ	DEL	173697	100	147	226.7	7947	39376356	0.472561	0.989289
histone	encode_histone_mods	ENCFF810AJJ	DUP	173697	100	147	226.7	7947	39376356	0.210324	1.03873
histone	encode_histone_mods	ENCFF810BVK	DEL	36284	180	549	961.7	9518	34894715	0.153867	0.971287
histone	encode_histone_mods	ENCFF810BVK	DUP	36284	180	549	961.7	9518	34894715	0.252771	1.04283
histone	encode_histone_mods	ENCFF810DXC	DEL	65755	255	581	966.7	17249	63562657	0.23975	0.970173
histone	encode_histone_mods	ENCFF810DXC	DUP	65755	255	581	966.7	17249	63562657	0.340111	1.03483
histone	encode_histone_mods	ENCFF810ETA	DEL	41303	220	542	1109.7	38892	45834510	0.457641	0.989012
histone	encode_histone_mods	ENCFF810ETA	DUP	41303	220	542	1109.7	38892	45834510	0.232938	0.993349
histone	encode_histone_mods	ENCFF810KFW	DEL	78246	210	442	742.4	22689	58090187	0.332953	0.98106
histone	encode_histone_mods	ENCFF810KFW	DUP	78246	210	442	742.4	22689	58090187	0.452052	1.01808
histone	encode_histone_mods	ENCFF810OJM	DEL	107952	215	532	894.7	27944	96589309	0.310529	0.973825
histone	encode_histone_mods	ENCFF810OJM	DUP	107952	215	532	894.7	27944	96589309	0.165983	1.05241
histone	encode_histone_mods	ENCFF810OSX	DEL	33309	180	571	994.4	12216	33123785	0.45268	0.975061
histone	encode_histone_mods	ENCFF810OSX	DUP	33309	180	571	994.4	12216	33123785	0.120384	1.07263
histone	encode_histone_mods	ENCFF811FYR	DEL	108288	285	472	741	24186	80239972	0.323906	0.99613
histone	encode_histone_mods	ENCFF811FYR	DUP	108288	285	472	741	24186	80239972	0.229078	1.03978
histone	encode_histone_mods	ENCFF811HDG	DEL	196905	145	173	240.2	4737	47303078	0.178821	0.966382
histone	encode_histone_mods	ENCFF811HDG	DUP	196905	145	173	240.2	4737	47303078	0.110514	1.04282
histone	encode_histone_mods	ENCFF811KVI	DEL	19619	365	920	1197.8	45274	23500570	0.224474	0.96594
histone	encode_histone_mods	ENCFF811KVI	DUP	19619	365	920	1197.8	45274	23500570	0.101239	1.05208
histone	encode_histone_mods	ENCFF811NPL	DEL	19793	230	1724	1909.1	15672	37787514	0.44278	0.998042
histone	encode_histone_mods	ENCFF811NPL	DUP	19793	230	1724	1909.1	15672	37787514	0.192504	0.971679
histone	encode_histone_mods	ENCFF811VGM	DEL	30976	145	669	1150.4	29679	35636290	0.4182	1.00833
histone	encode_histone_mods	ENCFF811VGM	DUP	30976	145	669	1150.4	29679	35636290	0.358888	1.03971
histone	encode_histone_mods	ENCFF812OTY	DEL	151586	130	189	247.2	4192	37474235	0.477544	0.993877
histone	encode_histone_mods	ENCFF812OTY	DUP	151586	130	189	247.2	4192	37474235	0.472196	1.01746
histone	encode_histone_mods	ENCFF812OUR	DEL	172993	185	386	944.3	79263	163365513	0.251568	1.00641
histone	encode_histone_mods	ENCFF812OUR	DUP	172993	185	386	944.3	79263	163365513	0.373201	1.0032
histone	encode_histone_mods	ENCFF812UKC	DEL	34870	250	750	1037.4	17692	36172776	0.384338	0.985469
histone	encode_histone_mods	ENCFF812UKC	DUP	34870	250	750	1037.4	17692	36172776	0.277694	1.00005
histone	encode_histone_mods	ENCFF813PAL	DEL	92010	225	470	869.3	29464	79981311	0.192203	0.97069
histone	encode_histone_mods	ENCFF813PAL	DUP	92010	225	470	869.3	29464	79981311	0.321723	1.0081
histone	encode_histone_mods	ENCFF814JGD	DEL	141762	225	347	562.4	42176	79732566	0.22824	0.970367
histone	encode_histone_mods	ENCFF814JGD	DUP	141762	225	347	562.4	42176	79732566	0.326281	1.02166
histone	encode_histone_mods	ENCFF814QSX	DEL	23613	150	765	955.7	7551	22567323	0.393935	1.0004
histone	encode_histone_mods	ENCFF814QSX	DUP	23613	150	765	955.7	7551	22567323	0.225254	0.971692
histone	encode_histone_mods	ENCFF815MUT	DEL	36818	190	607	1005.1	15622	37005719	0.472561	1.00495
histone	encode_histone_mods	ENCFF815MUT	DUP	36818	190	607	1005.1	15622	37005719	0.358888	1.03531
histone	encode_histone_mods	ENCFF815QBL	DEL	61966	240	456	801.5	11601	49665419	0.4182	0.985542
histone	encode_histone_mods	ENCFF815QBL	DUP	61966	240	456	801.5	11601	49665419	0.206685	1.05448
histone	encode_histone_mods	ENCFF815REN	DEL	34324	180	209	229.3	950	7869368	0.251568	0.963519
histone	encode_histone_mods	ENCFF815REN	DUP	34324	180	209	229.3	950	7869368	0.252771	1.0273
histone	encode_histone_mods	ENCFF815SSU	DEL	70706	100	121	136	859	9617380	0.087248	0.954442
histone	encode_histone_mods	ENCFF815SSU	DUP	70706	100	121	136	859	9617380	0.172381	1.03414
histone	encode_histone_mods	ENCFF817EON	DEL	112924	180	267	370.8	10077	41876266	0.104236	0.953063
histone	encode_histone_mods	ENCFF817EON	DUP	112924	180	267	370.8	10077	41876266	0.139117	1.0437
histone	encode_histone_mods	ENCFF817HHD	DEL	4068	195	316	367.2	2805	1493682	0.134018	0.943492
histone	encode_histone_mods	ENCFF817HHD	DUP	4068	195	316	367.2	2805	1493682	0.286261	1.04677
histone	encode_histone_mods	ENCFF818RTM	DEL	54442	245	864	1117.8	69164	60852673	0.118467	0.957627
histone	encode_histone_mods	ENCFF818RTM	DUP	54442	245	864	1117.8	69164	60852673	0.115374	1.04062
histone	encode_histone_mods	ENCFF819GCP	DEL	118714	215	368	636.9	59397	75614245	0.21339	1.01697
histone	encode_histone_mods	ENCFF819GCP	DUP	118714	215	368	636.9	59397	75614245	0.378012	0.99608
histone	encode_histone_mods	ENCFF819URQ	DEL	938	230	361	416.5	1885	390723	0.319421	0.852154
histone	encode_histone_mods	ENCFF819URQ	DUP	938	230	361	416.5	1885	390723	0.392557	0.965703
histone	encode_histone_mods	ENCFF820AFJ	DEL	53439	225	863	1179.6	26136	63038603	0.457641	0.964325
histone	encode_histone_mods	ENCFF820AFJ	DUP	53439	225	863	1179.6	26136	63038603	0.0990111	0.90234
histone	encode_histone_mods	ENCFF820AKO	DEL	51634	215	785	1311.3	17929	67708741	0.413319	0.97412
histone	encode_histone_mods	ENCFF820AKO	DUP	51634	215	785	1311.3	17929	67708741	0.206685	0.992817
histone	encode_histone_mods	ENCFF821CCT	DEL	26037	250	1379	1761.1	32278	45854639	0.45268	1.00156
histone	encode_histone_mods	ENCFF821CCT	DUP	26037	250	1379	1761.1	32278	45854639	0.321723	1.04443
histone	encode_histone_mods	ENCFF821DFM	DEL	52494	145	439	636.4	4818	33408606	0.131334	0.963773
histone	encode_histone_mods	ENCFF821DFM	DUP	52494	145	439	636.4	4818	33408606	0.437022	1.00175
histone	encode_histone_mods	ENCFF821IQZ	DEL	41267	185	660	925.3	17738	38183029	0.301748	0.99222
histone	encode_histone_mods	ENCFF821IQZ	DUP	41267	185	660	925.3	17738	38183029	0.330866	1.01108
histone	encode_histone_mods	ENCFF822UCR	DEL	22033	160	887	1147.3	8814	25278416	0.342098	0.97336
histone	encode_histone_mods	ENCFF822UCR	DUP	22033	160	887	1147.3	8814	25278416	0.252771	0.983834
histone	encode_histone_mods	ENCFF823RBO	DEL	178160	135	280	482	22145	85866637	0.423094	0.99294
histone	encode_histone_mods	ENCFF823RBO	DUP	178160	135	280	482	22145	85866637	0.335476	1.00411
histone	encode_histone_mods	ENCFF823WZD	DEL	25109	215	1029	1355.6	17306	34037715	0.408451	0.997646
histone	encode_histone_mods	ENCFF823WZD	DUP	25109	215	1029	1355.6	17306	34037715	0.340111	1.03555
histone	encode_histone_mods	ENCFF823YOI	DEL	85854	190	432	663.9	15488	57002338	0.113578	0.95607
histone	encode_histone_mods	ENCFF823YOI	DUP	85854	190	432	663.9	15488	57002338	0.260946	1.03063
histone	encode_histone_mods	ENCFF824FEO	DEL	69245	195	285	427.5	16260	29601823	0.259615	0.960413
histone	encode_histone_mods	ENCFF824FEO	DUP	69245	195	285	427.5	16260	29601823	0.442023	1.01834
histone	encode_histone_mods	ENCFF824HWJ	DEL	22472	230	281	309.9	2065	6964514	0.16918	0.964633
histone	encode_histone_mods	ENCFF824HWJ	DUP	22472	230	281	309.9	2065	6964514	0.281962	1.03416
histone	encode_histone_mods	ENCFF825DIG	DEL	25374	185	955	1204.1	13345	30551659	0.301748	0.992283
histone	encode_histone_mods	ENCFF825DIG	DUP	25374	185	955	1204.1	13345	30551659	0.442023	1.0369
histone	encode_histone_mods	ENCFF825DZK	DEL	36280	125	308	480.1	6667	17416246	0.432916	0.993328
histone	encode_histone_mods	ENCFF825DZK	DUP	36280	125	308	480.1	6667	17416246	0.290591	1.03543
histone	encode_histone_mods	ENCFF825NYO	DEL	124423	195	596	1175.5	43065	146264365	0.437843	0.972742
histone	encode_histone_mods	ENCFF825NYO	DUP	124423	195	596	1175.5	43065	146264365	0.105803	0.936387
histone	encode_histone_mods	ENCFF825OEF	DEL	140921	210	568	1191.4	77456	167891944	0.482531	0.992809
histone	encode_histone_mods	ENCFF825OEF	DUP	140921	210	568	1191.4	77456	167891944	0.277694	1.00963
histone	encode_histone_mods	ENCFF826RQY	DEL	27077	180	809	1294.5	21431	35052323	0.17557	1.01483
histone	encode_histone_mods	ENCFF826RQY	DUP	27077	180	809	1294.5	21431	35052323	0.40234	1.02058
histone	encode_histone_mods	ENCFF826SEL	DEL	92899	185	261	403.5	8741	37486087	0.199118	0.966641
histone	encode_histone_mods	ENCFF826SEL	DUP	92899	185	261	403.5	8741	37486087	0.308209	1.02346
histone	encode_histone_mods	ENCFF827CWZ	DEL	111619	135	182	227.6	3815	25405764	0.21339	0.97503
histone	encode_histone_mods	ENCFF827CWZ	DUP	111619	135	182	227.6	3815	25405764	0.467152	1.01359
histone	encode_histone_mods	ENCFF827EAA	DEL	20283	190	1380	1605.5	30565	32565182	0.492511	0.991812
histone	encode_histone_mods	ENCFF827EAA	DUP	20283	190	1380	1605.5	30565	32565182	0.36841	1.04122
histone	encode_histone_mods	ENCFF827YWP	DEL	281248	105	147	190.1	3166	53473809	0.0852789	0.958865
histone	encode_histone_mods	ENCFF827YWP	DUP	281248	105	147	190.1	3166	53473809	0.214001	1.03329
histone	encode_histone_mods	ENCFF828DIH	DEL	134342	220	545	1205.2	99308	161906253	0.462609	1.00092
histone	encode_histone_mods	ENCFF828DIH	DUP	134342	220	545	1205.2	99308	161906253	0.482298	1.01859
histone	encode_histone_mods	ENCFF828NCW	DEL	21806	185	215	234.1	1164	5105792	0.118467	0.955019
histone	encode_histone_mods	ENCFF828NCW	DUP	21806	185	215	234.1	1164	5105792	0.0968196	1.04712
histone	encode_histone_mods	ENCFF829KBY	DEL	20731	225	1160	1317.7	20337	27317712	0.462609	0.997797
histone	encode_histone_mods	ENCFF829KBY	DUP	20731	225	1160	1317.7	20337	27317712	0.412183	1.02169
histone	encode_histone_mods	ENCFF829KOL	DEL	34299	180	908	1996.9	172438	68492931	0.136741	1.03048
histone	encode_histone_mods	ENCFF829KOL	DUP	34299	180	908	1996.9	172438	68492931	0.437022	1.02374
histone	encode_histone_mods	ENCFF829SEK	DEL	200410	230	418	748.4	94202	149988960	0.188802	0.963375
histone	encode_histone_mods	ENCFF829SEK	DUP	200410	230	418	748.4	94202	149988960	0.382843	1.0233
histone	encode_histone_mods	ENCFF831IUE	DEL	235949	110	116	157	3179	37054449	0.104236	0.957319
histone	encode_histone_mods	ENCFF831IUE	DUP	235949	110	116	157	3179	37054449	0.156678	1.03482
histone	encode_histone_mods	ENCFF831KZM	DEL	90426	200	511	952.4	42230	86123576	0.220744	0.964585
histone	encode_histone_mods	ENCFF831KZM	DUP	90426	200	511	952.4	42230	86123576	0.340111	1.03091
histone	encode_histone_mods	ENCFF831NRO	DEL	16731	215	1112	1257.3	11313	21035638	0.288789	1.02318
histone	encode_histone_mods	ENCFF831NRO	DUP	16731	215	1112	1257.3	11313	21035638	0.221466	0.97194
histone	encode_histone_mods	ENCFF831OYF	DEL	30207	245	910	1303.4	12972	39372280	0.477544	1.01458
histone	encode_histone_mods	ENCFF831OYF	DUP	30207	245	910	1303.4	12972	39372280	0.156678	1.07534
histone	encode_histone_mods	ENCFF831VGM	DEL	33308	195	403	836.3	15178	27854615	0.45268	0.986664
histone	encode_histone_mods	ENCFF831VGM	DUP	33308	195	403	836.3	15178	27854615	0.407254	1.01874
histone	encode_histone_mods	ENCFF831WAR	DEL	33127	170	670	1002.7	17942	33216905	0.319421	1.01854
histone	encode_histone_mods	ENCFF831WAR	DUP	33127	170	670	1002.7	17942	33216905	0.432031	1.03398
histone	encode_histone_mods	ENCFF832AGY	DEL	79430	225	714	900.1	13240	71492451	0.403598	0.992088
histone	encode_histone_mods	ENCFF832AGY	DUP	79430	225	714	900.1	13240	71492451	0.290591	1.04083
histone	encode_histone_mods	ENCFF832IFU	DEL	91269	185	243	294	6123	26828858	0.0741581	0.954402
histone	encode_histone_mods	ENCFF832IFU	DUP	91269	185	243	294	6123	26828858	0.027347	1.07603
histone	encode_histone_mods	ENCFF834PIH	DEL	163296	190	389	966	79808	157737573	0.301748	0.987723
histone	encode_histone_mods	ENCFF834PIH	DUP	163296	190	389	966	79808	157737573	0.330866	0.988835
histone	encode_histone_mods	ENCFF835VXO	DEL	149715	180	329	651.4	67214	97520736	0.0393411	1.04769
histone	encode_histone_mods	ENCFF835VXO	DUP	149715	180	329	651.4	67214	97520736	0.217715	0.976609
histone	encode_histone_mods	ENCFF836ILN	DEL	742	100	150.5	160.4	547	119032	0.319421	0.939299
histone	encode_histone_mods	ENCFF836ILN	DUP	742	100	150.5	160.4	547	119032	0.392557	0.98858
histone	encode_histone_mods	ENCFF836QOM	DEL	91720	205	260	317.4	6074	29110738	0.178821	0.962277
histone	encode_histone_mods	ENCFF836QOM	DUP	91720	205	260	317.4	6074	29110738	0.221466	1.03639
histone	encode_histone_mods	ENCFF836USD	DEL	55955	125	285	356.6	11640	19955649	0.276098	0.973763
histone	encode_histone_mods	ENCFF836USD	DUP	55955	125	285	356.6	11640	19955649	0.432031	1.01582
histone	encode_histone_mods	ENCFF837QCC	DEL	44793	225	397	611.5	15260	27389172	0.379565	0.975072
histone	encode_histone_mods	ENCFF837QCC	DUP	44793	225	397	611.5	15260	27389172	0.407254	1.01265
histone	encode_histone_mods	ENCFF838RVD	DEL	34788	115	410	845.5	13285	29414631	0.393935	1.02216
histone	encode_histone_mods	ENCFF838RVD	DUP	34788	115	410	845.5	13285	29414631	0.125545	1.08784
histone	encode_histone_mods	ENCFF839HSN	DEL	143556	200	450	809.7	28063	116239281	0.423094	0.989536
histone	encode_histone_mods	ENCFF839HSN	DUP	143556	200	450	809.7	28063	116239281	0.192504	1.05217
histone	encode_histone_mods	ENCFF839RWS	DEL	21458	195	1022	1317	15806	28259785	0.346706	0.997401
histone	encode_histone_mods	ENCFF839RWS	DUP	21458	195	1022	1317	15806	28259785	0.199519	1.07051
histone	encode_histone_mods	ENCFF839YKD	DEL	72379	110	343	516	31563	37350572	0.384338	0.993817
histone	encode_histone_mods	ENCFF839YKD	DUP	72379	110	343	516	31563	37350572	0.363638	0.973317
histone	encode_histone_mods	ENCFF840LZA	DEL	34513	215	1120	1650.4	26653	56961474	0.467582	1.00704
histone	encode_histone_mods	ENCFF840LZA	DUP	34513	215	1120	1650.4	26653	56961474	0.442023	1.00681
histone	encode_histone_mods	ENCFF840SJB	DEL	22491	200	263	308.1	2409	6928846	0.293079	1.0058
histone	encode_histone_mods	ENCFF840SJB	DUP	22491	200	263	308.1	2409	6928846	0.136325	1.07526
histone	encode_histone_mods	ENCFF841JYD	DEL	96960	135	173	261.4	5780	25346737	0.389128	0.98113
histone	encode_histone_mods	ENCFF841JYD	DUP	96960	135	173	261.4	5780	25346737	0.312686	1.02744
histone	encode_histone_mods	ENCFF841NML	DEL	86798	190	251	346.4	8828	30067715	0.306125	0.984191
histone	encode_histone_mods	ENCFF841NML	DUP	86798	190	251	346.4	8828	30067715	0.477245	1.0125
histone	encode_histone_mods	ENCFF841OIN	DEL	200358	235	544	1039.6	66708	208299279	0.462609	0.994868
histone	encode_histone_mods	ENCFF841OIN	DUP	200358	235	544	1039.6	66708	208299279	0.472196	1.02878
histone	encode_histone_mods	ENCFF841OVS	DEL	65792	240	458	812.8	30835	53478096	0.413319	0.981204
histone	encode_histone_mods	ENCFF841OVS	DUP	65792	240	458	812.8	30835	53478096	0.373201	1.0326
histone	encode_histone_mods	ENCFF841QBM	DEL	95493	175	235	352.2	7936	33634048	0.123502	0.958242
histone	encode_histone_mods	ENCFF841QBM	DUP	95493	175	235	352.2	7936	33634048	0.214001	1.02898
histone	encode_histone_mods	ENCFF841TJP	DEL	68112	210	477	957.2	14620	65196589	0.108835	0.966605
histone	encode_histone_mods	ENCFF841TJP	DUP	68112	210	477	957.2	14620	65196589	0.373201	1.02322
histone	encode_histone_mods	ENCFF842AUY	DEL	124678	255	469	850.7	25597	106063316	0.263688	0.96766
histone	encode_histone_mods	ENCFF842AUY	DUP	124678	255	469	850.7	25597	106063316	0.39744	1.02371
histone	encode_histone_mods	ENCFF842FKX	DEL	3206	182	563	684.2	9907	2193465	0.0657669	1.19567
histone	encode_histone_mods	ENCFF842FKX	DUP	3206	182	563	684.2	9907	2193465	0.0395071	0.750155
histone	encode_histone_mods	ENCFF842OUN	DEL	26338	240	426	611	5576	16093647	0.4182	0.975003
histone	encode_histone_mods	ENCFF842OUN	DUP	26338	240	426	611	5576	16093647	0.382843	1.0343
histone	encode_histone_mods	ENCFF842QCW	DEL	69266	220	707	1084.2	24193	75098523	0.477544	0.994315
histone	encode_histone_mods	ENCFF842QCW	DUP	69266	220	707	1084.2	24193	75098523	0.217715	1.05482
histone	encode_histone_mods	ENCFF843JST	DEL	251379	215	317	396	4801	99550394	0.104236	0.95562
histone	encode_histone_mods	ENCFF843JST	DUP	251379	215	317	396	4801	99550394	0.153654	1.03973
histone	encode_histone_mods	ENCFF843JYN	DEL	8375	480	579	697.2	7223	5838879	0.162941	0.952412
histone	encode_histone_mods	ENCFF843JYN	DUP	8375	480	579	697.2	7223	5838879	0.36841	1.02715
histone	encode_histone_mods	ENCFF843OBW	DEL	31634	205	829	1114.1	29366	35243233	0.432916	0.990859
histone	encode_histone_mods	ENCFF843OBW	DUP	31634	205	829	1114.1	29366	35243233	0.340111	1.04947
histone	encode_histone_mods	ENCFF844HQO	DEL	106011	95	135	183.6	8218	19467190	0.293079	0.974165
histone	encode_histone_mods	ENCFF844HQO	DUP	106011	95	135	183.6	8218	19467190	0.11786	1.04558
histone	encode_histone_mods	ENCFF844MTK	DEL	29900	220	918	1399.6	15447	41847424	0.192203	0.962732
histone	encode_histone_mods	ENCFF844MTK	DUP	29900	220	918	1399.6	15447	41847424	0.457079	1.01866
histone	encode_histone_mods	ENCFF845ELN	DEL	42721	185	224	249.4	1344	10655770	0.0724175	0.943234
histone	encode_histone_mods	ENCFF845ELN	DUP	42721	185	224	249.4	1344	10655770	0.128182	1.04718
histone	encode_histone_mods	ENCFF845GEJ	DEL	208279	265	588	971.7	47401	202375340	0.374811	1.00237
histone	encode_histone_mods	ENCFF845GEJ	DUP	208279	265	588	971.7	47401	202375340	0.312686	1.03613
histone	encode_histone_mods	ENCFF845JVQ	DEL	192689	185	328	481.2	14747	92718624	0.370076	0.975379
histone	encode_histone_mods	ENCFF845JVQ	DUP	192689	185	328	481.2	14747	92718624	0.172381	1.06279
histone	encode_histone_mods	ENCFF845WXY	DEL	41807	230	335	457.4	18976	19124304	0.131334	0.962403
histone	encode_histone_mods	ENCFF845WXY	DUP	41807	230	335	457.4	18976	19124304	0.0601488	1.0554
histone	encode_histone_mods	ENCFF845ZQH	DEL	100478	195	759	1079.9	22420	108504942	0.306125	0.968899
histone	encode_histone_mods	ENCFF845ZQH	DUP	100478	195	759	1079.9	22420	108504942	0.273458	1.02979
histone	encode_histone_mods	ENCFF846FWH	DEL	193506	230	438	602.7	8850	116624078	0.087248	0.954369
histone	encode_histone_mods	ENCFF846FWH	DUP	193506	230	438	602.7	8850	116624078	0.225254	1.03062
histone	encode_histone_mods	ENCFF846MNK	DEL	63672	205	993	1389.8	19920	88493010	0.462609	0.990488
histone	encode_histone_mods	ENCFF846MNK	DUP	63672	205	993	1389.8	19920	88493010	0.260946	1.05086
histone	encode_histone_mods	ENCFF846OWE	DEL	56662	225	294	449.4	15614	25461636	0.314962	0.96908
histone	encode_histone_mods	ENCFF846OWE	DUP	56662	225	294	449.4	15614	25461636	0.349454	1.0213
histone	encode_histone_mods	ENCFF846ZOB	DEL	113048	250	1265	1922.3	68266	217310430	0.251568	1.01921
histone	encode_histone_mods	ENCFF846ZOB	DUP	113048	250	1265	1922.3	68266	217310430	0.487354	1.02071
histone	encode_histone_mods	ENCFF847ALY	DEL	38492	135	468	689.1	9439	26523518	0.408451	1.00792
histone	encode_histone_mods	ENCFF847ALY	DUP	38492	135	468	689.1	9439	26523518	0.437022	1.02362
histone	encode_histone_mods	ENCFF847FBV	DEL	6815	206	592	793.8	17538	5409654	0.45268	0.995127
histone	encode_histone_mods	ENCFF847FBV	DUP	6815	206	592	793.8	17538	5409654	0.0863943	1.08819
histone	encode_histone_mods	ENCFF847FKV	DEL	175974	130	148	210.3	5605	37011175	0.106518	0.956803
histone	encode_histone_mods	ENCFF847FKV	DUP	175974	130	148	210.3	5605	37011175	0.153654	1.0351
histone	encode_histone_mods	ENCFF847UVK	DEL	154273	165	262	420.4	9260	64857109	0.497504	1.00335
histone	encode_histone_mods	ENCFF847UVK	DUP	154273	165	262	420.4	9260	64857109	0.40234	1.01395
histone	encode_histone_mods	ENCFF847WDV	DEL	319083	90	107	128.5	1233	40998378	0.0976045	0.9598
histone	encode_histone_mods	ENCFF847WDV	DUP	319083	90	107	128.5	1233	40998378	0.122945	1.04133
histone	encode_histone_mods	ENCFF848QKQ	DEL	81188	270	1331	2861.3	107771	232306632	0.472561	0.973236
histone	encode_histone_mods	ENCFF848QKQ	DUP	81188	270	1331	2861.3	107771	232306632	0.169163	0.953577
histone	encode_histone_mods	ENCFF848XOZ	DEL	93984	100	419	594.8	45815	55903722	0.116004	0.956853
histone	encode_histone_mods	ENCFF848XOZ	DUP	93984	100	419	594.8	45815	55903722	0.169163	1.03655
histone	encode_histone_mods	ENCFF849AIJ	DEL	29508	205	1114	1482.8	22334	43754483	0.379565	1.01781
histone	encode_histone_mods	ENCFF849AIJ	DUP	29508	205	1114	1482.8	22334	43754483	0.232938	1.05432
histone	encode_histone_mods	ENCFF849NZD	DEL	18304	210	252	298.8	5721	5469932	0.301748	0.983244
histone	encode_histone_mods	ENCFF849NZD	DUP	18304	210	252	298.8	5721	5469932	0.308209	1.02733
histone	encode_histone_mods	ENCFF849PTK	DEL	178264	125	176	231.3	3984	41241088	0.18211	0.967756
histone	encode_histone_mods	ENCFF849PTK	DUP	178264	125	176	231.3	3984	41241088	0.382843	1.02419
histone	encode_histone_mods	ENCFF849SZF	DEL	95530	345	833	1598.3	68071	152690253	0.45268	0.969894
histone	encode_histone_mods	ENCFF849SZF	DUP	95530	345	833	1598.3	68071	152690253	0.0863943	0.909986
histone	encode_histone_mods	ENCFF849XQF	DEL	279489	120	218	335.7	8127	93833813	0.427999	0.990548
histone	encode_histone_mods	ENCFF849XQF	DUP	279489	120	218	335.7	8127	93833813	0.392557	1.03575
histone	encode_histone_mods	ENCFF849ZOV	DEL	172566	170	287	469.3	16320	80989599	0.360665	0.98454
histone	encode_histone_mods	ENCFF849ZOV	DUP	172566	170	287	469.3	16320	80989599	0.182269	1.04764
histone	encode_histone_mods	ENCFF850ANI	DEL	92089	120	143	156.2	628	14388022	0.16918	0.965286
histone	encode_histone_mods	ENCFF850ANI	DUP	92089	120	143	156.2	628	14388022	0.150669	1.03521
histone	encode_histone_mods	ENCFF850EOY	DEL	39863	105	353	525.2	29167	20935287	0.126076	0.962005
histone	encode_histone_mods	ENCFF850EOY	DUP	39863	105	353	525.2	29167	20935287	0.221466	1.03424
histone	encode_histone_mods	ENCFF850FJG	DEL	65386	185	558	834	17854	54534812	0.243655	1.00939
histone	encode_histone_mods	ENCFF850FJG	DUP	65386	185	558	834	17854	54534812	0.427051	0.998457
histone	encode_histone_mods	ENCFF850FPB	DEL	162160	145	207	347.8	9635	56398506	0.328417	1.00163
histone	encode_histone_mods	ENCFF850FPB	DUP	162160	145	207	347.8	9635	56398506	0.40234	1.02746
histone	encode_histone_mods	ENCFF850RJL	DEL	7782	140	180	215	2507	1673221	0.22824	0.971655
histone	encode_histone_mods	ENCFF850RJL	DUP	7782	140	180	215	2507	1673221	0.0616774	1.09419
histone	encode_histone_mods	ENCFF850WDX	DEL	109072	160	254	425.7	9644	46433558	0.310529	0.982814
histone	encode_histone_mods	ENCFF850WDX	DUP	109072	160	254	425.7	9644	46433558	0.317191	1.02282
histone	encode_histone_mods	ENCFF850WRZ	DEL	107923	165	298	416.3	9717	44926723	0.45268	0.971428
histone	encode_histone_mods	ENCFF850WRZ	DUP	107923	165	298	416.3	9717	44926723	0.139117	0.928389
histone	encode_histone_mods	ENCFF850YVI	DEL	183792	220	427	633.8	21784	116483649	0.310529	0.983263
histone	encode_histone_mods	ENCFF850YVI	DUP	183792	220	427	633.8	21784	116483649	0.244732	0.993934
histone	encode_histone_mods	ENCFF851FBQ	DEL	97576	275	579	998.1	32433	97388463	0.427999	1.00753
histone	encode_histone_mods	ENCFF851FBQ	DUP	97576	275	579	998.1	32433	97388463	0.273458	0.998336
histone	encode_histone_mods	ENCFF851QVO	DEL	82695	210	327	497.6	8710	41148920	0.232042	0.973451
histone	encode_histone_mods	ENCFF851QVO	DUP	82695	210	327	497.6	8710	41148920	0.229078	1.03827
histone	encode_histone_mods	ENCFF851UWZ	DEL	43151	140	481	812.7	15693	35068854	0.263688	0.97502
histone	encode_histone_mods	ENCFF851UWZ	DUP	43151	140	481	812.7	15693	35068854	0.182269	1.06308
histone	encode_histone_mods	ENCFF851XVC	DEL	72703	240	390	654.2	12605	47560136	0.437843	1.00366
histone	encode_histone_mods	ENCFF851XVC	DUP	72703	240	390	654.2	12605	47560136	0.248734	0.989807
histone	encode_histone_mods	ENCFF852GBZ	DEL	55054	225	733	1372.7	29405	75571120	0.467582	1.00393
histone	encode_histone_mods	ENCFF852GBZ	DUP	55054	225	733	1372.7	29405	75571120	0.447034	1.02498
histone	encode_histone_mods	ENCFF852RVK	DEL	25425	176	1052	1323.4	31274	33647747	0.195642	1.05295
histone	encode_histone_mods	ENCFF852RVK	DUP	25425	176	1052	1323.4	31274	33647747	0.308209	1.0492
histone	encode_histone_mods	ENCFF852UHO	DEL	19878	250	1131.5	1310.8	12822	26056788	0.447726	1.00548
histone	encode_histone_mods	ENCFF852UHO	DUP	19878	250	1131.5	1310.8	12822	26056788	0.189054	1.08794
histone	encode_histone_mods	ENCFF852ZXF	DEL	38795	155	622	891.8	9108	34598367	0.44278	1.00885
histone	encode_histone_mods	ENCFF852ZXF	DUP	38795	155	622	891.8	9108	34598367	0.392557	1.02202
histone	encode_histone_mods	ENCFF853SJJ	DEL	85203	150	285	411.1	4537	35030312	0.259615	1.01877
histone	encode_histone_mods	ENCFF853SJJ	DUP	85203	150	285	411.1	4537	35030312	0.422083	1.00756
histone	encode_histone_mods	ENCFF853SVW	DEL	173105	155	223	296	5744	51245792	0.0976045	0.964687
histone	encode_histone_mods	ENCFF853SVW	DUP	173105	155	223	296	5744	51245792	0.317191	1.01924
histone	encode_histone_mods	ENCFF853WNJ	DEL	55286	175	426.5	854.6	18750	47248917	0.379565	0.989948
histone	encode_histone_mods	ENCFF853WNJ	DUP	55286	175	426.5	854.6	18750	47248917	0.378012	1.03211
histone	encode_histone_mods	ENCFF853YGY	DEL	96091	205	524	925.5	42178	88933575	0.328417	1.00951
histone	encode_histone_mods	ENCFF853YGY	DUP	96091	205	524	925.5	42178	88933575	0.452052	1.03538
histone	encode_histone_mods	ENCFF854BAU	DEL	86812	190	261	341.2	5592	29620745	0.10199	0.953521
histone	encode_histone_mods	ENCFF854BAU	DUP	86812	190	261	341.2	5592	29620745	0.147722	1.04027
histone	encode_histone_mods	ENCFF855JEY	DEL	46919	225	572	983.9	55987	46162177	0.297399	1.01774
histone	encode_histone_mods	ENCFF855JEY	DUP	46919	225	572	983.9	55987	46162177	0.36841	1.00175
histone	encode_histone_mods	ENCFF855KWS	DEL	90779	235	314	577.3	19565	52404454	0.0892508	0.954469
histone	encode_histone_mods	ENCFF855KWS	DUP	90779	235	314	577.3	19565	52404454	0.10814	1.04166
histone	encode_histone_mods	ENCFF856ROG	DEL	179557	120	300	393.5	6827	70658413	0.457641	0.981722
histone	encode_histone_mods	ENCFF856ROG	DUP	179557	120	300	393.5	6827	70658413	0.442023	1.03302
histone	encode_histone_mods	ENCFF857CPV	DEL	76077	125	411	546.3	12388	41563176	0.351337	0.995177
histone	encode_histone_mods	ENCFF857CPV	DUP	76077	125	411	546.3	12388	41563176	0.303761	1.14097
histone	encode_histone_mods	ENCFF857XKJ	DEL	167914	170	274	370.6	12824	62233925	0.120966	0.957882
histone	encode_histone_mods	ENCFF857XKJ	DUP	167914	170	274	370.6	12824	62233925	0.0616774	1.04973
histone	encode_histone_mods	ENCFF858JSQ	DEL	170672	220	356	538.7	23384	91935173	0.202631	1.01296
histone	encode_histone_mods	ENCFF858JSQ	DUP	170672	220	356	538.7	23384	91935173	0.221466	1.04109
histone	encode_histone_mods	ENCFF858KQP	DEL	170602	185	333	487.2	6305	83118929	0.18211	0.967157
histone	encode_histone_mods	ENCFF858KQP	DUP	170602	185	333	487.2	6305	83118929	0.256841	1.03572
histone	encode_histone_mods	ENCFF859DHN	DEL	86482	195	408	687.3	22030	59438418	0.328417	1.00739
histone	encode_histone_mods	ENCFF859DHN	DUP	86482	195	408	687.3	22030	59438418	0.153654	1.06452
histone	encode_histone_mods	ENCFF859ZJJ	DEL	77470	165	213	271.7	3703	21047117	0.185437	0.969127
histone	encode_histone_mods	ENCFF859ZJJ	DUP	77470	165	213	271.7	3703	21047117	0.321723	1.03476
histone	encode_histone_mods	ENCFF861MMV	DEL	184324	170	308	492.8	25752	90840006	0.111189	0.958663
histone	encode_histone_mods	ENCFF861MMV	DUP	184324	170	308	492.8	25752	90840006	0.144815	1.04581
histone	encode_histone_mods	ENCFF862HXB	DEL	56552	235	369	513.3	11790	29030838	0.284528	1.00358
histone	encode_histone_mods	ENCFF862HXB	DUP	56552	235	369	513.3	11790	29030838	0.417126	1.01037
histone	encode_histone_mods	ENCFF862KPB	DEL	425235	95	104	133.9	2000	56926230	0.116004	0.957443
histone	encode_histone_mods	ENCFF862KPB	DUP	425235	95	104	133.9	2000	56926230	0.136325	1.03706
histone	encode_histone_mods	ENCFF863WRB	DEL	60977	220	621	973.1	29640	59336719	0.413319	0.992077
histone	encode_histone_mods	ENCFF863WRB	DUP	60977	220	621	973.1	29640	59336719	0.10814	0.963265
histone	encode_histone_mods	ENCFF863ZLJ	DEL	216072	190	587	949.2	47591	205102310	0.126076	0.966281
histone	encode_histone_mods	ENCFF863ZLJ	DUP	216072	190	587	949.2	47591	205102310	0.265084	1.024
histone	encode_histone_mods	ENCFF864RAP	DEL	221635	185	286	407.5	6887	90312781	0.123502	0.957354
histone	encode_histone_mods	ENCFF864RAP	DUP	221635	185	286	407.5	6887	90312781	0.130858	1.03917
histone	encode_histone_mods	ENCFF864ZFA	DEL	63556	230	1331	2119.1	179719	134683350	0.398759	1.00801
histone	encode_histone_mods	ENCFF864ZFA	DUP	63556	230	1331	2119.1	179719	134683350	0.447034	1.00239
histone	encode_histone_mods	ENCFF865DIB	DEL	104211	155	224	368.8	12156	38437660	0.374811	0.975212
histone	encode_histone_mods	ENCFF865DIB	DUP	104211	155	224	368.8	12156	38437660	0.335476	1.0206
histone	encode_histone_mods	ENCFF865HDE	DEL	29973	185	883	1439.8	32767	43154910	0.267793	1.03881
histone	encode_histone_mods	ENCFF865HDE	DUP	29973	185	883	1439.8	32767	43154910	0.492411	1.0287
histone	encode_histone_mods	ENCFF865SVS	DEL	253541	230	438	753.4	117929	191030309	0.113578	0.957221
histone	encode_histone_mods	ENCFF865SVS	DUP	253541	230	438	753.4	117929	191030309	0.150669	1.03463
histone	encode_histone_mods	ENCFF865TEK	DEL	66979	130	179	227.1	2690	15213087	0.108835	0.965123
histone	encode_histone_mods	ENCFF865TEK	DUP	66979	130	179	227.1	2690	15213087	0.407254	1.0255
histone	encode_histone_mods	ENCFF865TWF	DEL	99065	190	282	425.2	9793	42126913	0.081441	0.953725
histone	encode_histone_mods	ENCFF865TWF	DUP	99065	190	282	425.2	9793	42126913	0.169163	1.02974
histone	encode_histone_mods	ENCFF865WZL	DEL	155065	280	808	1162.9	39295	180325044	0.472561	0.986086
histone	encode_histone_mods	ENCFF865WZL	DUP	155065	280	808	1162.9	39295	180325044	0.206685	0.989223
histone	encode_histone_mods	ENCFF866JSO	DEL	110305	205	520	1049.4	36009	115754062	0.379565	0.98819
histone	encode_histone_mods	ENCFF866JSO	DUP	110305	205	520	1049.4	36009	115754062	0.442023	1.02338
histone	encode_histone_mods	ENCFF866KBW	DEL	86054	185	351	545.5	14925	46939683	0.0437881	0.95639
histone	encode_histone_mods	ENCFF866KBW	DUP	86054	185	351	545.5	14925	46939683	0.248734	1.03518
histone	encode_histone_mods	ENCFF866OCD	DEL	58853	140	268	353.2	2702	20786823	0.462609	0.99068
histone	encode_histone_mods	ENCFF866OCD	DUP	58853	140	268	353.2	2702	20786823	0.422083	1.00986
histone	encode_histone_mods	ENCFF867EKS	DEL	1946	235	667	815.2	5269	1586316	0.235878	1.00175
histone	encode_histone_mods	ENCFF867EKS	DUP	1946	235	667	815.2	5269	1586316	0.382843	1.00364
histone	encode_histone_mods	ENCFF867FQT	DEL	89990	245	628	1129.8	31724	101670705	0.36536	0.983668
histone	encode_histone_mods	ENCFF867FQT	DUP	89990	245	628	1129.8	31724	101670705	0.382843	1.04134
histone	encode_histone_mods	ENCFF867GBM	DEL	121536	210	520	835.6	30327	101557918	0.457641	0.988182
histone	encode_histone_mods	ENCFF867GBM	DUP	121536	210	520	835.6	30327	101557918	0.130858	1.04298
histone	encode_histone_mods	ENCFF867NJK	DEL	204594	190	313	513.6	66034	105072613	0.136741	0.965351
histone	encode_histone_mods	ENCFF867NJK	DUP	204594	190	313	513.6	66034	105072613	0.153654	1.04949
histone	encode_histone_mods	ENCFF868AQH	DEL	68354	275	1370	1966.2	70730	134395106	0.251568	1.01923
histone	encode_histone_mods	ENCFF868AQH	DUP	68354	275	1370	1966.2	70730	134395106	0.236834	0.987318
histone	encode_histone_mods	ENCFF868KAY	DEL	77349	210	749	1096	36801	84778051	0.35599	0.943628
histone	encode_histone_mods	ENCFF868KAY	DUP	77349	210	749	1096	36801	84778051	0.115374	0.914897
histone	encode_histone_mods	ENCFF868LJZ	DEL	119641	160	277	375.2	8078	44884368	0.284528	0.974409
histone	encode_histone_mods	ENCFF868LJZ	DUP	119641	160	277	375.2	8078	44884368	0.330866	1.04537
histone	encode_histone_mods	ENCFF868NHG	DEL	76719	200	506	874.6	20955	67098920	0.10199	0.959289
histone	encode_histone_mods	ENCFF868NHG	DUP	76719	200	506	874.6	20955	67098920	0.303761	1.03042
histone	encode_histone_mods	ENCFF869WOS	DEL	53050	215	346.5	505.9	5422	26836793	0.0437881	0.947371
histone	encode_histone_mods	ENCFF869WOS	DUP	53050	215	346.5	505.9	5422	26836793	0.303761	1.03412
histone	encode_histone_mods	ENCFF870BQQ	DEL	33919	185	531	985.5	10185	33427948	0.22824	1.02384
histone	encode_histone_mods	ENCFF870BQQ	DUP	33919	185	531	985.5	10185	33427948	0.382843	1.026
histone	encode_histone_mods	ENCFF870QVN	DEL	24475	190	596	786	8839	19237142	0.323906	0.980162
histone	encode_histone_mods	ENCFF870QVN	DUP	24475	190	596	786	8839	19237142	0.437022	1.03187
histone	encode_histone_mods	ENCFF870QVY	DEL	226331	170	222	260.6	2315	58974242	0.104236	0.956605
histone	encode_histone_mods	ENCFF870QVY	DUP	226331	170	222	260.6	2315	58974242	0.122945	1.03879
histone	encode_histone_mods	ENCFF870TCP	DEL	67767	180	353	649.1	24542	43988634	0.360665	1.00301
histone	encode_histone_mods	ENCFF870TCP	DUP	67767	180	353	649.1	24542	43988634	0.286261	0.9971
histone	encode_histone_mods	ENCFF870WJV	DEL	96112	170	340	662.3	13855	63653498	0.148007	0.964685
histone	encode_histone_mods	ENCFF870WJV	DUP	96112	170	340	662.3	13855	63653498	0.178934	1.03958
histone	encode_histone_mods	ENCFF871LPO	DEL	79498	180	291	482.6	11217	38369651	0.301748	1.01223
histone	encode_histone_mods	ENCFF871LPO	DUP	79498	180	291	482.6	11217	38369651	0.452052	1.01331
histone	encode_histone_mods	ENCFF871ZHY	DEL	194716	125	221	308.4	5933	60052766	0.477544	0.980909
histone	encode_histone_mods	ENCFF871ZHY	DUP	194716	125	221	308.4	5933	60052766	0.457079	1.01293
histone	encode_histone_mods	ENCFF872DLG	DEL	57987	235	708	1109.1	18615	64315758	0.243655	0.965177
histone	encode_histone_mods	ENCFF872DLG	DUP	57987	235	708	1109.1	18615	64315758	0.299341	1.00242
histone	encode_histone_mods	ENCFF872FNO	DEL	69830	180	484	791.5	21292	55267090	0.0954642	0.960869
histone	encode_histone_mods	ENCFF872FNO	DUP	69830	180	484	791.5	21292	55267090	0.165983	1.05871
histone	encode_histone_mods	ENCFF872JBU	DEL	72985	215	1141	1769.5	95431	129150395	0.408451	1.00734
histone	encode_histone_mods	ENCFF872JBU	DUP	72985	215	1141	1769.5	95431	129150395	0.378012	1.02574
histone	encode_histone_mods	ENCFF872LJQ	DEL	39799	190	585	969.2	12019	38574240	0.472561	0.991516
histone	encode_histone_mods	ENCFF872LJQ	DUP	39799	190	585	969.2	12019	38574240	0.105803	1.06386
histone	encode_histone_mods	ENCFF873DNT	DEL	124996	210	336	602.8	41973	75352969	0.314962	0.97956
histone	encode_histone_mods	ENCFF873DNT	DUP	124996	210	336	602.8	41973	75352969	0.35416	1.01914
histone	encode_histone_mods	ENCFF873HTM	DEL	14973	190	445	578	10590	8654010	0.360665	0.982064
histone	encode_histone_mods	ENCFF873HTM	DUP	14973	190	445	578	10590	8654010	0.0571808	1.07962
histone	encode_histone_mods	ENCFF874SPN	DEL	37054	135	589	998	10662	36978321	0.342098	0.989996
histone	encode_histone_mods	ENCFF874SPN	DUP	37054	135	589	998	10662	36978321	0.229078	1.04696
histone	encode_histone_mods	ENCFF875KUC	DEL	343486	105	160	222.6	4874	76451761	0.360665	0.976786
histone	encode_histone_mods	ENCFF875KUC	DUP	343486	105	160	222.6	4874	76451761	0.49747	1.01612
histone	encode_histone_mods	ENCFF875LRJ	DEL	30677	240	975	1279.9	11601	39262653	0.437843	0.989992
histone	encode_histone_mods	ENCFF875LRJ	DUP	30677	240	975	1279.9	11601	39262653	0.452052	1.00955
histone	encode_histone_mods	ENCFF875LYJ	DEL	25099	125	247	284.2	1888	7133951	0.457641	1.00036
histone	encode_histone_mods	ENCFF875LYJ	DUP	25099	125	247	284.2	1888	7133951	0.344771	0.998905
histone	encode_histone_mods	ENCFF876PGA	DEL	97274	225	532	1035	48806	100678371	0.374811	1.01212
histone	encode_histone_mods	ENCFF876PGA	DUP	97274	225	532	1035	48806	100678371	0.437022	1.00721
histone	encode_histone_mods	ENCFF876QHF	DEL	22478	150	1035	1228.4	10278	27611974	0.4182	0.980987
histone	encode_histone_mods	ENCFF876QHF	DUP	22478	150	1035	1228.4	10278	27611974	0.482298	1.00192
histone	encode_histone_mods	ENCFF876RAM	DEL	24890	240	1028	1367.2	21376	34028416	0.276098	1.02219
histone	encode_histone_mods	ENCFF876RAM	DUP	24890	240	1028	1367.2	21376	34028416	0.308209	0.999195
histone	encode_histone_mods	ENCFF876UVX	DEL	56990	175	638	1005	47032	57272658	0.477544	0.993274
histone	encode_histone_mods	ENCFF876UVX	DUP	56990	175	638	1005	47032	57272658	0.492411	1.03932
histone	encode_histone_mods	ENCFF876ZAB	DEL	36139	165	480	653.1	7487	23602636	0.423094	0.993299
histone	encode_histone_mods	ENCFF876ZAB	DUP	36139	165	480	653.1	7487	23602636	0.141946	0.96359
histone	encode_histone_mods	ENCFF877PDN	DEL	62470	190	245	424.5	13494	26519055	0.145134	0.959504
histone	encode_histone_mods	ENCFF877PDN	DUP	62470	190	245	424.5	13494	26519055	0.175638	1.03067
histone	encode_histone_mods	ENCFF878FXM	DEL	157377	205	476	914.3	60616	143884166	0.432916	0.973789
histone	encode_histone_mods	ENCFF878FXM	DUP	157377	205	476	914.3	60616	143884166	0.203083	0.959202
histone	encode_histone_mods	ENCFF878SLR	DEL	24500	233	1410.5	1772.1	24726	43416081	0.374811	0.986204
histone	encode_histone_mods	ENCFF878SLR	DUP	24500	233	1410.5	1772.1	24726	43416081	0.467152	1.01148
histone	encode_histone_mods	ENCFF878YHX	DEL	168482	250	438	650.6	72750	109619359	0.108835	0.956642
histone	encode_histone_mods	ENCFF878YHX	DUP	168482	250	438	650.6	72750	109619359	0.141946	1.03667
histone	encode_histone_mods	ENCFF879AJE	DEL	976	100	196	215.7	666	210570	0.255575	1.08286
histone	encode_histone_mods	ENCFF879AJE	DUP	976	100	196	215.7	666	210570	0.308209	0.972589
histone	encode_histone_mods	ENCFF879FVC	DEL	64103	225	555	1162.8	84955	74538132	0.195642	0.956457
histone	encode_histone_mods	ENCFF879FVC	DUP	64103	225	555	1162.8	84955	74538132	0.467152	1.01949
histone	encode_histone_mods	ENCFF879QLA	DEL	115879	160	401	735.3	29318	85208855	0.217049	0.974818
histone	encode_histone_mods	ENCFF879QLA	DUP	115879	160	401	735.3	29318	85208855	0.417126	1.01354
histone	encode_histone_mods	ENCFF879TND	DEL	87981	200	455	855.3	21433	75247760	0.21339	0.963558
histone	encode_histone_mods	ENCFF879TND	DUP	87981	200	455	855.3	21433	75247760	0.382843	1.02581
histone	encode_histone_mods	ENCFF880WKZ	DEL	68012	205	427	664.6	6597	45199903	0.116004	0.957407
histone	encode_histone_mods	ENCFF880WKZ	DUP	68012	205	427	664.6	6597	45199903	0.221466	1.03635
histone	encode_histone_mods	ENCFF880YNB	DEL	99546	150	221	331	5192	32952936	0.156854	0.970241
histone	encode_histone_mods	ENCFF880YNB	DUP	99546	150	221	331	5192	32952936	0.281962	1.03105
histone	encode_histone_mods	ENCFF881KYQ	DEL	20911	250	887	1044.9	8026	21849275	0.497504	0.990839
histone	encode_histone_mods	ENCFF881KYQ	DUP	20911	250	887	1044.9	8026	21849275	0.462112	1.0765
histone	encode_histone_mods	ENCFF881TJW	DEL	99393	175	854	1094.1	26090	108744690	0.0795716	0.959264
histone	encode_histone_mods	ENCFF881TJW	DUP	99393	175	854	1094.1	26090	108744690	0.0990111	1.05311
histone	encode_histone_mods	ENCFF882CKC	DEL	47096	210	525	1022.2	27659	48141882	0.314962	0.989799
histone	encode_histone_mods	ENCFF882CKC	DUP	47096	210	525	1022.2	27659	48141882	0.36841	1.02932
histone	encode_histone_mods	ENCFF883GJY	DEL	70964	220	952	1473.6	41348	104571385	0.301748	0.983213
histone	encode_histone_mods	ENCFF883GJY	DUP	70964	220	952	1473.6	41348	104571385	0.472196	1.02559
histone	encode_histone_mods	ENCFF883KPX	DEL	125089	180	218	245.4	1818	30694471	0.497504	0.982494
histone	encode_histone_mods	ENCFF883KPX	DUP	125089	180	218	245.4	1818	30694471	0.273458	1.03048
histone	encode_histone_mods	ENCFF883OGQ	DEL	108489	175	225	318.9	5493	34594806	0.18211	0.964838
histone	encode_histone_mods	ENCFF883OGQ	DUP	108489	175	225	318.9	5493	34594806	0.363638	1.01718
histone	encode_histone_mods	ENCFF883POK	DEL	18868	185	1002	1288.3	11673	24307382	0.379565	0.966051
histone	encode_histone_mods	ENCFF883POK	DUP	18868	185	1002	1288.3	11673	24307382	0.260946	0.984927
histone	encode_histone_mods	ENCFF883WUZ	DEL	29863	200	733	1183.6	20545	35346171	0.224474	0.980692
histone	encode_histone_mods	ENCFF883WUZ	DUP	29863	200	733	1183.6	20545	35346171	0.192504	1.04075
histone	encode_histone_mods	ENCFF884AZN	DEL	162044	200	321	422.7	12565	68499724	0.0933586	0.947598
histone	encode_histone_mods	ENCFF884AZN	DUP	162044	200	321	422.7	12565	68499724	0.0768322	1.07815
histone	encode_histone_mods	ENCFF884SPK	DEL	133188	125	193	246.6	6107	32843887	0.284528	0.976803
histone	encode_histone_mods	ENCFF884SPK	DUP	133188	125	193	246.6	6107	32843887	0.139117	1.04979
histone	encode_histone_mods	ENCFF884SSR	DEL	273351	165	338	573	29890	156618936	0.472561	0.995198
histone	encode_histone_mods	ENCFF884SSR	DUP	273351	165	338	573	29890	156618936	0.330866	1.0388
histone	encode_histone_mods	ENCFF884VAH	DEL	55536	250	753	1273.4	39130	70717251	0.389128	0.971449
histone	encode_histone_mods	ENCFF884VAH	DUP	55536	250	753	1273.4	39130	70717251	0.0334366	0.939808
histone	encode_histone_mods	ENCFF885BPG	DEL	87188	200	662	1037.9	16506	90490346	0.384338	0.98491
histone	encode_histone_mods	ENCFF885BPG	DUP	87188	200	662	1037.9	16506	90490346	0.225254	1.0502
histone	encode_histone_mods	ENCFF886AAQ	DEL	6062	110	257	344.8	4967	2090266	0.120966	1.08513
histone	encode_histone_mods	ENCFF886AAQ	DUP	6062	110	257	344.8	4967	2090266	0.0884092	0.925868
histone	encode_histone_mods	ENCFF886ETH	DEL	36878	230	724	998.5	18306	36824387	0.267793	1.02949
histone	encode_histone_mods	ENCFF886ETH	DUP	36878	230	724	998.5	18306	36824387	0.217715	0.989897
histone	encode_histone_mods	ENCFF886EWJ	DEL	16056	225	1495	1611.3	20337	25871321	0.323906	1.01955
histone	encode_histone_mods	ENCFF886EWJ	DUP	16056	225	1495	1611.3	20337	25871321	0.256841	0.976795
histone	encode_histone_mods	ENCFF886HCQ	DEL	20751	175	826	1052.2	9231	21834417	0.27193	1.02281
histone	encode_histone_mods	ENCFF886HCQ	DUP	20751	175	826	1052.2	9231	21834417	0.427051	1.00848
histone	encode_histone_mods	ENCFF886IPW	DEL	65332	100	121	135.5	666	8850449	0.178821	0.965111
histone	encode_histone_mods	ENCFF886IPW	DUP	65332	100	121	135.5	666	8850449	0.169163	1.03814
histone	encode_histone_mods	ENCFF886IZU	DEL	18412	190	1191	1363.1	24779	25097881	0.370076	1.01325
histone	encode_histone_mods	ENCFF886IZU	DUP	18412	190	1191	1363.1	24779	25097881	0.178934	1.0661
histone	encode_histone_mods	ENCFF886JSY	DEL	15692	245	1531	1640.3	17565	25740022	0.284528	1.02351
histone	encode_histone_mods	ENCFF886JSY	DUP	15692	245	1531	1640.3	17565	25740022	0.321723	1.05397
histone	encode_histone_mods	ENCFF888CSC	DEL	55253	250	548	876.3	19153	48416953	0.131334	0.959256
histone	encode_histone_mods	ENCFF888CSC	DUP	55253	250	548	876.3	19153	48416953	0.36841	1.02937
histone	encode_histone_mods	ENCFF888CYI	DEL	63264	155	320	591.3	7311	37410182	0.220744	1.01976
histone	encode_histone_mods	ENCFF888CYI	DUP	63264	155	320	591.3	7311	37410182	0.252771	1.04151
histone	encode_histone_mods	ENCFF888EHG	DEL	42082	230	520	871.4	12870	36671639	0.209767	0.970672
histone	encode_histone_mods	ENCFF888EHG	DUP	42082	230	520	871.4	12870	36671639	0.349454	1.02739
histone	encode_histone_mods	ENCFF888FOS	DEL	74306	225	503	902	20293	67025081	0.18211	0.964281
histone	encode_histone_mods	ENCFF888FOS	DUP	74306	225	503	902	20293	67025081	0.40234	1.02769
histone	encode_histone_mods	ENCFF888XYF	DEL	38206	190	675	1082.5	27734	41358410	0.188802	1.02592
histone	encode_histone_mods	ENCFF888XYF	DUP	38206	190	675	1082.5	27734	41358410	0.427051	1.01167
histone	encode_histone_mods	ENCFF889CYI	DEL	322800	110	175	253.3	5090	81769229	0.472561	0.985093
histone	encode_histone_mods	ENCFF889CYI	DUP	322800	110	175	253.3	5090	81769229	0.487354	1.01769
histone	encode_histone_mods	ENCFF889HRY	DEL	159058	245	534	746.7	23222	118768338	0.297399	0.984196
histone	encode_histone_mods	ENCFF889HRY	DUP	159058	245	534	746.7	23222	118768338	0.437022	1.00989
histone	encode_histone_mods	ENCFF889IXP	DEL	52017	235	1291	1914.2	74521	99569087	0.482531	0.991227
histone	encode_histone_mods	ENCFF889IXP	DUP	52017	235	1291	1914.2	74521	99569087	0.472196	1.01926
histone	encode_histone_mods	ENCFF889OSJ	DEL	480558	95	156	206.9	4055	99434006	0.35599	1.00279
histone	encode_histone_mods	ENCFF889OSJ	DUP	480558	95	156	206.9	4055	99434006	0.0990111	0.966983
histone	encode_histone_mods	ENCFF890RCT	DEL	277788	140	207	318.1	12973	88372876	0.398759	0.973889
histone	encode_histone_mods	ENCFF890RCT	DUP	277788	140	207	318.1	12973	88372876	0.252771	0.987597
histone	encode_histone_mods	ENCFF890UNK	DEL	9410	370	710	862	6782	8111147	0.328417	1.00584
histone	encode_histone_mods	ENCFF890UNK	DUP	9410	370	710	862	6782	8111147	0.0571808	0.783523
histone	encode_histone_mods	ENCFF890YJV	DEL	209624	210	485	577.6	4731	121075987	0.104236	0.95667
histone	encode_histone_mods	ENCFF890YJV	DUP	209624	210	485	577.6	4731	121075987	0.165983	1.03897
histone	encode_histone_mods	ENCFF891MOI	DEL	189693	105	235	274.8	2100	52122122	0.497504	0.982118
histone	encode_histone_mods	ENCFF891MOI	DUP	189693	105	235	274.8	2100	52122122	0.0502641	0.904992
histone	encode_histone_mods	ENCFF892BZE	DEL	159921	165	233	277.4	3952	44354831	0.081441	0.963827
histone	encode_histone_mods	ENCFF892BZE	DUP	159921	165	233	277.4	3952	44354831	0.35416	1.02672
histone	encode_histone_mods	ENCFF892GQA	DEL	239768	105	172	260.3	41209	62411135	0.104236	0.956439
histone	encode_histone_mods	ENCFF892GQA	DUP	239768	105	172	260.3	41209	62411135	0.182269	1.03403
histone	encode_histone_mods	ENCFF892IYP	DEL	162857	205	335	463.9	4227	75546041	0.17557	0.964008
histone	encode_histone_mods	ENCFF892IYP	DUP	162857	205	335	463.9	4227	75546041	0.462112	1.01736
histone	encode_histone_mods	ENCFF893CXY	DEL	57827	235	1120	1588.4	48139	91852225	0.467582	1.00319
histone	encode_histone_mods	ENCFF893CXY	DUP	57827	235	1120	1588.4	48139	91852225	0.206685	0.981544
histone	encode_histone_mods	ENCFF893JJR	DEL	33480	225	882	1389	24726	46504895	0.360665	0.98748
histone	encode_histone_mods	ENCFF893JJR	DUP	33480	225	882	1389	24726	46504895	0.482298	1.016
histone	encode_histone_mods	ENCFF893SAP	DEL	31986	225	1014	1388.5	14414	44411263	0.0933586	1.03817
histone	encode_histone_mods	ENCFF893SAP	DUP	31986	225	1014	1388.5	14414	44411263	0.344771	1.02384
histone	encode_histone_mods	ENCFF893TVK	DEL	17091	190	1244	1402.8	14286	23976055	0.423094	1.00823
histone	encode_histone_mods	ENCFF893TVK	DUP	17091	190	1244	1402.8	14286	23976055	0.40234	1.04929
histone	encode_histone_mods	ENCFF894JKU	DEL	138683	215	382	600	15082	83214445	0.457641	1.00075
histone	encode_histone_mods	ENCFF894JKU	DUP	138683	215	382	600	15082	83214445	0.260946	1.04066
histone	encode_histone_mods	ENCFF895LUU	DEL	55538	90	109	121.7	710	6756758	0.162941	0.960952
histone	encode_histone_mods	ENCFF895LUU	DUP	55538	90	109	121.7	710	6756758	0.125545	1.04122
histone	encode_histone_mods	ENCFF895PSF	DEL	156910	215	381	501.4	7219	78680737	0.156854	0.967158
histone	encode_histone_mods	ENCFF895PSF	DUP	156910	215	381	501.4	7219	78680737	0.457079	1.01645
histone	encode_histone_mods	ENCFF895WQW	DEL	26963	170	219	281.6	3261	7591719	0.251568	0.972288
histone	encode_histone_mods	ENCFF895WQW	DUP	26963	170	219	281.6	3261	7591719	0.303761	1.02868
histone	encode_histone_mods	ENCFF896TLV	DEL	134518	255	620	1453.7	78628	195543780	0.332953	1.00516
histone	encode_histone_mods	ENCFF896TLV	DUP	134518	255	620	1453.7	78628	195543780	0.105803	0.943263
histone	encode_histone_mods	ENCFF897GSA	DEL	42598	215	1021	1529.1	17929	65138130	0.437843	0.987912
histone	encode_histone_mods	ENCFF897GSA	DUP	42598	215	1021	1529.1	17929	65138130	0.221466	0.991898
histone	encode_histone_mods	ENCFF897HZY	DEL	40079	210	654	1174.3	12551	47064394	0.337513	0.988579
histone	encode_histone_mods	ENCFF897HZY	DUP	40079	210	654	1174.3	12551	47064394	0.442023	1.00966
histone	encode_histone_mods	ENCFF897QST	DEL	45848	195	423	703.7	32005	32264958	0.251568	0.999797
histone	encode_histone_mods	ENCFF897QST	DUP	45848	195	423	703.7	32005	32264958	0.248734	1.03538
histone	encode_histone_mods	ENCFF897TCX	DEL	26152	155	836	1294.5	13666	33854340	0.408451	0.999257
histone	encode_histone_mods	ENCFF897TCX	DUP	26152	155	836	1294.5	13666	33854340	0.39744	1.03709
histone	encode_histone_mods	ENCFF897VGT	DEL	87568	200	271	362.7	3658	31761329	0.106518	0.958622
histone	encode_histone_mods	ENCFF897VGT	DUP	87568	200	271	362.7	3658	31761329	0.169163	1.0389
histone	encode_histone_mods	ENCFF898EJC	DEL	28226	130	410	607.2	5020	17139593	0.199118	1.01338
histone	encode_histone_mods	ENCFF898EJC	DUP	28226	130	410	607.2	5020	17139593	0.40234	1.01002
histone	encode_histone_mods	ENCFF898WQJ	DEL	283359	120	198	294.1	8260	83332203	0.342098	0.968008
histone	encode_histone_mods	ENCFF898WQJ	DUP	283359	120	198	294.1	8260	83332203	0.378012	1.00498
histone	encode_histone_mods	ENCFF899CCI	DEL	69585	225	751	1224.1	25647	85177193	0.323906	0.979452
histone	encode_histone_mods	ENCFF899CCI	DUP	69585	225	751	1224.1	25647	85177193	0.358888	1.01016
histone	encode_histone_mods	ENCFF899GZM	DEL	214281	245	523	849.8	48793	182104717	0.276098	0.97637
histone	encode_histone_mods	ENCFF899GZM	DUP	214281	245	523	849.8	48793	182104717	0.432031	1.0243
histone	encode_histone_mods	ENCFF899PIG	DEL	99118	225	657	1461.6	148198	144866911	0.27193	1.02433
histone	encode_histone_mods	ENCFF899PIG	DUP	99118	225	657	1461.6	148198	144866911	0.432031	1.00839
histone	encode_histone_mods	ENCFF900FZE	DEL	74284	230	381	590.2	8906	43839217	0.148007	1.03739
histone	encode_histone_mods	ENCFF900FZE	DUP	74284	230	381	590.2	8906	43839217	0.192504	0.978852
histone	encode_histone_mods	ENCFF900HZM	DEL	97316	205	480	971.9	64451	94577903	0.0759304	1.03468
histone	encode_histone_mods	ENCFF900HZM	DUP	97316	205	480	971.9	64451	94577903	0.321723	1.03403
histone	encode_histone_mods	ENCFF900KYA	DEL	46302	200	790	1285.3	38762	59513581	0.447726	0.993271
histone	encode_histone_mods	ENCFF900KYA	DUP	46302	200	790	1285.3	38762	59513581	0.447034	1.00804
histone	encode_histone_mods	ENCFF900PTF	DEL	49100	110	344	465.1	41848	22838474	0.148007	0.958979
histone	encode_histone_mods	ENCFF900PTF	DUP	49100	110	344	465.1	41848	22838474	0.147722	1.04199
histone	encode_histone_mods	ENCFF901DPH	DEL	96787	265	1056	1540.2	46880	149074436	0.413319	1.00113
histone	encode_histone_mods	ENCFF901DPH	DUP	96787	265	1056	1540.2	46880	149074436	0.340111	1.0141
histone	encode_histone_mods	ENCFF901FWU	DEL	58456	225	480	1019.4	71009	59587614	0.178821	0.958474
histone	encode_histone_mods	ENCFF901FWU	DUP	58456	225	480	1019.4	71009	59587614	0.358888	1.03272
histone	encode_histone_mods	ENCFF901OMB	DEL	104576	165	403	519.9	5099	54367182	0.4182	0.996897
histone	encode_histone_mods	ENCFF901OMB	DUP	104576	165	403	519.9	5099	54367182	0.442023	1.00487
histone	encode_histone_mods	ENCFF901QML	DEL	140615	110	121	142.4	930	20022259	0.120966	0.957743
histone	encode_histone_mods	ENCFF901QML	DUP	140615	110	121	142.4	930	20022259	0.120384	1.03981
histone	encode_histone_mods	ENCFF902AYA	DEL	209111	220	669	1421.7	110297	297297262	0.332953	1.00154
histone	encode_histone_mods	ENCFF902AYA	DUP	209111	220	669	1421.7	110297	297297262	0.467152	1.01524
histone	encode_histone_mods	ENCFF902FBW	DEL	146895	100	150	186.3	2229	27370846	0.136741	0.959975
histone	encode_histone_mods	ENCFF902FBW	DUP	146895	100	150	186.3	2229	27370846	0.260946	1.03063
histone	encode_histone_mods	ENCFF902IWJ	DEL	81096	195	250	328.2	6677	26619414	0.116004	0.954731
histone	encode_histone_mods	ENCFF902IWJ	DUP	81096	195	250	328.2	6677	26619414	0.120384	1.05055
histone	encode_histone_mods	ENCFF903BSR	DEL	28510	250	1005.5	1463.2	19273	41715154	0.379565	0.994605
histone	encode_histone_mods	ENCFF903BSR	DUP	28510	250	1005.5	1463.2	19273	41715154	0.330866	0.9991
histone	encode_histone_mods	ENCFF903OJB	DEL	63924	205	977	1607	105824	102724048	0.393935	1.00933
histone	encode_histone_mods	ENCFF903OJB	DUP	63924	205	977	1607	105824	102724048	0.407254	1.02186
histone	encode_histone_mods	ENCFF903VVZ	DEL	12841	515	1033	1919	80727	24641539	0.0306711	1.10723
histone	encode_histone_mods	ENCFF903VVZ	DUP	12841	515	1033	1919	80727	24641539	0.392557	0.993681
histone	encode_histone_mods	ENCFF904DTJ	DEL	128499	215	797	1122.1	66005	144194904	0.251568	0.974944
histone	encode_histone_mods	ENCFF904DTJ	DUP	128499	215	797	1122.1	66005	144194904	0.344771	0.997921
histone	encode_histone_mods	ENCFF904HMR	DEL	46598	220	979	1416.4	30816	66001443	0.255575	1.02615
histone	encode_histone_mods	ENCFF904HMR	DUP	46598	220	979	1416.4	30816	66001443	0.447034	1.02651
histone	encode_histone_mods	ENCFF904WCD	DEL	94509	115	167	207.9	3594	19644561	0.337513	0.976838
histone	encode_histone_mods	ENCFF904WCD	DUP	94509	115	167	207.9	3594	19644561	0.0990111	1.05316
histone	encode_histone_mods	ENCFF904WMR	DEL	104831	245	373	651.2	42034	68269021	0.472561	1.00316
histone	encode_histone_mods	ENCFF904WMR	DUP	104831	245	373	651.2	42034	68269021	0.299341	1.03459
histone	encode_histone_mods	ENCFF905ITQ	DEL	89716	250	443	715.7	15075	64212552	0.206181	0.9711
histone	encode_histone_mods	ENCFF905ITQ	DUP	89716	250	443	715.7	15075	64212552	0.373201	1.02221
histone	encode_histone_mods	ENCFF905IUW	DEL	92176	255	474	857.1	35591	79000268	0.374811	1.00856
histone	encode_histone_mods	ENCFF905IUW	DUP	92176	255	474	857.1	35591	79000268	0.467152	1.02872
histone	encode_histone_mods	ENCFF905PAW	DEL	164380	155	190	225	4097	36990534	0.108835	0.956188
histone	encode_histone_mods	ENCFF905PAW	DUP	164380	155	190	225	4097	36990534	0.156678	1.03672
histone	encode_histone_mods	ENCFF906GWO	DEL	224808	190	280	379.4	7804	85289249	0.45268	1.00617
histone	encode_histone_mods	ENCFF906GWO	DUP	224808	190	280	379.4	7804	85289249	0.412183	1.0026
histone	encode_histone_mods	ENCFF906MJM	DEL	93590	200	592	859.9	22399	80480754	0.447726	0.968843
histone	encode_histone_mods	ENCFF906MJM	DUP	93590	200	592	859.9	22399	80480754	0.344771	0.979044
histone	encode_histone_mods	ENCFF906UPL	DEL	34472	185	782	1177.2	39528	40581731	0.297399	1.01097
histone	encode_histone_mods	ENCFF906UPL	DUP	34472	185	782	1177.2	39528	40581731	0.330866	1.00006
histone	encode_histone_mods	ENCFF906VKA	DEL	72110	160	687	1037.1	29318	74788604	0.328417	0.979645
histone	encode_histone_mods	ENCFF906VKA	DUP	72110	160	687	1037.1	29318	74788604	0.462112	1.02628
histone	encode_histone_mods	ENCFF907LEC	DEL	101680	180	267	345.7	14706	35154810	0.111189	0.958389
histone	encode_histone_mods	ENCFF907LEC	DUP	101680	180	267	345.7	14706	35154810	0.122945	1.04434
histone	encode_histone_mods	ENCFF907QFE	DEL	31915	90	295	365.5	5557	11666093	0.413319	0.97813
histone	encode_histone_mods	ENCFF907QFE	DUP	31915	90	295	365.5	5557	11666093	0.492411	1.06756
histone	encode_histone_mods	ENCFF907SFS	DEL	48754	170	494	1030.4	28956	50235305	0.462609	1.00001
histone	encode_histone_mods	ENCFF907SFS	DUP	48754	170	494	1030.4	28956	50235305	0.335476	1.03061
histone	encode_histone_mods	ENCFF908QLA	DEL	21759	205	1355	1542.7	16924	33567228	0.44278	1.00734
histone	encode_histone_mods	ENCFF908QLA	DUP	21759	205	1355	1542.7	16924	33567228	0.472196	1.01826
histone	encode_histone_mods	ENCFF908RNJ	DEL	59234	225	365	599.7	11793	35521281	0.150918	0.958132
histone	encode_histone_mods	ENCFF908RNJ	DUP	59234	225	365	599.7	11793	35521281	0.39744	1.02299
histone	encode_histone_mods	ENCFF909APK	DEL	19249	180	1310	1478.1	18019	28451945	0.427999	0.972432
histone	encode_histone_mods	ENCFF909APK	DUP	19249	180	1310	1478.1	18019	28451945	0.447034	1.01793
histone	encode_histone_mods	ENCFF909ECV	DEL	113836	130	295	446.5	10125	50832083	0.477544	0.987978
histone	encode_histone_mods	ENCFF909ECV	DUP	113836	130	295	446.5	10125	50832083	0.442023	1.02901
histone	encode_histone_mods	ENCFF909FZX	DEL	9295	260	365	483	12854	4489314	0.44278	0.996142
histone	encode_histone_mods	ENCFF909FZX	DUP	9295	260	365	483	12854	4489314	0.447034	1.02673
histone	encode_histone_mods	ENCFF909INE	DEL	191687	220	403	695.2	117518	133258260	0.0997798	0.956312
histone	encode_histone_mods	ENCFF909INE	DUP	191687	220	403	695.2	117518	133258260	0.147722	1.03573
histone	encode_histone_mods	ENCFF909SNZ	DEL	30299	195	320	758	10288	22967885	0.0892508	0.953886
histone	encode_histone_mods	ENCFF909SNZ	DUP	30299	195	320	758	10288	22967885	0.236834	1.02908
histone	encode_histone_mods	ENCFF910HGC	DEL	70347	145	475	709.9	20377	49938151	0.482531	0.996176
histone	encode_histone_mods	ENCFF910HGC	DUP	70347	145	475	709.9	20377	49938151	0.265084	0.983957
histone	encode_histone_mods	ENCFF910HUD	DEL	34053	195	673	1169.2	13346	39814691	0.18211	0.975675
histone	encode_histone_mods	ENCFF910HUD	DUP	34053	195	673	1169.2	13346	39814691	0.36841	1.00553
histone	encode_histone_mods	ENCFF911QER	DEL	77460	180	640	1253.9	71380	97127268	0.263688	1.03762
histone	encode_histone_mods	ENCFF911QER	DUP	77460	180	640	1253.9	71380	97127268	0.0946639	0.921297
histone	encode_histone_mods	ENCFF912DJF	DEL	29702	230	992	1277.3	16100	37937512	0.360665	1.02199
histone	encode_histone_mods	ENCFF912DJF	DUP	29702	230	992	1277.3	16100	37937512	0.144815	0.965622
histone	encode_histone_mods	ENCFF912HHE	DEL	54982	240	824	1050.3	19518	57747206	0.408451	1.00553
histone	encode_histone_mods	ENCFF912HHE	DUP	54982	240	824	1050.3	19518	57747206	0.286261	0.992698
histone	encode_histone_mods	ENCFF912MXM	DEL	51222	95	112	129.6	1034	6636935	0.17557	0.967982
histone	encode_histone_mods	ENCFF912MXM	DUP	51222	95	112	129.6	1034	6636935	0.35416	1.01665
histone	encode_histone_mods	ENCFF912QSD	DEL	28735	145	773	1129.5	20106	32455748	0.374811	1.00561
histone	encode_histone_mods	ENCFF912QSD	DUP	28735	145	773	1129.5	20106	32455748	0.432031	1.03658
histone	encode_histone_mods	ENCFF912QZS	DEL	162860	120	181	250.2	6101	40745570	0.477544	0.982315
histone	encode_histone_mods	ENCFF912QZS	DUP	162860	120	181	250.2	6101	40745570	0.378012	1.0046
histone	encode_histone_mods	ENCFF913FVX	DEL	44196	150	478	720.3	8779	31833423	0.447726	0.999536
histone	encode_histone_mods	ENCFF913FVX	DUP	44196	150	478	720.3	8779	31833423	0.437022	1.03325
histone	encode_histone_mods	ENCFF913KNZ	DEL	283221	210	318	394.7	8836	111797900	0.0912876	0.955387
histone	encode_histone_mods	ENCFF913KNZ	DUP	283221	210	318	394.7	8836	111797900	0.159741	1.03921
histone	encode_histone_mods	ENCFF913POE	DEL	24728	235	1075	1334.3	13893	32994096	0.263688	1.03488
histone	encode_histone_mods	ENCFF913POE	DUP	24728	235	1075	1334.3	13893	32994096	0.147722	0.959015
histone	encode_histone_mods	ENCFF914LZL	DEL	48679	205	798	1249.7	22220	60833734	0.370076	0.983073
histone	encode_histone_mods	ENCFF914LZL	DUP	48679	205	798	1249.7	22220	60833734	0.392557	1.03341
histone	encode_histone_mods	ENCFF915BFW	DEL	34190	240	1004	1341.7	12490	45871518	0.202631	1.02757
histone	encode_histone_mods	ENCFF915BFW	DUP	34190	240	1004	1341.7	12490	45871518	0.477245	1.00774
histone	encode_histone_mods	ENCFF915CTR	DEL	92200	240	703	1213.5	64287	111888712	0.4182	0.991911
histone	encode_histone_mods	ENCFF915CTR	DUP	92200	240	703	1213.5	64287	111888712	0.412183	1.00325
histone	encode_histone_mods	ENCFF915LTL	DEL	24103	230	1219	1463.3	14869	35269793	0.462609	0.990432
histone	encode_histone_mods	ENCFF915LTL	DUP	24103	230	1219	1463.3	14869	35269793	0.392557	1.02189
histone	encode_histone_mods	ENCFF915SJB	DEL	149465	165	242	339.3	3938	50716758	0.337513	0.977872
histone	encode_histone_mods	ENCFF915SJB	DUP	149465	165	242	339.3	3938	50716758	0.492411	1.01133
histone	encode_histone_mods	ENCFF915WYR	DEL	211440	185	332	534	16806	112908282	0.202631	0.976026
histone	encode_histone_mods	ENCFF915WYR	DUP	211440	185	332	534	16806	112908282	0.182269	1.03849
histone	encode_histone_mods	ENCFF916FCJ	DEL	95776	235	1041	1534.5	64088	146971649	0.293079	0.975714
histone	encode_histone_mods	ENCFF916FCJ	DUP	95776	235	1041	1534.5	64088	146971649	0.422083	1.01995
histone	encode_histone_mods	ENCFF916FWC	DEL	55340	190	365	711.8	31678	39392497	0.342098	0.998707
histone	encode_histone_mods	ENCFF916FWC	DUP	55340	190	365	711.8	31678	39392497	0.492411	1.0133
histone	encode_histone_mods	ENCFF916TQA	DEL	25144	240	1412	1749.3	22547	43983651	0.457641	1.00521
histone	encode_histone_mods	ENCFF916TQA	DUP	25144	240	1412	1749.3	22547	43983651	0.373201	1.04129
histone	encode_histone_mods	ENCFF916VRO	DEL	492860	100	182	258.6	5837	127454933	0.389128	0.998568
histone	encode_histone_mods	ENCFF916VRO	DUP	492860	100	182	258.6	5837	127454933	0.232938	0.991984
histone	encode_histone_mods	ENCFF917TVB	DEL	184235	210	368	724.8	84057	133533206	0.328417	0.999699
histone	encode_histone_mods	ENCFF917TVB	DUP	184235	210	368	724.8	84057	133533206	0.115374	0.964777
histone	encode_histone_mods	ENCFF918UFN	DEL	26228	185	665	946.3	10980	24820436	0.45268	0.999758
histone	encode_histone_mods	ENCFF918UFN	DUP	26228	185	665	946.3	10980	24820436	0.0990111	0.954524
histone	encode_histone_mods	ENCFF919UYC	DEL	230783	195	338	463.2	23225	106908553	0.106518	0.958154
histone	encode_histone_mods	ENCFF919UYC	DUP	230783	195	338	463.2	23225	106908553	0.115374	1.04134
histone	encode_histone_mods	ENCFF920BKK	DEL	93084	160	294	609.1	9035	56693772	0.172356	0.967254
histone	encode_histone_mods	ENCFF920BKK	DUP	93084	160	294	609.1	9035	56693772	0.221466	1.044
histone	encode_histone_mods	ENCFF920LBN	DEL	156635	180	426	1131.4	132731	177221642	0.224474	1.01446
histone	encode_histone_mods	ENCFF920LBN	DUP	156635	180	426	1131.4	132731	177221642	0.317191	0.975413
histone	encode_histone_mods	ENCFF920PYM	DEL	31152	145	712	1056.2	11258	32901363	0.393935	0.983365
histone	encode_histone_mods	ENCFF920PYM	DUP	31152	145	712	1056.2	11258	32901363	0.185642	1.0543
histone	encode_histone_mods	ENCFF920RBD	DEL	83012	185	521	652.9	6887	54198750	0.159878	0.957995
histone	encode_histone_mods	ENCFF920RBD	DUP	83012	185	521	652.9	6887	54198750	0.073241	1.05455
histone	encode_histone_mods	ENCFF920RPU	DEL	142527	270	681	1818.8	107771	259222671	0.384338	0.967581
histone	encode_histone_mods	ENCFF920RPU	DUP	142527	270	681	1818.8	107771	259222671	0.221466	0.970924
histone	encode_histone_mods	ENCFF920VJI	DEL	236497	200	596	1075.4	58041	254336328	0.423094	1.00381
histone	encode_histone_mods	ENCFF920VJI	DUP	236497	200	596	1075.4	58041	254336328	0.407254	1.01613
histone	encode_histone_mods	ENCFF920WZQ	DEL	29238	130	613	1026.3	17641	30007835	0.497504	1.0025
histone	encode_histone_mods	ENCFF920WZQ	DUP	29238	130	613	1026.3	17641	30007835	0.344771	1.04653
histone	encode_histone_mods	ENCFF921LMY	DEL	42270	180	553	1087.1	33316	45949963	0.427999	1.01182
histone	encode_histone_mods	ENCFF921LMY	DUP	42270	180	553	1087.1	33316	45949963	0.412183	1.01849
histone	encode_histone_mods	ENCFF921NZW	DEL	348983	210	367	463.3	4731	161694728	0.116004	0.957549
histone	encode_histone_mods	ENCFF921NZW	DUP	348983	210	367	463.3	4731	161694728	0.141946	1.04154
histone	encode_histone_mods	ENCFF921OWV	DEL	33433	245	946	1470.1	18993	49150708	0.346706	1.02699
histone	encode_histone_mods	ENCFF921OWV	DUP	33433	245	946	1470.1	18993	49150708	0.317191	1.03021
histone	encode_histone_mods	ENCFF921WSE	DEL	126893	110	227	373.6	31563	47410780	0.209767	1.02223
histone	encode_histone_mods	ENCFF921WSE	DUP	126893	110	227	373.6	31563	47410780	0.427051	1.00757
histone	encode_histone_mods	ENCFF921XLO	DEL	165878	235	420	592	17092	98197655	0.497504	0.984777
histone	encode_histone_mods	ENCFF921XLO	DUP	165878	235	420	592	17092	98197655	0.412183	1.0201
histone	encode_histone_mods	ENCFF921XXP	DEL	36646	130	298	359	2025	13155682	0.267793	0.982203
histone	encode_histone_mods	ENCFF921XXP	DUP	36646	130	298	359	2025	13155682	0.40234	1.03366
histone	encode_histone_mods	ENCFF922BTH	DEL	41092	190	615	877.1	23924	36040716	0.22824	1.02346
histone	encode_histone_mods	ENCFF922BTH	DUP	41092	190	615	877.1	23924	36040716	0.195992	0.988277
histone	encode_histone_mods	ENCFF922KGX	DEL	44861	180	667	936.9	14443	42030902	0.123502	1.04888
histone	encode_histone_mods	ENCFF922KGX	DUP	44861	180	667	936.9	14443	42030902	0.217715	0.97498
histone	encode_histone_mods	ENCFF922PVQ	DEL	90840	90	115	134.5	1763	12220899	0.156854	0.962014
histone	encode_histone_mods	ENCFF922PVQ	DUP	90840	90	115	134.5	1763	12220899	0.248734	1.02918
histone	encode_histone_mods	ENCFF923FKQ	DEL	66444	185	259	331.6	3411	22033532	0.139501	0.958255
histone	encode_histone_mods	ENCFF923FKQ	DUP	66444	185	259	331.6	3411	22033532	0.0863943	1.05645
histone	encode_histone_mods	ENCFF924TLN	DEL	53128	145	312	482.5	7048	25636650	0.408451	0.981496
histone	encode_histone_mods	ENCFF924TLN	DUP	53128	145	312	482.5	7048	25636650	0.203083	0.989918
histone	encode_histone_mods	ENCFF925BWP	DEL	98402	165	271	460.7	12114	45329742	0.360665	0.980139
histone	encode_histone_mods	ENCFF925BWP	DUP	98402	165	271	460.7	12114	45329742	0.317191	1.03119
histone	encode_histone_mods	ENCFF925KAE	DEL	168857	210	320	401.4	5750	67776002	0.342098	0.998666
histone	encode_histone_mods	ENCFF925KAE	DUP	168857	210	320	401.4	5750	67776002	0.330866	1.0308
histone	encode_histone_mods	ENCFF925KOJ	DEL	30943	130	499	904.1	16819	27975233	0.301748	0.961234
histone	encode_histone_mods	ENCFF925KOJ	DUP	30943	130	499	904.1	16819	27975233	0.487354	1.03248
histone	encode_histone_mods	ENCFF925RBM	DEL	21122	240	818	1002.8	8823	21181683	0.467582	1.00558
histone	encode_histone_mods	ENCFF925RBM	DUP	21122	240	818	1002.8	8823	21181683	0.39744	1.09561
histone	encode_histone_mods	ENCFF925YLB	DEL	77099	210	620	1013.7	19927	78156656	0.374811	0.98099
histone	encode_histone_mods	ENCFF925YLB	DUP	77099	210	620	1013.7	19927	78156656	0.492411	1.01498
histone	encode_histone_mods	ENCFF926HNB	DEL	23117	100	128	145.3	1263	3359279	0.403598	0.977539
histone	encode_histone_mods	ENCFF926HNB	DUP	23117	100	128	145.3	1263	3359279	0.0586501	1.10309
histone	encode_histone_mods	ENCFF926KCW	DEL	109460	225	592	1222.1	83037	133772935	0.323906	0.986417
histone	encode_histone_mods	ENCFF926KCW	DUP	109460	225	592	1222.1	83037	133772935	0.299341	1.03173
histone	encode_histone_mods	ENCFF926XLT	DEL	625	537	1271	1544.2	7223	965104	0.413319	0.908075
histone	encode_histone_mods	ENCFF926XLT	DUP	625	537	1271	1544.2	7223	965104	0.281962	0.904121
histone	encode_histone_mods	ENCFF927HEY	DEL	58137	210	553	1079.5	15193	62758819	0.217049	0.973409
histone	encode_histone_mods	ENCFF927HEY	DUP	58137	210	553	1079.5	15193	62758819	0.225254	1.03745
histone	encode_histone_mods	ENCFF927JDY	DEL	63877	225	467	862	16433	55061435	0.393935	0.987589
histone	encode_histone_mods	ENCFF927JDY	DUP	63877	225	467	862	16433	55061435	0.422083	1.04641
histone	encode_histone_mods	ENCFF927PUC	DEL	62690	195	396	598.2	19595	37503154	0.27193	0.969391
histone	encode_histone_mods	ENCFF927PUC	DUP	62690	195	396	598.2	19595	37503154	0.178934	0.983944
histone	encode_histone_mods	ENCFF928BFB	DEL	472274	125	245	347.9	23329	164286175	0.142299	0.960181
histone	encode_histone_mods	ENCFF928BFB	DUP	472274	125	245	347.9	23329	164286175	0.101239	1.0441
histone	encode_histone_mods	ENCFF928XVT	DEL	104414	105	374	509.2	35751	53167856	0.108835	0.958661
histone	encode_histone_mods	ENCFF928XVT	DUP	104414	105	374	509.2	35751	53167856	0.090459	1.04628
histone	encode_histone_mods	ENCFF929GQP	DEL	38868	125	243	373.3	5345	14510992	0.263688	1.01811
histone	encode_histone_mods	ENCFF929GQP	DUP	38868	125	243	373.3	5345	14510992	0.299341	1.00424
histone	encode_histone_mods	ENCFF929WRM	DEL	29855	230	1039	1681	50692	50185727	0.4182	0.992174
histone	encode_histone_mods	ENCFF929WRM	DUP	29855	230	1039	1681	50692	50185727	0.182269	0.98198
histone	encode_histone_mods	ENCFF929ZLG	DEL	221700	105	176	253.4	7027	56175665	0.35599	0.973441
histone	encode_histone_mods	ENCFF929ZLG	DUP	221700	105	176	253.4	7027	56175665	0.0417195	1.06915
histone	encode_histone_mods	ENCFF930ESH	DEL	131554	270	653	1773	135472	233241438	0.27193	0.943086
histone	encode_histone_mods	ENCFF930ESH	DUP	131554	270	653	1773	135472	233241438	0.0601488	0.906113
histone	encode_histone_mods	ENCFF930GLJ	DEL	68781	235	708	1083.3	16065	74509413	0.153867	0.966345
histone	encode_histone_mods	ENCFF930GLJ	DUP	68781	235	708	1083.3	16065	74509413	0.162842	1.03823
histone	encode_histone_mods	ENCFF930MEB	DEL	92316	220	775	1588.1	154281	146608904	0.192203	1.03097
histone	encode_histone_mods	ENCFF930MEB	DUP	92316	220	775	1588.1	154281	146608904	0.192504	0.97266
histone	encode_histone_mods	ENCFF931CQV	DEL	132373	240	1078	1505.6	49366	199297872	0.437843	1.00431
histone	encode_histone_mods	ENCFF931CQV	DUP	132373	240	1078	1505.6	49366	199297872	0.492411	1.00563
histone	encode_histone_mods	ENCFF931HZE	DEL	41627	260	777	1352	41625	56279129	0.427999	1.00005
histone	encode_histone_mods	ENCFF931HZE	DUP	41627	260	777	1352	41625	56279129	0.203083	0.99618
histone	encode_histone_mods	ENCFF931RLY	DEL	63402	195	548	897.3	16791	56891043	0.202631	0.970479
histone	encode_histone_mods	ENCFF931RLY	DUP	63402	195	548	897.3	16791	56891043	0.115374	1.05484
histone	encode_histone_mods	ENCFF931RQB	DEL	67936	135	224	279	3841	18952599	0.23975	0.969621
histone	encode_histone_mods	ENCFF931RQB	DUP	67936	135	224	279	3841	18952599	0.153654	0.979361
histone	encode_histone_mods	ENCFF931VYB	DEL	89774	165	334	455	9717	40845299	0.477544	0.960455
histone	encode_histone_mods	ENCFF931VYB	DUP	89774	165	334	455	9717	40845299	0.203083	0.938278
histone	encode_histone_mods	ENCFF931ZDN	DEL	32017	230	406	743.4	7597	23799981	0.328417	0.979566
histone	encode_histone_mods	ENCFF931ZDN	DUP	32017	230	406	743.4	7597	23799981	0.130858	1.04704
histone	encode_histone_mods	ENCFF932SLP	DEL	64325	155	319	620.8	9108	39934640	0.472561	0.996999
histone	encode_histone_mods	ENCFF932SLP	DUP	64325	155	319	620.8	9108	39934640	0.172381	1.04602
histone	encode_histone_mods	ENCFF932YVT	DEL	82046	195	325	461.4	3985	37853201	0.113578	0.956892
histone	encode_histone_mods	ENCFF932YVT	DUP	82046	195	325	461.4	3985	37853201	0.236834	1.03135
histone	encode_histone_mods	ENCFF933RQB	DEL	31021	180	755	1171.3	22098	36334190	0.145134	0.955498
histone	encode_histone_mods	ENCFF933RQB	DUP	31021	180	755	1171.3	22098	36334190	0.0884092	1.08084
histone	encode_histone_mods	ENCFF933UFA	DEL	343107	185	343	485	30691	166403594	0.139501	0.95939
histone	encode_histone_mods	ENCFF933UFA	DUP	343107	185	343	485	30691	166403594	0.133573	1.04177
histone	encode_histone_mods	ENCFF935MFX	DEL	45513	130	211	436	5020	19844205	0.306125	1.0006
histone	encode_histone_mods	ENCFF935MFX	DUP	45513	130	211	436	5020	19844205	0.417126	1.02149
histone	encode_histone_mods	ENCFF935XGO	DEL	25000	120	556	897.4	10324	22434503	0.432916	1.01295
histone	encode_histone_mods	ENCFF935XGO	DUP	25000	120	556	897.4	10324	22434503	0.387691	1.04044
histone	encode_histone_mods	ENCFF936IDA	DEL	28189	205	749	1104.9	12423	31145766	0.220744	1.04662
histone	encode_histone_mods	ENCFF936IDA	DUP	28189	205	749	1104.9	12423	31145766	0.192504	0.992721
histone	encode_histone_mods	ENCFF936WTL	DEL	101474	220	576	1327.6	176212	134721586	0.319421	0.982882
histone	encode_histone_mods	ENCFF936WTL	DUP	101474	220	576	1327.6	176212	134721586	0.407254	1.02745
histone	encode_histone_mods	ENCFF936XEJ	DEL	77191	230	1059	1783.1	77472	137635606	0.0997798	1.03579
histone	encode_histone_mods	ENCFF936XEJ	DUP	77191	230	1059	1783.1	77472	137635606	0.269255	1.04129
histone	encode_histone_mods	ENCFF937PPE	DEL	47712	125	151	176.3	1224	8411046	0.113578	0.96514
histone	encode_histone_mods	ENCFF937PPE	DUP	47712	125	151	176.3	1224	8411046	0.326281	1.02293
histone	encode_histone_mods	ENCFF937ZZU	DEL	80129	225	720	1432.5	70679	114783732	0.44278	1.00116
histone	encode_histone_mods	ENCFF937ZZU	DUP	80129	225	720	1432.5	70679	114783732	0.344771	1.02685
histone	encode_histone_mods	ENCFF938FNC	DEL	120625	180	274	502	14443	60550457	0.27193	0.976193
histone	encode_histone_mods	ENCFF938FNC	DUP	120625	180	274	502	14443	60550457	0.326281	1.02878
histone	encode_histone_mods	ENCFF938SKR	DEL	35235	205	307	690.2	9383	24318505	0.188802	0.96135
histone	encode_histone_mods	ENCFF938SKR	DUP	35235	205	307	690.2	9383	24318505	0.105803	1.05139
histone	encode_histone_mods	ENCFF938VNZ	DEL	524	195	332.5	372.1	1166	194970	0.202631	1.05471
histone	encode_histone_mods	ENCFF938VNZ	DUP	524	195	332.5	372.1	1166	194970	0.217715	0.928875
histone	encode_histone_mods	ENCFF939CLZ	DEL	96446	105	246	316.8	3602	30556909	0.48752	0.992838
histone	encode_histone_mods	ENCFF939CLZ	DUP	96446	105	246	316.8	3602	30556909	0.281962	1.0004
histone	encode_histone_mods	ENCFF939JMC	DEL	20691	215	1422	1719.9	33398	35586971	0.319421	1.01399
histone	encode_histone_mods	ENCFF939JMC	DUP	20691	215	1422	1719.9	33398	35586971	0.232938	1.05871
histone	encode_histone_mods	ENCFF939LHN	DEL	204502	245	458	774	90700	158288870	0.116004	0.957547
histone	encode_histone_mods	ENCFF939LHN	DUP	204502	245	458	774	90700	158288870	0.147722	1.03582
histone	encode_histone_mods	ENCFF939PZI	DEL	254866	255	533	940.9	166849	239793674	0.111189	0.957249
histone	encode_histone_mods	ENCFF939PZI	DUP	254866	255	533	940.9	166849	239793674	0.150669	1.03531
histone	encode_histone_mods	ENCFF939SLM	DEL	116187	175	394	760.2	43924	88325564	0.346706	0.97407
histone	encode_histone_mods	ENCFF939SLM	DUP	116187	175	394	760.2	43924	88325564	0.447034	1.01179
histone	encode_histone_mods	ENCFF939WHD	DEL	29128	215	864	1267.7	17954	36926702	0.379565	0.979181
histone	encode_histone_mods	ENCFF939WHD	DUP	29128	215	864	1267.7	17954	36926702	0.214001	1.00027
histone	encode_histone_mods	ENCFF940KDU	DEL	96231	200	410	741	16000	71308666	0.389128	0.969029
histone	encode_histone_mods	ENCFF940KDU	DUP	96231	200	410	741	16000	71308666	0.286261	1.03739
histone	encode_histone_mods	ENCFF940NWO	DEL	159354	160	221	365.3	10711	58214409	0.128686	0.966556
histone	encode_histone_mods	ENCFF940NWO	DUP	159354	160	221	365.3	10711	58214409	0.178934	1.04153
histone	encode_histone_mods	ENCFF940QJC	DEL	10019	195	227	251.2	1166	2517032	0.497504	0.989878
histone	encode_histone_mods	ENCFF940QJC	DUP	10019	195	227	251.2	1166	2517032	0.0750202	1.07455
histone	encode_histone_mods	ENCFF940QYQ	DEL	62309	105	340	451	7027	28098587	0.462609	0.95773
histone	encode_histone_mods	ENCFF940QYQ	DUP	62309	105	340	451	7027	28098587	0.49747	1.02465
histone	encode_histone_mods	ENCFF940SOP	DEL	136312	165	284	477.4	16248	65068999	0.314962	1.00633
histone	encode_histone_mods	ENCFF940SOP	DUP	136312	165	284	477.4	16248	65068999	0.299341	0.995162
histone	encode_histone_mods	ENCFF940ZNY	DEL	110568	90	380	496.2	9727	54866183	0.27193	0.982335
histone	encode_histone_mods	ENCFF940ZNY	DUP	110568	90	380	496.2	9727	54866183	0.133573	0.974715
histone	encode_histone_mods	ENCFF941JBN	DEL	42752	185	273	463.3	15836	19806834	0.153867	0.958655
histone	encode_histone_mods	ENCFF941JBN	DUP	42752	185	273	463.3	15836	19806834	0.492411	1.00566
histone	encode_histone_mods	ENCFF941MON	DEL	119307	205	337	537.9	14904	64178850	0.255575	0.974099
histone	encode_histone_mods	ENCFF941MON	DUP	119307	205	337	537.9	14904	64178850	0.252771	1.0324
histone	encode_histone_mods	ENCFF941RVF	DEL	69949	95	127	145.1	1623	10146671	0.113578	0.960283
histone	encode_histone_mods	ENCFF941RVF	DUP	69949	95	127	145.1	1623	10146671	0.225254	1.04254
histone	encode_histone_mods	ENCFF942IRT	DEL	177369	250	427	651.2	23858	115498145	0.202631	1.00895
histone	encode_histone_mods	ENCFF942IRT	DUP	177369	250	427	651.2	23858	115498145	0.387691	1.01951
histone	encode_histone_mods	ENCFF942RGZ	DEL	41429	95	297	361	4767	14957703	0.267793	1.02559
histone	encode_histone_mods	ENCFF942RGZ	DUP	41429	95	297	361	4767	14957703	0.472196	1.01889
histone	encode_histone_mods	ENCFF942UNJ	DEL	52747	225	1110	1606.4	48806	84734086	0.351337	1.02368
histone	encode_histone_mods	ENCFF942UNJ	DUP	52747	225	1110	1606.4	48806	84734086	0.252771	0.98915
histone	encode_histone_mods	ENCFF943HKJ	DEL	30068	125	389	546.2	6667	16422849	0.314962	1.00956
histone	encode_histone_mods	ENCFF943HKJ	DUP	30068	125	389	546.2	6667	16422849	0.477245	1.01178
histone	encode_histone_mods	ENCFF943MQH	DEL	98881	135	196	375.5	9439	37126980	0.427999	0.981396
histone	encode_histone_mods	ENCFF943MQH	DUP	98881	135	196	375.5	9439	37126980	0.206685	1.03586
histone	encode_histone_mods	ENCFF944KQI	DEL	40083	235	486	853.2	18319	34199383	0.087248	0.94673
histone	encode_histone_mods	ENCFF944KQI	DUP	40083	235	486	853.2	18319	34199383	0.35416	1.00136
histone	encode_histone_mods	ENCFF944PYD	DEL	116686	200	446	1319.5	164077	153963955	0.403598	0.976283
histone	encode_histone_mods	ENCFF944PYD	DUP	116686	200	446	1319.5	164077	153963955	0.447034	1.00414
histone	encode_histone_mods	ENCFF944QJX	DEL	38463	205	687	942.7	16625	36260279	0.457641	0.988585
histone	encode_histone_mods	ENCFF944QJX	DUP	38463	205	687	942.7	16625	36260279	0.39744	1.01748
histone	encode_histone_mods	ENCFF944RTB	DEL	36439	160	490	923.1	10018	33636139	0.128686	0.95118
histone	encode_histone_mods	ENCFF944RTB	DUP	36439	160	490	923.1	10018	33636139	0.49747	1.03763
histone	encode_histone_mods	ENCFF944YBJ	DEL	56299	255	816	1004.7	9028	56564376	0.477544	0.99016
histone	encode_histone_mods	ENCFF944YBJ	DUP	56299	255	816	1004.7	9028	56564376	0.363638	1.02498
histone	encode_histone_mods	ENCFF945AET	DEL	26968	215	282	403.8	7966	10890509	0.263688	0.968098
histone	encode_histone_mods	ENCFF945AET	DUP	26968	215	282	403.8	7966	10890509	0.206685	1.03605
histone	encode_histone_mods	ENCFF945IAD	DEL	177410	250	621	1007.6	63546	178767088	0.188802	0.970645
histone	encode_histone_mods	ENCFF945IAD	DUP	177410	250	621	1007.6	63546	178767088	0.437022	1.02002
histone	encode_histone_mods	ENCFF945WPY	DEL	13887	235	298	342.5	3359	4756689	0.301748	0.991378
histone	encode_histone_mods	ENCFF945WPY	DUP	13887	235	298	342.5	3359	4756689	0.101239	1.1208
histone	encode_histone_mods	ENCFF946CYU	DEL	59894	190	353	627.5	27511	37582873	0.497504	0.990502
histone	encode_histone_mods	ENCFF946CYU	DUP	59894	190	353	627.5	27511	37582873	0.175638	1.03991
histone	encode_histone_mods	ENCFF946DNI	DEL	18013	185	582	775.1	8430	13961185	0.35599	0.964676
histone	encode_histone_mods	ENCFF946DNI	DUP	18013	185	582	775.1	8430	13961185	0.317191	0.995877
histone	encode_histone_mods	ENCFF946FOG	DEL	134997	175	292	584.3	105167	78880060	0.437843	0.98471
histone	encode_histone_mods	ENCFF946FOG	DUP	134997	175	292	584.3	105167	78880060	0.248734	1.03709
histone	encode_histone_mods	ENCFF946HAJ	DEL	12056	205	599	888.7	11292	10714631	0.153867	1.06186
histone	encode_histone_mods	ENCFF946HAJ	DUP	12056	205	599	888.7	11292	10714631	0.0946639	0.949583
histone	encode_histone_mods	ENCFF946OTT	DEL	8614	225	612	823.6	8566	7094757	0.280298	1.00767
histone	encode_histone_mods	ENCFF946OTT	DUP	8614	225	612	823.6	8566	7094757	0.382843	1.04596
histone	encode_histone_mods	ENCFF947ROX	DEL	19690	150	909	1162	13772	22880361	0.337513	0.970252
histone	encode_histone_mods	ENCFF947ROX	DUP	19690	150	909	1162	13772	22880361	0.452052	1.06199
histone	encode_histone_mods	ENCFF948KGQ	DEL	307963	120	206	307.1	10336	94574775	0.432916	0.97376
histone	encode_histone_mods	ENCFF948KGQ	DUP	307963	120	206	307.1	10336	94574775	0.358888	1.00402
histone	encode_histone_mods	ENCFF948KKV	DEL	14359	205	623	861	26214	12362525	0.497504	0.978123
histone	encode_histone_mods	ENCFF948KKV	DUP	14359	205	623	861	26214	12362525	0.0464452	1.07966
histone	encode_histone_mods	ENCFF948KOX	DEL	298907	190	319	410	4826	122554189	0.0933586	0.955614
histone	encode_histone_mods	ENCFF948KOX	DUP	298907	190	319	410	4826	122554189	0.232938	1.02315
histone	encode_histone_mods	ENCFF949AYW	DEL	108130	185	387	842.3	79436	91078703	0.209767	0.929024
histone	encode_histone_mods	ENCFF949AYW	DUP	108130	185	387	842.3	79436	91078703	0.0464452	0.910589
histone	encode_histone_mods	ENCFF949DSS	DEL	55928	230	563	1064.4	41896	59527741	0.243655	0.96544
histone	encode_histone_mods	ENCFF949DSS	DUP	55928	230	563	1064.4	41896	59527741	0.49747	1.0169
histone	encode_histone_mods	ENCFF949HRM	DEL	62329	140	229	574	10136	35778468	0.472561	0.98653
histone	encode_histone_mods	ENCFF949HRM	DUP	62329	140	229	574	10136	35778468	0.203083	1.036
histone	encode_histone_mods	ENCFF950NVL	DEL	102929	190	262	323.7	16435	33315177	0.351337	0.976818
histone	encode_histone_mods	ENCFF950NVL	DUP	102929	190	262	323.7	16435	33315177	0.312686	1.04583
histone	encode_histone_mods	ENCFF950XWX	DEL	22535	220	1142	1601.3	38022	36086085	0.342098	0.966165
histone	encode_histone_mods	ENCFF950XWX	DUP	22535	220	1142	1601.3	38022	36086085	0.269255	0.978766
histone	encode_histone_mods	ENCFF951AIG	DEL	161222	210	573	806.4	20541	130009762	0.0473828	0.9517
histone	encode_histone_mods	ENCFF951AIG	DUP	161222	210	573	806.4	20541	130009762	0.260946	1.03129
histone	encode_histone_mods	ENCFF951CSC	DEL	122069	170	321	566.9	24056	69200400	0.328417	0.987777
histone	encode_histone_mods	ENCFF951CSC	DUP	122069	170	321	566.9	24056	69200400	0.452052	1.02015
histone	encode_histone_mods	ENCFF951HWE	DEL	19908	370	541	675.6	6782	13450179	0.351337	0.995318
histone	encode_histone_mods	ENCFF951HWE	DUP	19908	370	541	675.6	6782	13450179	0.214001	1.21482
histone	encode_histone_mods	ENCFF951IZK	DEL	149466	185	283	366.8	8499	54819173	0.142299	0.959366
histone	encode_histone_mods	ENCFF951IZK	DUP	149466	185	283	366.8	8499	54819173	0.084414	1.04901
histone	encode_histone_mods	ENCFF951QMV	DEL	22142	155	310	363.9	4097	8058099	0.27193	0.967761
histone	encode_histone_mods	ENCFF951QMV	DUP	22142	155	310	363.9	4097	8058099	0.133573	1.04961
histone	encode_histone_mods	ENCFF951SLC	DEL	48359	200	485	1042.6	22657	50420437	0.379565	0.986762
histone	encode_histone_mods	ENCFF951SLC	DUP	48359	200	485	1042.6	22657	50420437	0.277694	1.0416
histone	encode_histone_mods	ENCFF951UQG	DEL	37620	250	832	1359.3	26702	51135934	0.188802	0.973892
histone	encode_histone_mods	ENCFF951UQG	DUP	37620	250	832	1359.3	26702	51135934	0.422083	1.03218
histone	encode_histone_mods	ENCFF952BZK	DEL	28609	215	915	1268.8	23740	36298119	0.337513	1.01683
histone	encode_histone_mods	ENCFF952BZK	DUP	28609	215	915	1268.8	23740	36298119	0.40234	1.0402
histone	encode_histone_mods	ENCFF952DEG	DEL	108420	145	193	334.3	4393	36240116	0.0372594	0.948623
histone	encode_histone_mods	ENCFF952DEG	DUP	108420	145	193	334.3	4393	36240116	0.248734	1.02352
histone	encode_histone_mods	ENCFF952ICD	DEL	180098	160	258	425.1	9357	76559269	0.23975	1.02125
histone	encode_histone_mods	ENCFF952ICD	DUP	180098	160	258	425.1	9357	76559269	0.36841	1.02189
histone	encode_histone_mods	ENCFF953SWO	DEL	59365	165	552	790.2	16248	46912746	0.328417	1.01334
histone	encode_histone_mods	ENCFF953SWO	DUP	59365	165	552	790.2	16248	46912746	0.40234	1.00386
histone	encode_histone_mods	ENCFF953ZPC	DEL	100912	115	225	292	3358	29465856	0.462609	0.995499
histone	encode_histone_mods	ENCFF953ZPC	DUP	100912	115	225	292	3358	29465856	0.358888	1.00691
histone	encode_histone_mods	ENCFF954AEF	DEL	27880	185	464	575.1	7197	16034137	0.17557	1.05328
histone	encode_histone_mods	ENCFF954AEF	DUP	27880	185	464	575.1	7197	16034137	0.141946	0.965778
histone	encode_histone_mods	ENCFF954RZD	DEL	30826	220	861	1337.9	15649	41242398	0.432916	1.02292
histone	encode_histone_mods	ENCFF954RZD	DUP	30826	220	861	1337.9	15649	41242398	0.467152	1.01742
histone	encode_histone_mods	ENCFF954VVJ	DEL	175917	245	539	821.3	46452	144483734	0.36536	0.982679
histone	encode_histone_mods	ENCFF954VVJ	DUP	175917	245	539	821.3	46452	144483734	0.273458	0.994725
histone	encode_histone_mods	ENCFF955EGK	DEL	42906	180	574	1121.5	36651	48117662	0.437843	0.988782
histone	encode_histone_mods	ENCFF955EGK	DUP	42906	180	574	1121.5	36651	48117662	0.407254	1.01818
histone	encode_histone_mods	ENCFF955VMY	DEL	45247	165	596	872	7614	39456238	0.16918	1.03113
histone	encode_histone_mods	ENCFF955VMY	DUP	45247	165	596	872	7614	39456238	0.273458	1.04278
histone	encode_histone_mods	ENCFF956HJA	DEL	113932	210	1016	1842	75254	209859195	0.482531	0.982724
histone	encode_histone_mods	ENCFF956HJA	DUP	113932	210	1016	1842	75254	209859195	0.244732	0.978579
histone	encode_histone_mods	ENCFF956JEF	DEL	143782	145	170	212.7	2875	30577606	0.0933586	0.95923
histone	encode_histone_mods	ENCFF956JEF	DUP	143782	145	170	212.7	2875	30577606	0.199519	1.0263
histone	encode_histone_mods	ENCFF956MAL	DEL	82462	205	439	695.7	21301	57365871	0.45268	0.986332
histone	encode_histone_mods	ENCFF956MAL	DUP	82462	205	439	695.7	21301	57365871	0.185642	0.980332
histone	encode_histone_mods	ENCFF956QQX	DEL	72477	160	533	785.4	12623	56924424	0.301748	1.01489
histone	encode_histone_mods	ENCFF956QQX	DUP	72477	160	533	785.4	12623	56924424	0.317191	1.00285
histone	encode_histone_mods	ENCFF956SUM	DEL	36869	170	260	577.9	10892	21308020	0.255575	0.97338
histone	encode_histone_mods	ENCFF956SUM	DUP	36869	170	260	577.9	10892	21308020	0.178934	1.03543
histone	encode_histone_mods	ENCFF956TQH	DEL	120551	225	558	1463.8	133762	176460423	0.360665	0.986447
histone	encode_histone_mods	ENCFF956TQH	DUP	120551	225	558	1463.8	133762	176460423	0.344771	0.981644
histone	encode_histone_mods	ENCFF956ZGX	DEL	38879	245	344	565.8	24816	21998389	0.408451	0.996616
histone	encode_histone_mods	ENCFF956ZGX	DUP	38879	245	344	565.8	24816	21998389	0.442023	1.02486
histone	encode_histone_mods	ENCFF957BZL	DEL	142236	290	594	1066.6	37653	151702730	0.423094	0.97794
histone	encode_histone_mods	ENCFF957BZL	DUP	142236	290	594	1066.6	37653	151702730	0.0968196	0.950729
histone	encode_histone_mods	ENCFF957JAM	DEL	223154	205	413	650.9	12715	145257589	0.0610974	0.953964
histone	encode_histone_mods	ENCFF957JAM	DUP	223154	205	413	650.9	12715	145257589	0.236834	1.03203
histone	encode_histone_mods	ENCFF957SRR	DEL	84642	350	1265	1715.5	54785	145202403	0.232042	0.976664
histone	encode_histone_mods	ENCFF957SRR	DUP	84642	350	1265	1715.5	54785	145202403	0.442023	1.01608
histone	encode_histone_mods	ENCFF957XLF	DEL	4698	230	753	1029.9	9626	4838596	0.232042	1.03457
histone	encode_histone_mods	ENCFF957XLF	DUP	4698	230	753	1029.9	9626	4838596	0.467152	1.00278
histone	encode_histone_mods	ENCFF957ZDJ	DEL	119915	195	532	1145.6	81847	137375143	0.413319	0.997065
histone	encode_histone_mods	ENCFF957ZDJ	DUP	119915	195	532	1145.6	81847	137375143	0.358888	1.02474
histone	encode_histone_mods	ENCFF958DCL	DEL	52994	180	368	771.5	19118	40885096	0.492511	0.987754
histone	encode_histone_mods	ENCFF958DCL	DUP	52994	180	368	771.5	19118	40885096	0.0417195	1.08019
histone	encode_histone_mods	ENCFF958HIE	DEL	27487	200	1241	1613.9	20662	44360250	0.374811	1.01391
histone	encode_histone_mods	ENCFF958HIE	DUP	27487	200	1241	1613.9	20662	44360250	0.452052	1.01509
histone	encode_histone_mods	ENCFF958KCT	DEL	17806	195	1168	1349	15178	24020620	0.346706	0.985168
histone	encode_histone_mods	ENCFF958KCT	DUP	17806	195	1168	1349	15178	24020620	0.159741	0.961162
histone	encode_histone_mods	ENCFF959BTD	DEL	171901	205	653	1114.4	44840	191565970	0.310529	1.01833
histone	encode_histone_mods	ENCFF959BTD	DUP	171901	205	653	1114.4	44840	191565970	0.232938	0.98516
histone	encode_histone_mods	ENCFF960CLR	DEL	65295	225	540	992.4	13229	64801596	0.0566912	0.956459
histone	encode_histone_mods	ENCFF960CLR	DUP	65295	225	540	992.4	13229	64801596	0.225254	1.03688
histone	encode_histone_mods	ENCFF960MCW	DEL	109545	115	159	240.6	5231	26355943	0.120966	0.967955
histone	encode_histone_mods	ENCFF960MCW	DUP	109545	115	159	240.6	5231	26355943	0.206685	1.02848
histone	encode_histone_mods	ENCFF960MPO	DEL	53106	235	728	1190.9	30202	63242257	0.284528	0.981035
histone	encode_histone_mods	ENCFF960MPO	DUP	53106	235	728	1190.9	30202	63242257	0.378012	1.03853
histone	encode_histone_mods	ENCFF960XVG	DEL	92859	185	261	418.5	29163	38861066	0.482531	0.993155
histone	encode_histone_mods	ENCFF960XVG	DUP	92859	185	261	418.5	29163	38861066	0.432031	1.01902
histone	encode_histone_mods	ENCFF960YKA	DEL	87665	215	721	968.1	23536	84868031	0.22824	0.969775
histone	encode_histone_mods	ENCFF960YKA	DUP	87665	215	721	968.1	23536	84868031	0.182269	1.03687
histone	encode_histone_mods	ENCFF961RIU	DEL	33672	670	1782.5	2190.5	90052	73760121	0.0852789	0.953891
histone	encode_histone_mods	ENCFF961RIU	DUP	33672	670	1782.5	2190.5	90052	73760121	0.120384	1.04702
histone	encode_histone_mods	ENCFF962HQH	DEL	146913	220	464	673	21197	98874105	0.259615	0.979533
histone	encode_histone_mods	ENCFF962HQH	DUP	146913	220	464	673	21197	98874105	0.335476	1.00618
histone	encode_histone_mods	ENCFF962IBR	DEL	78576	140	367	555.6	9126	43652919	0.477544	0.997715
histone	encode_histone_mods	ENCFF962IBR	DUP	78576	140	367	555.6	9126	43652919	0.175638	0.966572
histone	encode_histone_mods	ENCFF962IYI	DEL	26217	90	282	521.2	14377	13663444	0.0777348	1.06539
histone	encode_histone_mods	ENCFF962IYI	DUP	26217	90	282	521.2	14377	13663444	0.492411	1.00249
histone	encode_histone_mods	ENCFF963JRU	DEL	47634	210	547	879.5	29434	41895938	0.472561	0.983263
histone	encode_histone_mods	ENCFF963JRU	DUP	47634	210	547	879.5	29434	41895938	0.427051	1.01981
histone	encode_histone_mods	ENCFF963REH	DEL	58978	345	877	1409.8	100760	83147596	0.206181	0.968922
histone	encode_histone_mods	ENCFF963REH	DUP	58978	345	877	1409.8	100760	83147596	0.269255	1.04201
histone	encode_histone_mods	ENCFF963YLU	DEL	120785	245	1145	1636.5	94630	197669284	0.113578	0.968657
histone	encode_histone_mods	ENCFF963YLU	DUP	120785	245	1145	1636.5	94630	197669284	0.477245	1.00901
histone	encode_histone_mods	ENCFF964IXJ	DEL	78480	195	950	1593	81847	125017370	0.413319	0.996386
histone	encode_histone_mods	ENCFF964IXJ	DUP	78480	195	950	1593	81847	125017370	0.472196	1.01185
histone	encode_histone_mods	ENCFF964PJR	DEL	37749	175	525	1088.2	26839	41077816	0.306125	1.03034
histone	encode_histone_mods	ENCFF964PJR	DUP	37749	175	525	1088.2	26839	41077816	0.378012	1.04293
histone	encode_histone_mods	ENCFF964XOJ	DEL	116948	200	413	752.3	19635	87974578	0.27193	0.972754
histone	encode_histone_mods	ENCFF964XOJ	DUP	116948	200	413	752.3	19635	87974578	0.303761	1.02096
histone	encode_histone_mods	ENCFF965LRO	DEL	26688	140	658	865.7	7059	23104396	0.293079	1.00884
histone	encode_histone_mods	ENCFF965LRO	DUP	26688	140	658	865.7	7059	23104396	0.326281	0.994436
histone	encode_histone_mods	ENCFF965OHI	DEL	204347	115	163	219.4	3358	44835151	0.360665	0.984101
histone	encode_histone_mods	ENCFF965OHI	DUP	204347	115	163	219.4	3358	44835151	0.382843	1.02665
histone	encode_histone_mods	ENCFF965WTD	DEL	79898	150	276	575.3	9151	45964119	0.288789	1.029
histone	encode_histone_mods	ENCFF965WTD	DUP	79898	150	276	575.3	9151	45964119	0.214001	1.05175
histone	encode_histone_mods	ENCFF966ETE	DEL	37063	170	422	927.1	12898	34359312	0.23975	0.962893
histone	encode_histone_mods	ENCFF966ETE	DUP	37063	170	422	927.1	12898	34359312	0.269255	0.985873
histone	encode_histone_mods	ENCFF966MEW	DEL	85435	100	140	189.4	4438	16183497	0.081441	0.951811
histone	encode_histone_mods	ENCFF966MEW	DUP	85435	100	140	189.4	4438	16183497	0.189054	1.03357
histone	encode_histone_mods	ENCFF966NVE	DEL	19634	225	754	904.2	8703	17752119	0.370076	1.01108
histone	encode_histone_mods	ENCFF966NVE	DUP	19634	225	754	904.2	8703	17752119	0.303761	0.99451
histone	encode_histone_mods	ENCFF966WMA	DEL	76482	190	279	494.3	7810	37805834	0.0641806	0.95081
histone	encode_histone_mods	ENCFF966WMA	DUP	76482	190	279	494.3	7810	37805834	0.0968196	1.0459
histone	encode_histone_mods	ENCFF967AUT	DEL	16832	215	1454	1558.4	10108	26231037	0.370076	1.02582
histone	encode_histone_mods	ENCFF967AUT	DUP	16832	215	1454	1558.4	10108	26231037	0.189054	0.963383
histone	encode_histone_mods	ENCFF967DYZ	DEL	1224	195	435.5	501.9	1869	614285	0.457641	0.973576
histone	encode_histone_mods	ENCFF967DYZ	DUP	1224	195	435.5	501.9	1869	614285	0.0571808	0.848584
histone	encode_histone_mods	ENCFF967QSI	DEL	50058	195	563	888.9	19906	44497054	0.384338	0.980331
histone	encode_histone_mods	ENCFF967QSI	DUP	50058	195	563	888.9	19906	44497054	0.467152	1.0144
histone	encode_histone_mods	ENCFF967VTO	DEL	89489	210	420	701.3	15898	62756995	0.23975	1.00776
histone	encode_histone_mods	ENCFF967VTO	DUP	89489	210	420	701.3	15898	62756995	0.236834	1.04054
histone	encode_histone_mods	ENCFF968DSS	DEL	79579	270	549	883.9	23888	70336180	0.477544	0.999534
histone	encode_histone_mods	ENCFF968DSS	DUP	79579	270	549	883.9	23888	70336180	0.294951	1.03974
histone	encode_histone_mods	ENCFF968HVG	DEL	97205	195	539	732.2	21272	71171477	0.128686	0.962899
histone	encode_histone_mods	ENCFF968HVG	DUP	97205	195	539	732.2	21272	71171477	0.169163	1.05148
histone	encode_histone_mods	ENCFF968IGR	DEL	122848	230	523	1111.9	135672	136598863	0.492511	0.986531
histone	encode_histone_mods	ENCFF968IGR	DUP	122848	230	523	1111.9	135672	136598863	0.35416	0.997659
histone	encode_histone_mods	ENCFF968UES	DEL	130177	195	331	551	14729	71726854	0.206181	0.971638
histone	encode_histone_mods	ENCFF968UES	DUP	130177	195	331	551	14729	71726854	0.195992	1.03908
histone	encode_histone_mods	ENCFF968VGD	DEL	34424	195	585	827	8245	28468720	0.403598	0.986732
histone	encode_histone_mods	ENCFF968VGD	DUP	34424	195	585	827	8245	28468720	0.326281	1.00547
histone	encode_histone_mods	ENCFF969SEE	DEL	23726	185	917	1123.8	8772	26663187	0.199118	1.02263
histone	encode_histone_mods	ENCFF969SEE	DUP	23726	185	917	1123.8	8772	26663187	0.326281	1.03503
histone	encode_histone_mods	ENCFF969WNS	DEL	88031	125	285	363.6	6407	32012344	0.437843	0.992437
histone	encode_histone_mods	ENCFF969WNS	DUP	88031	125	285	363.6	6407	32012344	0.40234	1.00705
histone	encode_histone_mods	ENCFF970AHP	DEL	73023	220	258	285.1	1475	20819966	0.398759	0.984601
histone	encode_histone_mods	ENCFF970AHP	DUP	73023	220	258	285.1	1475	20819966	0.178934	1.04077
histone	encode_histone_mods	ENCFF970TRV	DEL	23975	265	356	574	13524	13761470	0.492511	0.992615
histone	encode_histone_mods	ENCFF970TRV	DUP	23975	265	356	574	13524	13761470	0.427051	1.02058
histone	encode_histone_mods	ENCFF970VRO	DEL	39598	190	381	753.8	10223	29848030	0.267793	0.97184
histone	encode_histone_mods	ENCFF970VRO	DUP	39598	190	381	753.8	10223	29848030	0.382843	1.01626
histone	encode_histone_mods	ENCFF970ZKX	DEL	65006	185	586	811.4	19541	52747209	0.462609	0.997007
histone	encode_histone_mods	ENCFF970ZKX	DUP	65006	185	586	811.4	19541	52747209	0.477245	1.00896
histone	encode_histone_mods	ENCFF971NST	DEL	27533	195	995	1384	13346	38105204	0.27193	0.982648
histone	encode_histone_mods	ENCFF971NST	DUP	27533	195	995	1384	13346	38105204	0.277694	0.993367
histone	encode_histone_mods	ENCFF971NZW	DEL	32217	235	982	1325.5	11478	42704638	0.306125	1.02378
histone	encode_histone_mods	ENCFF971NZW	DUP	32217	235	982	1325.5	11478	42704638	0.321723	1.02802
histone	encode_histone_mods	ENCFF971XRJ	DEL	31083	205	845	1314	19204	40842019	0.255575	0.97886
histone	encode_histone_mods	ENCFF971XRJ	DUP	31083	205	845	1314	19204	40842019	0.236834	1.05154
histone	encode_histone_mods	ENCFF972DXH	DEL	52182	180	340	795.1	20053	41492135	0.209767	1.03819
histone	encode_histone_mods	ENCFF972DXH	DUP	52182	180	340	795.1	20053	41492135	0.203083	1.06416
histone	encode_histone_mods	ENCFF972IZY	DEL	24920	475	641	776.5	5995	19351175	0.328417	0.963172
histone	encode_histone_mods	ENCFF972IZY	DUP	24920	475	641	776.5	5995	19351175	0.378012	1.09817
histone	encode_histone_mods	ENCFF972LXR	DEL	40802	200	530	1116	32052	45535729	0.4182	0.972451
histone	encode_histone_mods	ENCFF972LXR	DUP	40802	200	530	1116	32052	45535729	0.317191	0.992226
histone	encode_histone_mods	ENCFF972UQA	DEL	284853	120	229	366.6	13076	104420950	0.379565	0.974872
histone	encode_histone_mods	ENCFF972UQA	DUP	284853	120	229	366.6	13076	104420950	0.363638	1.00144
histone	encode_histone_mods	ENCFF972XFZ	DEL	103874	240	579	1130.8	60068	117455847	0.301748	1.00841
histone	encode_histone_mods	ENCFF972XFZ	DUP	103874	240	579	1130.8	60068	117455847	0.330866	1.0027
histone	encode_histone_mods	ENCFF973IAB	DEL	54172	170	662	950.6	24056	51497963	0.148007	1.03163
histone	encode_histone_mods	ENCFF973IAB	DUP	54172	170	662	950.6	24056	51497963	0.308209	1.00009
histone	encode_histone_mods	ENCFF973TLE	DEL	141490	225	441	588.5	10827	83273780	0.16918	0.971983
histone	encode_histone_mods	ENCFF973TLE	DUP	141490	225	441	588.5	10827	83273780	0.387691	1.00443
histone	encode_histone_mods	ENCFF974EYG	DEL	87697	190	261	343.2	2937	30098448	0.162941	0.961235
histone	encode_histone_mods	ENCFF974EYG	DUP	87697	190	261	343.2	2937	30098448	0.229078	1.02308
histone	encode_histone_mods	ENCFF974LQQ	DEL	30086	220	1243	1623.2	23414	48835775	0.351337	0.971665
histone	encode_histone_mods	ENCFF974LQQ	DUP	30086	220	1243	1623.2	23414	48835775	0.299341	1.02283
histone	encode_histone_mods	ENCFF974TCR	DEL	112451	125	178	237.1	10222	26662952	0.145134	0.96075
histone	encode_histone_mods	ENCFF974TCR	DUP	112451	125	178	237.1	10222	26662952	0.178934	1.0368
histone	encode_histone_mods	ENCFF975AWT	DEL	107840	240	641	1240.6	55327	133787868	0.4182	0.985989
histone	encode_histone_mods	ENCFF975AWT	DUP	107840	240	641	1240.6	55327	133787868	0.492411	1.03238
histone	encode_histone_mods	ENCFF975JIS	DEL	154848	105	188	238.1	3166	36864429	0.126076	0.968098
histone	encode_histone_mods	ENCFF975JIS	DUP	154848	105	188	238.1	3166	36864429	0.248734	1.03489
histone	encode_histone_mods	ENCFF976LHI	DEL	28814	195	611	934.2	12351	26916894	0.306125	1.02493
histone	encode_histone_mods	ENCFF976LHI	DUP	28814	195	611	934.2	12351	26916894	0.378012	0.998374
histone	encode_histone_mods	ENCFF976UAP	DEL	41560	180	314	495.1	17088	20577839	0.134018	0.957804
histone	encode_histone_mods	ENCFF976UAP	DUP	41560	180	314	495.1	17088	20577839	0.422083	1.01621
histone	encode_histone_mods	ENCFF976VGK	DEL	25534	240	819.5	1055.2	10146	26943889	0.398759	0.990511
histone	encode_histone_mods	ENCFF976VGK	DUP	25534	240	819.5	1055.2	10146	26943889	0.35416	0.999332
histone	encode_histone_mods	ENCFF977HCO	DEL	34731	180	674	1067.3	15941	37067756	0.472561	1.01026
histone	encode_histone_mods	ENCFF977HCO	DUP	34731	180	674	1067.3	15941	37067756	0.317191	1.04004
histone	encode_histone_mods	ENCFF977OGU	DEL	66515	190	555	861	16254	57271581	0.202631	0.968638
histone	encode_histone_mods	ENCFF977OGU	DUP	66515	190	555	861	16254	57271581	0.175638	0.991977
histone	encode_histone_mods	ENCFF977XUO	DEL	13381	245	1000	1630.4	73569	21815807	0.293079	1.02669
histone	encode_histone_mods	ENCFF977XUO	DUP	13381	245	1000	1630.4	73569	21815807	0.232938	0.97318
histone	encode_histone_mods	ENCFF977ZSX	DEL	108786	160	240	350.2	3487	38096824	0.185437	0.966482
histone	encode_histone_mods	ENCFF977ZSX	DUP	108786	160	240	350.2	3487	38096824	0.260946	1.03194
histone	encode_histone_mods	ENCFF978XFT	DEL	276214	185	397	627	28376	173179500	0.346706	0.979373
histone	encode_histone_mods	ENCFF978XFT	DUP	276214	185	397	627	28376	173179500	0.294951	0.99619
histone	encode_histone_mods	ENCFF978YAK	DEL	125886	205	375	548.7	15491	69079205	0.413319	0.965111
histone	encode_histone_mods	ENCFF978YAK	DUP	125886	205	375	548.7	15491	69079205	0.159741	0.948501
histone	encode_histone_mods	ENCFF979LBB	DEL	156612	130	145	172.2	1224	26972861	0.145134	0.960014
histone	encode_histone_mods	ENCFF979LBB	DUP	156612	130	145	172.2	1224	26972861	0.214001	1.0256
histone	encode_histone_mods	ENCFF979LVI	DEL	114297	245	398	698	13978	79783407	0.17557	0.965812
histone	encode_histone_mods	ENCFF979LVI	DUP	114297	245	398	698	13978	79783407	0.153654	1.03773
histone	encode_histone_mods	ENCFF979OFN	DEL	93537	165	234	397.6	10102	37194231	0.432916	0.996626
histone	encode_histone_mods	ENCFF979OFN	DUP	93537	165	234	397.6	10102	37194231	0.203083	0.986315
histone	encode_histone_mods	ENCFF979POM	DEL	16161	268	1506	1634.6	12072	26417142	0.4182	1.00893
histone	encode_histone_mods	ENCFF979POM	DUP	16161	268	1506	1634.6	12072	26417142	0.326281	0.985836
histone	encode_histone_mods	ENCFF980EGR	DEL	30626	550	1736	2432.7	45490	74504948	0.462609	0.967043
histone	encode_histone_mods	ENCFF980EGR	DUP	30626	550	1736	2432.7	45490	74504948	0.136325	0.907716
histone	encode_histone_mods	ENCFF980TNC	DEL	47987	240	413	649.2	12880	31151583	0.413319	0.990098
histone	encode_histone_mods	ENCFF980TNC	DUP	47987	240	413	649.2	12880	31151583	0.156678	1.06527
histone	encode_histone_mods	ENCFF980ZSA	DEL	62716	210	552	987.8	60021	61952690	0.314962	1.00182
histone	encode_histone_mods	ENCFF980ZSA	DUP	62716	210	552	987.8	60021	61952690	0.281962	0.993831
histone	encode_histone_mods	ENCFF981SRD	DEL	23625	220	1008	1525.4	38042	36036558	0.267793	0.959054
histone	encode_histone_mods	ENCFF981SRD	DUP	23625	220	1008	1525.4	38042	36036558	0.217715	0.976115
histone	encode_histone_mods	ENCFF982ERU	DEL	19401	195	1199	1431	15806	27762956	0.243655	1.01858
histone	encode_histone_mods	ENCFF982ERU	DUP	19401	195	1199	1431	15806	27762956	0.210324	1.0677
histone	encode_histone_mods	ENCFF982EZU	DEL	22601	150	978	1222	9378	27617401	0.21339	1.03446
histone	encode_histone_mods	ENCFF982EZU	DUP	22601	150	978	1222	9378	27617401	0.373201	1.05375
histone	encode_histone_mods	ENCFF982QSW	DEL	35507	245	694	1204.1	16279	42754855	0.482531	0.993981
histone	encode_histone_mods	ENCFF982QSW	DUP	35507	245	694	1204.1	16279	42754855	0.229078	1.06842
histone	encode_histone_mods	ENCFF983EAM	DEL	42710	255	656	1085.1	22628	46346448	0.232042	0.965723
histone	encode_histone_mods	ENCFF983EAM	DUP	42710	255	656	1085.1	22628	46346448	0.303761	0.99504
histone	encode_histone_mods	ENCFF983FNO	DEL	125821	195	353	616.8	31952	77611573	0.477544	0.992465
histone	encode_histone_mods	ENCFF983FNO	DUP	125821	195	353	616.8	31952	77611573	0.290591	0.986348
histone	encode_histone_mods	ENCFF983JBZ	DEL	150128	240	437	631.1	19518	94742614	0.408451	0.989654
histone	encode_histone_mods	ENCFF983JBZ	DUP	150128	240	437	631.1	19518	94742614	0.462112	1.02307
histone	encode_histone_mods	ENCFF983MAR	DEL	11881	280	601	683	4875	8114892	0.134018	0.960187
histone	encode_histone_mods	ENCFF983MAR	DUP	11881	280	601	683	4875	8114892	0.335476	1.02383
histone	encode_histone_mods	ENCFF983WXI	DEL	31482	130	520	978.8	17666	30815517	0.319421	0.987396
histone	encode_histone_mods	ENCFF983WXI	DUP	31482	130	520	978.8	17666	30815517	0.417126	1.04433
histone	encode_histone_mods	ENCFF984QYQ	DEL	74683	295	1399	2792.9	79764	208582101	0.346706	0.996265
histone	encode_histone_mods	ENCFF984QYQ	DUP	74683	295	1399	2792.9	79764	208582101	0.203083	0.953645
histone	encode_histone_mods	ENCFF985OJY	DEL	152558	225	544	1466.5	98023	223719280	0.467582	0.990373
histone	encode_histone_mods	ENCFF985OJY	DUP	152558	225	544	1466.5	98023	223719280	0.0750202	0.91364
histone	encode_histone_mods	ENCFF986MCF	DEL	20255	110	267	381.7	10213	7730953	0.104236	0.959408
histone	encode_histone_mods	ENCFF986MCF	DUP	20255	110	267	381.7	10213	7730953	0.0990111	1.05435
histone	encode_histone_mods	ENCFF987DWO	DEL	90244	250	446	637	15634	57488986	0.323906	1.01707
histone	encode_histone_mods	ENCFF987DWO	DUP	90244	250	446	637	15634	57488986	0.147722	0.939684
histone	encode_histone_mods	ENCFF987GDE	DEL	26125	200	1049	1381.1	19809	36080336	0.267793	1.03472
histone	encode_histone_mods	ENCFF987GDE	DUP	26125	200	1049	1381.1	19809	36080336	0.084414	0.954908
histone	encode_histone_mods	ENCFF987PUL	DEL	116016	200	367	657.8	13486	76311220	0.192203	0.966826
histone	encode_histone_mods	ENCFF987PUL	DUP	116016	200	367	657.8	13486	76311220	0.115374	1.0456
histone	encode_histone_mods	ENCFF987QKQ	DEL	42297	185	605	731.1	5288	30924189	0.22824	0.964864
histone	encode_histone_mods	ENCFF987QKQ	DUP	42297	185	605	731.1	5288	30924189	0.326281	1.03379
histone	encode_histone_mods	ENCFF987SBY	DEL	129478	175	424	905.9	44235	117298305	0.457641	0.986172
histone	encode_histone_mods	ENCFF987SBY	DUP	129478	175	424	905.9	44235	117298305	0.192504	0.966489
histone	encode_histone_mods	ENCFF987UND	DEL	160118	205	575	845.7	16236	135405924	0.0657669	0.957342
histone	encode_histone_mods	ENCFF987UND	DUP	160118	205	575	845.7	16236	135405924	0.115374	1.04774
histone	encode_histone_mods	ENCFF988MQM	DEL	60592	250	841	1110.1	72750	67266046	0.131334	0.957813
histone	encode_histone_mods	ENCFF988MQM	DUP	60592	250	841	1110.1	72750	67266046	0.165983	1.03637
histone	encode_histone_mods	ENCFF988OUM	DEL	107274	90	332	432.8	9431	46430123	0.0954642	1.05047
histone	encode_histone_mods	ENCFF988OUM	DUP	107274	90	332	432.8	9431	46430123	0.457079	1.01292
histone	encode_histone_mods	ENCFF988VZC	DEL	37946	230	639	1010.3	24159	38338581	0.206181	0.963887
histone	encode_histone_mods	ENCFF988VZC	DUP	37946	230	639	1010.3	24159	38338581	0.229078	1.05283
histone	encode_histone_mods	ENCFF989SFT	DEL	33241	200	769	1146.3	19809	38105794	0.48752	0.992231
histone	encode_histone_mods	ENCFF989SFT	DUP	33241	200	769	1146.3	19809	38105794	0.0968196	0.960496
histone	encode_histone_mods	ENCFF989ZSD	DEL	73688	225	506	726.9	19821	53567489	0.301748	0.970583
histone	encode_histone_mods	ENCFF989ZSD	DUP	73688	225	506	726.9	19821	53567489	0.199519	1.04791
histone	encode_histone_mods	ENCFF990RQD	DEL	196074	175	632	983.6	43270	192854268	0.22824	0.975408
histone	encode_histone_mods	ENCFF990RQD	DUP	196074	175	632	983.6	43270	192854268	0.260946	1.02554
histone	encode_histone_mods	ENCFF990XZF	DEL	25713	150	730	1009.6	10978	25960158	0.276098	1.03109
histone	encode_histone_mods	ENCFF990XZF	DUP	25713	150	730	1009.6	10978	25960158	0.312686	1.07703
histone	encode_histone_mods	ENCFF991RWX	DEL	95723	225	623	1196	48801	114484426	0.370076	0.987239
histone	encode_histone_mods	ENCFF991RWX	DUP	95723	225	623	1196	48801	114484426	0.363638	1.04943
histone	encode_histone_mods	ENCFF992CFR	DEL	38907	145	469	658.8	7139	25632978	0.251568	1.02772
histone	encode_histone_mods	ENCFF992CFR	DUP	38907	145	469	658.8	7139	25632978	0.487354	1.02771
histone	encode_histone_mods	ENCFF992MSM	DEL	105011	115	178	254.7	24655	26749076	0.123502	0.958114
histone	encode_histone_mods	ENCFF992MSM	DUP	105011	115	178	254.7	24655	26749076	0.0786773	1.04828
histone	encode_histone_mods	ENCFF992RBK	DEL	169959	215	360	634.6	93326	107863437	0.0724175	0.956929
histone	encode_histone_mods	ENCFF992RBK	DUP	169959	215	360	634.6	93326	107863437	0.335476	1.01964
histone	encode_histone_mods	ENCFF992WNM	DEL	54157	245	1333	2052.6	167119	111161415	0.403598	1.00846
histone	encode_histone_mods	ENCFF992WNM	DUP	54157	245	1333	2052.6	167119	111161415	0.422083	1.00331
histone	encode_histone_mods	ENCFF993PXU	DEL	32536	210	448	539.2	6697	17544949	0.259615	1.03358
histone	encode_histone_mods	ENCFF993PXU	DUP	32536	210	448	539.2	6697	17544949	0.0664456	0.964732
histone	encode_histone_mods	ENCFF993TIL	DEL	221720	180	358	570.9	22309	126579009	0.306125	0.987198
histone	encode_histone_mods	ENCFF993TIL	DUP	221720	180	358	570.9	22309	126579009	0.349454	1.03068
histone	encode_histone_mods	ENCFF993TLL	DEL	168519	365	819	1106.6	26030	186489608	0.150918	0.961603
histone	encode_histone_mods	ENCFF993TLL	DUP	168519	365	819	1106.6	26030	186489608	0.122945	1.04332
histone	encode_histone_mods	ENCFF993WTL	DEL	1928	553	1653	2069.9	12866	3990792	0.342098	1.02164
histone	encode_histone_mods	ENCFF993WTL	DUP	1928	553	1653	2069.9	12866	3990792	0.0489643	0.858323
histone	encode_histone_mods	ENCFF994JYL	DEL	102951	205	382	709.6	26692	73057660	0.408451	0.979434
histone	encode_histone_mods	ENCFF994JYL	DUP	102951	205	382	709.6	26692	73057660	0.358888	1.04038
histone	encode_histone_mods	ENCFF995CTV	DEL	146243	200	294	378.7	8939	55387875	0.131334	0.959125
histone	encode_histone_mods	ENCFF995CTV	DUP	146243	200	294	378.7	8939	55387875	0.0632362	1.0585
histone	encode_histone_mods	ENCFF995PNE	DEL	98567	100	140	195.9	5718	19306283	0.0795716	0.953481
histone	encode_histone_mods	ENCFF995PNE	DUP	98567	100	140	195.9	5718	19306283	0.189054	1.0351
histone	encode_histone_mods	ENCFF995QIE	DEL	21769	245	1083	1277.9	17565	27819401	0.267793	1.00397
histone	encode_histone_mods	ENCFF995QIE	DUP	21769	245	1083	1277.9	17565	27819401	0.437022	1.0148
histone	encode_histone_mods	ENCFF995XPF	DEL	19771	255	573	669.6	4728	13237931	0.087248	1.06104
histone	encode_histone_mods	ENCFF995XPF	DUP	19771	255	573	669.6	4728	13237931	0.244732	0.986687
histone	encode_histone_mods	ENCFF996HML	DEL	110826	225	619	1242	82123	137649939	0.467582	1.00582
histone	encode_histone_mods	ENCFF996HML	DUP	110826	225	619	1242	82123	137649939	0.40234	1.01768
histone	encode_histone_mods	ENCFF996RMY	DEL	36234	220	803	1324.8	35705	48001127	0.467582	1.00034
histone	encode_histone_mods	ENCFF996RMY	DUP	36234	220	803	1324.8	35705	48001127	0.373201	1.02953
histone	encode_histone_mods	ENCFF997GPQ	DEL	37086	230	915	1081.7	7779	40115397	0.0912876	0.951404
histone	encode_histone_mods	ENCFF997GPQ	DUP	37086	230	915	1081.7	7779	40115397	0.199519	1.05281
histone	encode_histone_mods	ENCFF997MAC	DEL	155138	190	392	641.7	12271	99554568	0.0997798	0.959802
histone	encode_histone_mods	ENCFF997MAC	DUP	155138	190	392	641.7	12271	99554568	0.172381	1.04065
histone	encode_histone_mods	ENCFF998GFU	DEL	72264	110	159	182.8	1230	13207959	0.393935	1.01315
histone	encode_histone_mods	ENCFF998GFU	DUP	72264	110	159	182.8	1230	13207959	0.407254	1.00527
histone	encode_histone_mods	ENCFF998HPC	DEL	25161	200	1209	1559.5	17928	39238954	0.159878	1.0617
histone	encode_histone_mods	ENCFF998HPC	DUP	25161	200	1209	1559.5	17928	39238954	0.240766	1.06746
histone	encode_histone_mods	ENCFF998HRK	DEL	23935	240	1051	1346.1	20535	32218420	0.497504	1.01372
histone	encode_histone_mods	ENCFF998HRK	DUP	23935	240	1051	1346.1	20535	32218420	0.457079	1.01035
histone	encode_histone_mods	ENCFF999FNX	DEL	88198	225	799	1876.8	133762	165529204	0.323906	1.00193
histone	encode_histone_mods	ENCFF999FNX	DUP	88198	225	799	1876.8	133762	165529204	0.265084	0.963636
histone	encode_histone_mods	ENCFF999IVT	DEL	43754	235	526.5	896.1	13893	39208217	0.159878	0.969728
histone	encode_histone_mods	ENCFF999IVT	DUP	43754	235	526.5	896.1	13893	39208217	0.210324	1.04407
histone	encode_histone_mods	ENCFF999PEE	DEL	102738	270	742	988	29936	101502510	0.379565	1.00579
histone	encode_histone_mods	ENCFF999PEE	DUP	102738	270	742	988	29936	101502510	0.225254	0.990047
histone	encode_histone_mods	ENCFF999SUT	DEL	110386	175	330	610.4	15065	67375539	0.370076	0.994077
histone	encode_histone_mods	ENCFF999SUT	DUP	110386	175	330	610.4	15065	67375539	0.335476	1.01523
histone	encode_histone_mods	ENCFF999UWI	DEL	35819	160	731	1008	8934	36104254	0.192203	1.0353
histone	encode_histone_mods	ENCFF999UWI	DUP	35819	160	731	1008	8934	36104254	0.326281	1.03537
histone	encode_histone_mods	ENCFF999WEQ	DEL	45176	210	828	1253.3	60021	56618570	0.220744	1.01648
histone	encode_histone_mods	ENCFF999WEQ	DUP	45176	210	828	1253.3	60021	56618570	0.265084	0.990299
histone	encode_histone_mods	ENCFF999ZFI	DEL	59666	235	556	903	17092	53877200	0.243655	0.972993
histone	encode_histone_mods	ENCFF999ZFI	DUP	59666	235	556	903	17092	53877200	0.290591	0.992847
histone	encode_histone_mods	ENCFF999ZXH	DEL	75204	245	505	944	32494	70990677	0.4182	1.0017
histone	encode_histone_mods	ENCFF999ZXH	DUP	75204	245	505	944	32494	70990677	0.169163	0.981561
histone	psychencode	DER-05_PFC_H3K27ac_peaks	DEL	81343	50	477	601.9	9140	48956690	0.337513	0.986892
histone	psychencode	DER-05_PFC_H3K27ac_peaks	DUP	81343	50	477	601.9	9140	48956690	0.290591	1.03238
histone	psychencode	DER-06_TC_H3K27ac_peaks	DEL	83048	50	473	596.2	10453	49512025	0.185437	0.976016
histone	psychencode	DER-06_TC_H3K27ac_peaks	DUP	83048	50	473	596.2	10453	49512025	0.221466	1.03921
histone	psychencode	DER-07_CBC_H3K27ac_peaks	DEL	44446	50	497	633.9	9140	28172902	0.482531	0.997498
histone	psychencode	DER-07_CBC_H3K27ac_peaks	DUP	44446	50	497	633.9	9140	28172902	0.382843	1.00818
other	UCNEbase	hg19_UCNE_coord	DEL	4217	199	284	325.5	1418	1372827	0.0912876	1.06613
other	UCNEbase	hg19_UCNE_coord	DUP	4217	199	284	325.5	1418	1372827	0.321723	1.08035
super.enhancers	dbSUPER	Adipose_Nuclei	DEL	725	6777	53526	58795.2	194659	42626547	0.0741581	1.44435
super.enhancers	dbSUPER	Adipose_Nuclei	DUP	725	6777	53526	58795.2	194659	42626547	0.206685	0.596788
super.enhancers	dbSUPER	Adipose_Tissue	DEL	62	1595	5789.5	7716.7	40497	478437	0.337513	0.885754
super.enhancers	dbSUPER	Adipose_Tissue	DUP	62	1595	5789.5	7716.7	40497	478437	0.487354	1.05884
super.enhancers	dbSUPER	Adrenal_Gland	DEL	628	3151	31674	37195.4	177837	23358681	0.467582	0.359604
super.enhancers	dbSUPER	Adrenal_Gland	DUP	628	3151	31674	37195.4	177837	23358681	0.236834	0.746857
super.enhancers	dbSUPER	Aorta	DEL	651	3882	38786	45791.9	189643	29810530	0.472561	0.908005
super.enhancers	dbSUPER	Aorta	DUP	651	3882	38786	45791.9	189643	29810530	0.427051	1.14555
super.enhancers	dbSUPER	Astrocytes	DEL	621	770	22205	26903.3	130613	16706942	0.27193	1.21816
super.enhancers	dbSUPER	Astrocytes	DUP	621	770	22205	26903.3	130613	16706942	0.182269	0.758563
super.enhancers	dbSUPER	Bladder	DEL	224	285	24097	27431.3	106747	6144610	0.35599	0.736771
super.enhancers	dbSUPER	Bladder	DUP	224	285	24097	27431.3	106747	6144610	0.133573	0.621376
super.enhancers	dbSUPER	Brain_Angular_Gyrus	DEL	681	5790	32670	37864.9	179056	25786004	0.224474	1.04929
super.enhancers	dbSUPER	Brain_Angular_Gyrus	DUP	681	5790	32670	37864.9	179056	25786004	0.467152	1.23988
super.enhancers	dbSUPER	Brain_Anterior_Caudate	DEL	855	7940	43072	50114.1	181931	42847548	0.251568	1.35658
super.enhancers	dbSUPER	Brain_Anterior_Caudate	DUP	855	7940	43072	50114.1	181931	42847548	0.199519	0.895285
super.enhancers	dbSUPER	Brain_Cingulate_Gyrus	DEL	959	7364	47097	54703.8	196270	52460934	0.142299	1.11406
super.enhancers	dbSUPER	Brain_Cingulate_Gyrus	DUP	959	7364	47097	54703.8	196270	52460934	0.308209	0.915219
super.enhancers	dbSUPER	Brain_Hippocampus_Middle	DEL	858	8393	45430.5	51954.6	199519	44577077	0.497504	0.966722
super.enhancers	dbSUPER	Brain_Hippocampus_Middle	DUP	858	8393	45430.5	51954.6	199519	44577077	0.189054	0.774535
super.enhancers	dbSUPER	Brain_Hippocampus_Middle_150	DEL	982	4581	38889.5	45316.3	198617	44500614	0.0610974	1.20474
super.enhancers	dbSUPER	Brain_Hippocampus_Middle_150	DUP	982	4581	38889.5	45316.3	198617	44500614	0.136325	0.859874
super.enhancers	dbSUPER	Brain_Inferior_Temporal_Lobe	DEL	1018	8837	45578.5	52269.9	192130	53210754	0.0657669	1.97239
super.enhancers	dbSUPER	Brain_Inferior_Temporal_Lobe	DUP	1018	8837	45578.5	52269.9	192130	53210754	0.084414	0.816206
super.enhancers	dbSUPER	Brain_Mid_Frontal_Lobe	DEL	329	4482	24395	27379.5	110826	9007855	0.328417	1.13802
super.enhancers	dbSUPER	Brain_Mid_Frontal_Lobe	DUP	329	4482	24395	27379.5	110826	9007855	0.382843	0.989981
super.enhancers	dbSUPER	CD14	DEL	948	5782	52498.5	59025.6	195446	55956292	0.360665	0.811184
super.enhancers	dbSUPER	CD14	DUP	948	5782	52498.5	59025.6	195446	55956292	0.290591	1.56338
super.enhancers	dbSUPER	CD19_Primary	DEL	621	2878	23550	28274.1	149531	17558232	0.297399	1.31212
super.enhancers	dbSUPER	CD19_Primary	DUP	621	2878	23550	28274.1	149531	17558232	0.240766	0.909066
super.enhancers	dbSUPER	CD20	DEL	857	3962	43181	51934.4	192876	44507758	0.398759	1.10534
super.enhancers	dbSUPER	CD20	DUP	857	3962	43181	51934.4	192876	44507758	0.229078	0.900704
super.enhancers	dbSUPER	CD3	DEL	592	2550	20979	25522.3	137712	15109181	0.423094	0.97501
super.enhancers	dbSUPER	CD3	DUP	592	2550	20979	25522.3	137712	15109181	0.229078	1.43775
super.enhancers	dbSUPER	CD34_adult	DEL	206	1755	9363	11320.9	46227	2332105	0.297399	1.25718
super.enhancers	dbSUPER	CD34_adult	DUP	206	1755	9363	11320.9	46227	2332105	0.11786	0.577935
super.enhancers	dbSUPER	CD34_fetal	DEL	131	1756	8053	9650.4	44801	1264199	0.0673835	1.92688
super.enhancers	dbSUPER	CD34_fetal	DUP	131	1756	8053	9650.4	44801	1264199	0.0664456	0.240074
super.enhancers	dbSUPER	CD34_Primary_RO01480	DEL	407	1029	13235	15546.6	71559	6327477	0.199118	1.08522
super.enhancers	dbSUPER	CD34_Primary_RO01480	DUP	407	1029	13235	15546.6	71559	6327477	0.358888	1.39196
super.enhancers	dbSUPER	CD34_Primary_RO01536	DEL	663	784	25743	31897	142637	21147691	0.150918	1.12336
super.enhancers	dbSUPER	CD34_Primary_RO01536	DUP	663	784	25743	31897	142637	21147691	0.144815	2.23028
super.enhancers	dbSUPER	CD34_Primary_RO01549	DEL	287	1096	16680	21101	178215	6055994	0.0976045	1.24105
super.enhancers	dbSUPER	CD34_Primary_RO01549	DUP	287	1096	16680	21101	178215	6055994	0.49747	1.11288
super.enhancers	dbSUPER	CD4_Memory_Primary_7pool	DEL	907	3464	24181	29431.4	135573	26694280	0.166041	1.27665
super.enhancers	dbSUPER	CD4_Memory_Primary_7pool	DUP	907	3464	24181	29431.4	135573	26694280	0.169163	0.826542
super.enhancers	dbSUPER	CD4_Memory_Primary_8pool	DEL	362	2514	16204.5	18835.8	101074	6818542	0.224474	1.33174
super.enhancers	dbSUPER	CD4_Memory_Primary_8pool	DUP	362	2514	16204.5	18835.8	101074	6818542	0.217715	0.850699
super.enhancers	dbSUPER	CD4_Naive_Primary_7pool	DEL	427	1874	14048	18235.2	107852	7786428	0.389128	1.31285
super.enhancers	dbSUPER	CD4_Naive_Primary_7pool	DUP	427	1874	14048	18235.2	107852	7786428	0.330866	1.18138
super.enhancers	dbSUPER	CD4_Naive_Primary_8pool	DEL	510	2476	15797	19035.6	133240	9708139	0.393935	0.948332
super.enhancers	dbSUPER	CD4_Naive_Primary_8pool	DUP	510	2476	15797	19035.6	133240	9708139	0.482298	0.956807
super.enhancers	dbSUPER	CD4p_CD225int_CD127p_Tmem	DEL	401	2936	18493	22373.8	105546	8971898	0.21339	1.40656
super.enhancers	dbSUPER	CD4p_CD225int_CD127p_Tmem	DUP	401	2936	18493	22373.8	105546	8971898	0.277694	1.0038
super.enhancers	dbSUPER	CD4p_CD25-_CD45RAp_Naive	DEL	420	4468	34260	42543.7	145968	17868364	0.342098	1.34782
super.enhancers	dbSUPER	CD4p_CD25-_CD45RAp_Naive	DUP	420	4468	34260	42543.7	145968	17868364	0.340111	1.23175
super.enhancers	dbSUPER	CD4p_CD25-_CD45ROp_Memory	DEL	426	4520	28745.5	34774.7	165621	14814021	0.235878	1.26134
super.enhancers	dbSUPER	CD4p_CD25-_CD45ROp_Memory	DUP	426	4520	28745.5	34774.7	165621	14814021	0.321723	1.15095
super.enhancers	dbSUPER	CD4p_CD25-_Il17-_PMAstim_Th	DEL	797	4313	41348	49407.2	199407	39377503	0.139501	1.37304
super.enhancers	dbSUPER	CD4p_CD25-_Il17-_PMAstim_Th	DUP	797	4313	41348	49407.2	199407	39377503	0.392557	1.15681
super.enhancers	dbSUPER	CD4p_CD25-_Il17p_PMAstim_Th17	DEL	795	2921	24275	30656.1	183048	24371566	0.255575	1.27544
super.enhancers	dbSUPER	CD4p_CD25-_Il17p_PMAstim_Th17	DUP	795	2921	24275	30656.1	183048	24371566	0.286261	0.996637
super.enhancers	dbSUPER	CD56	DEL	675	2747	25888	30835	164508	20813632	0.306125	1.08702
super.enhancers	dbSUPER	CD56	DUP	675	2747	25888	30835	164508	20813632	0.442023	1.01068
super.enhancers	dbSUPER	CD8_Memory_7pool	DEL	622	3051	18704	22077.6	117973	13732249	0.22824	1.10528
super.enhancers	dbSUPER	CD8_Memory_7pool	DUP	622	3051	18704	22077.6	117973	13732249	0.120384	0.785797
super.enhancers	dbSUPER	CD8_Naive_7pool	DEL	414	2133	11690.5	15893.9	88226	6580070	0.255575	1.79969
super.enhancers	dbSUPER	CD8_Naive_7pool	DUP	414	2133	11690.5	15893.9	88226	6580070	0.281962	0.912456
super.enhancers	dbSUPER	CD8_Naive_8pool	DEL	337	2760	20123	25394.9	109595	8558097	0.255575	1.6767
super.enhancers	dbSUPER	CD8_Naive_8pool	DUP	337	2760	20123	25394.9	109595	8558097	0.437022	1.36381
super.enhancers	dbSUPER	CD8_primiary	DEL	688	3067	29102.5	35984.7	163853	24757455	0.413319	1.03475
super.enhancers	dbSUPER	CD8_primiary	DUP	688	3067	29102.5	35984.7	163853	24757455	0.432031	1.38308
super.enhancers	dbSUPER	Colon_Crypt_1	DEL	617	2121	34078	37261.3	150423	22990227	0.23975	1.46243
super.enhancers	dbSUPER	Colon_Crypt_1	DUP	617	2121	34078	37261.3	150423	22990227	0.427051	1.03265
super.enhancers	dbSUPER	Colon_Crypt_2	DEL	874	1767	24003.5	28692.7	167206	25077439	0.0461592	1.49687
super.enhancers	dbSUPER	Colon_Crypt_2	DUP	874	1767	24003.5	28692.7	167206	25077439	0.442023	0.938285
super.enhancers	dbSUPER	Colon_Crypt_3	DEL	573	1523	18860	26719.8	154451	15310425	0.113578	1.537
super.enhancers	dbSUPER	Colon_Crypt_3	DUP	573	1523	18860	26719.8	154451	15310425	0.373201	1.025
super.enhancers	dbSUPER	DHL6	DEL	526	4771	28990.5	33545.7	139369	17645039	0.0473828	1.51333
super.enhancers	dbSUPER	DHL6	DUP	526	4771	28990.5	33545.7	139369	17645039	0.326281	1.33512
super.enhancers	dbSUPER	DND41	DEL	387	9621	40199	45702	171556	17686681	0.319421	0.816398
super.enhancers	dbSUPER	DND41	DUP	387	9621	40199	45702	171556	17686681	0.0884092	0.823417
super.enhancers	dbSUPER	Duodenum_Smooth_Muscle	DEL	715	4715	37543	42133	189288	30125082	0.131334	1.41961
super.enhancers	dbSUPER	Duodenum_Smooth_Muscle	DUP	715	4715	37543	42133	189288	30125082	0.358888	1.01332
super.enhancers	dbSUPER	Esophagus	DEL	1002	3292	37897.5	42944.1	189764	43029999	0.123502	1.32252
super.enhancers	dbSUPER	Esophagus	DUP	1002	3292	37897.5	42944.1	189764	43029999	0.195992	0.879746
super.enhancers	dbSUPER	Fetal_Intestine	DEL	856	3787	32418	36299.8	141600	31072618	0.0976045	1.47241
super.enhancers	dbSUPER	Fetal_Intestine	DUP	856	3787	32418	36299.8	141600	31072618	0.344771	0.877508
super.enhancers	dbSUPER	Fetal_Intestine_Large	DEL	953	4114	32625	36706	141071	34980828	0.156854	1.38319
super.enhancers	dbSUPER	Fetal_Intestine_Large	DUP	953	4114	32625	36706	141071	34980828	0.294951	0.858413
super.enhancers	dbSUPER	Fetal_Muscle	DEL	1225	1011	26484	31876.3	193255	39048495	0.0169472	1.70625
super.enhancers	dbSUPER	Fetal_Muscle	DUP	1225	1011	26484	31876.3	193255	39048495	0.407254	1.17297
super.enhancers	dbSUPER	Fetal_Thymus	DEL	417	3398	29894	37153.9	183833	15493197	0.263688	1.26583
super.enhancers	dbSUPER	Fetal_Thymus	DUP	417	3398	29894	37153.9	183833	15493197	0.0648255	0.569759
super.enhancers	dbSUPER	Gastric	DEL	996	2806	36691.5	42671	199780	42500310	0.319421	1.20626
super.enhancers	dbSUPER	Gastric	DUP	996	2806	36691.5	42671	199780	42500310	0.0786773	0.609726
super.enhancers	dbSUPER	GLC16	DEL	94	2471	19490.5	20092.5	78507	1888696	0.342098	0.850504
super.enhancers	dbSUPER	GLC16	DUP	94	2471	19490.5	20092.5	78507	1888696	0.156678	1.56322
super.enhancers	dbSUPER	GM12878	DEL	241	9408	39695	42706.2	118796	10292191	0.346706	1.19369
super.enhancers	dbSUPER	GM12878	DUP	241	9408	39695	42706.2	118796	10292191	0.217715	0.828199
super.enhancers	dbSUPER	H1	DEL	621	875	9574	11907.1	62266	7394325	0.0707085	1.15376
super.enhancers	dbSUPER	H1	DUP	621	875	9574	11907.1	62266	7394325	0.236834	1.07789
super.enhancers	dbSUPER	H2171	DEL	335	3807	38321	43218	135323	14478033	0.467582	0.796791
super.enhancers	dbSUPER	H2171	DUP	335	3807	38321	43218	135323	14478033	0.321723	0.8883
super.enhancers	dbSUPER	HBL1	DEL	443	4011	41639	46974.6	183932	20809733	0.255575	1.24089
super.enhancers	dbSUPER	HBL1	DUP	443	4011	41639	46974.6	183932	20809733	0.442023	1.1207
super.enhancers	dbSUPER	HCC1954	DEL	437	3227	33576	37795.3	135302	16516540	0.48752	0.987134
super.enhancers	dbSUPER	HCC1954	DUP	437	3227	33576	37795.3	135302	16516540	0.422083	1.12253
super.enhancers	dbSUPER	HCT-116	DEL	339	3939	30464	36902.4	176410	12509926	0.492511	0.753478
super.enhancers	dbSUPER	HCT-116	DUP	339	3939	30464	36902.4	176410	12509926	0.49747	1.21295
super.enhancers	dbSUPER	HeLa	DEL	626	1338	24491.5	28127.9	128326	17608060	0.319421	0.891926
super.enhancers	dbSUPER	HeLa	DUP	626	1338	24491.5	28127.9	128326	17608060	0.229078	0.777191
super.enhancers	dbSUPER	HepG2	DEL	461	2950	10633	13257.5	56171	6111724	0.351337	1.04462
super.enhancers	dbSUPER	HepG2	DUP	461	2950	10633	13257.5	56171	6111724	0.392557	1.33584
super.enhancers	dbSUPER	HMEC	DEL	1027	3312	24919	28363.5	119310	29129350	0.202631	1.07406
super.enhancers	dbSUPER	HMEC	DUP	1027	3312	24919	28363.5	119310	29129350	0.477245	1.12642
super.enhancers	dbSUPER	HSMM	DEL	705	895	26843	31488.8	141019	22199638	0.35599	1.05412
super.enhancers	dbSUPER	HSMM	DUP	705	895	26843	31488.8	141019	22199638	0.281962	0.958545
super.enhancers	dbSUPER	HSMMtube	DEL	962	4786	37457	42770.4	191557	41145161	0.199118	1.12965
super.enhancers	dbSUPER	HSMMtube	DUP	962	4786	37457	42770.4	191557	41145161	0.349454	0.952798
super.enhancers	dbSUPER	HUVEC	DEL	865	1364	26691	30970.2	193235	26789188	0.288789	1.18843
super.enhancers	dbSUPER	HUVEC	DUP	865	1364	26691	30970.2	193235	26789188	0.217715	0.924937
super.enhancers	dbSUPER	IMR90	DEL	480	4663	22622.5	25525.1	110804	12252069	0.284528	1.17746
super.enhancers	dbSUPER	IMR90	DUP	480	4663	22622.5	25525.1	110804	12252069	0.273458	0.85012
super.enhancers	dbSUPER	Jurkat	DEL	439	8607	31205	38429.7	171590	16870629	0.323906	1.02973
super.enhancers	dbSUPER	Jurkat	DUP	439	8607	31205	38429.7	171590	16870629	0.462112	1.00483
super.enhancers	dbSUPER	K562	DEL	649	1048	18221	21678.1	103816	14069101	0.159878	1.10187
super.enhancers	dbSUPER	K562	DUP	649	1048	18221	21678.1	103816	14069101	0.244732	0.929054
super.enhancers	dbSUPER	Left_Ventricle	DEL	902	4593	43357.5	51485.1	189508	46439549	0.199118	1.1583
super.enhancers	dbSUPER	Left_Ventricle	DUP	902	4593	43357.5	51485.1	189508	46439549	0.335476	1.32195
super.enhancers	dbSUPER	LNCaP	DEL	501	2860	26103	32096.5	187995	16080346	0.45268	0.744101
super.enhancers	dbSUPER	LNCaP	DUP	501	2860	26103	32096.5	187995	16080346	0.477245	1.74172
super.enhancers	dbSUPER	Lung	DEL	1179	3280	38660	44763.2	189859	52775814	0.17557	1.39736
super.enhancers	dbSUPER	Lung	DUP	1179	3280	38660	44763.2	189859	52775814	0.273458	0.885087
super.enhancers	dbSUPER	Ly1	DEL	504	7250	46808	52977.1	181581	26700444	0.104236	1.2538
super.enhancers	dbSUPER	Ly1	DUP	504	7250	46808	52977.1	181581	26700444	0.144815	0.933245
super.enhancers	dbSUPER	Ly3	DEL	758	5245	26864	31746.1	189529	24063507	0.251568	0.813849
super.enhancers	dbSUPER	Ly3	DUP	758	5245	26864	31746.1	189529	24063507	0.363638	1.01221
super.enhancers	dbSUPER	Ly4	DEL	755	3881	33103	37358.6	129810	28205710	0.472561	0.882847
super.enhancers	dbSUPER	Ly4	DUP	755	3881	33103	37358.6	129810	28205710	0.0157945	1.58164
super.enhancers	dbSUPER	MCF-7	DEL	109	3465	36481	37307.2	96460	4066490	0.220744	1.0849
super.enhancers	dbSUPER	MCF-7	DUP	109	3465	36481	37307.2	96460	4066490	0.442023	1.06593
super.enhancers	dbSUPER	MM1S	DEL	589	4615	22171	25752.5	110864	15168238	0.118467	1.06702
super.enhancers	dbSUPER	MM1S	DUP	589	4615	22171	25752.5	110864	15168238	0.312686	0.921569
super.enhancers	dbSUPER	NCI-H69	DEL	120	2228	27285	29202.4	89092	3504286	0.467582	1.00718
super.enhancers	dbSUPER	NCI-H69	DUP	120	2228	27285	29202.4	89092	3504286	0.412183	1.35806
super.enhancers	dbSUPER	NCI-H82	DEL	59	3952	27418	29135.1	96119	1718972	0.346706	1.06453
super.enhancers	dbSUPER	NCI-H82	DUP	59	3952	27418	29135.1	96119	1718972	0.277694	1.87684
super.enhancers	dbSUPER	NHDF-Ad	DEL	578	4881	31811	35028	129272	20246198	0.427999	0.911778
super.enhancers	dbSUPER	NHDF-Ad	DUP	578	4881	31811	35028	129272	20246198	0.192504	0.743705
super.enhancers	dbSUPER	NHEK	DEL	954	709	21514.5	25010.6	124128	23860081	0.153867	1.14105
super.enhancers	dbSUPER	NHEK	DUP	954	709	21514.5	25010.6	124128	23860081	0.240766	0.95106
super.enhancers	dbSUPER	NHLF	DEL	729	687	21760	26306.1	156968	19177112	0.284528	0.769867
super.enhancers	dbSUPER	NHLF	DUP	729	687	21760	26306.1	156968	19177112	0.133573	0.817937
super.enhancers	dbSUPER	Osteoblasts	DEL	1041	4948	44657	53913.1	194866	56123561	0.310529	1.11751
super.enhancers	dbSUPER	Osteoblasts	DUP	1041	4948	44657	53913.1	194866	56123561	0.0395071	0.708087
super.enhancers	dbSUPER	Ovary	DEL	439	2776	31419	36435.1	169225	15995003	0.337513	0.997695
super.enhancers	dbSUPER	Ovary	DUP	439	2776	31419	36435.1	169225	15995003	0.358888	1.05484
super.enhancers	dbSUPER	Panc1	DEL	334	9447	49219	56827	188168	18980215	0.360665	0.669456
super.enhancers	dbSUPER	Panc1	DUP	334	9447	49219	56827	188168	18980215	0.217715	0.781319
super.enhancers	dbSUPER	Pancreas	DEL	542	2611	23913.5	26930.6	125546	14596378	0.276098	0.816409
super.enhancers	dbSUPER	Pancreas	DUP	542	2611	23913.5	26930.6	125546	14596378	0.40234	0.98086
super.enhancers	dbSUPER	Pancreatic_islets	DEL	629	2821	46527	52798.6	198617	33210328	0.4182	0.622398
super.enhancers	dbSUPER	Pancreatic_islets	DUP	629	2821	46527	52798.6	198617	33210328	0.482298	1.08539
super.enhancers	dbSUPER	Psoas_Muscle	DEL	478	5949	40229	45243.6	160140	21626421	0.323906	1.18357
super.enhancers	dbSUPER	Psoas_Muscle	DUP	478	5949	40229	45243.6	160140	21626421	0.472196	1.23264
super.enhancers	dbSUPER	Right_Atrium	DEL	829	3567	36598	42078	197622	34882636	0.48752	0.916026
super.enhancers	dbSUPER	Right_Atrium	DUP	829	3567	36598	42078	197622	34882636	0.432031	1.24183
super.enhancers	dbSUPER	Right_Ventricle	DEL	355	2560	18982	22049.7	99196	7827658	0.35599	0.724333
super.enhancers	dbSUPER	Right_Ventricle	DUP	355	2560	18982	22049.7	99196	7827658	0.482298	1.09007
super.enhancers	dbSUPER	RPMI-8402	DEL	193	15442	43166	51009.2	157343	9844776	0.497504	0.814261
super.enhancers	dbSUPER	RPMI-8402	DUP	193	15442	43166	51009.2	157343	9844776	0.442023	1.22642
super.enhancers	dbSUPER	Sigmoid_Colon	DEL	945	3594	30781	36946.6	172510	34914542	0.437843	0.899339
super.enhancers	dbSUPER	Sigmoid_Colon	DUP	945	3594	30781	36946.6	172510	34914542	0.452052	1.00021
super.enhancers	dbSUPER	Skeletal_Muscle	DEL	579	5401	43580	48354.9	199259	27997467	0.118467	1.43581
super.enhancers	dbSUPER	Skeletal_Muscle	DUP	579	5401	43580	48354.9	199259	27997467	0.248734	1.57568
super.enhancers	dbSUPER	Skeletal_Muscle_Myoblast	DEL	612	3556	24735	29847.9	118661	18266885	0.374811	1.02572
super.enhancers	dbSUPER	Skeletal_Muscle_Myoblast	DUP	612	3556	24735	29847.9	118661	18266885	0.265084	0.93563
super.enhancers	dbSUPER	Small_Intestine	DEL	867	3321	35746	39691.3	197613	34412352	0.259615	1.45706
super.enhancers	dbSUPER	Small_Intestine	DUP	867	3321	35746	39691.3	197613	34412352	0.240766	0.795172
super.enhancers	dbSUPER	Spleen	DEL	1079	2896	30036	37057.4	198273	39984948	0.36536	0.96783
super.enhancers	dbSUPER	Spleen	DUP	1079	2896	30036	37057.4	198273	39984948	0.073241	0.657987
super.enhancers	dbSUPER	Stomach_Smooth_Muscle	DEL	567	6617	40665	46911.4	190421	26598752	0.0197591	1.72742
super.enhancers	dbSUPER	Stomach_Smooth_Muscle	DUP	567	6617	40665	46911.4	190421	26598752	0.467152	1.03137
super.enhancers	dbSUPER	Thymus	DEL	485	2794	22556	26260.8	133498	12736489	0.4182	1.16237
super.enhancers	dbSUPER	Thymus	DUP	485	2794	22556	26260.8	133498	12736489	0.373201	0.913722
super.enhancers	dbSUPER	Toledo	DEL	736	4825	30957.5	36341.4	163145	26747298	0.139501	0.756706
super.enhancers	dbSUPER	Toledo	DUP	736	4825	30957.5	36341.4	163145	26747298	0.340111	0.937004
super.enhancers	dbSUPER	Tonsil	DEL	918	4114	33578	39550.9	185581	36307698	0.139501	1.70966
super.enhancers	dbSUPER	Tonsil	DUP	918	4114	33578	39550.9	185581	36307698	0.477245	1.26903
super.enhancers	dbSUPER	u87	DEL	1024	5284	34823	39900	179600	40857571	0.297399	1.01479
super.enhancers	dbSUPER	u87	DUP	1024	5284	34823	39900	179600	40857571	0.189054	0.945547
super.enhancers	dbSUPER	VACO_400	DEL	568	2151	23114.5	26944.2	124748	15304324	0.423094	0.954393
super.enhancers	dbSUPER	VACO_400	DUP	568	2151	23114.5	26944.2	124748	15304324	0.412183	1.16037
super.enhancers	dbSUPER	VACO_503	DEL	498	3086	21278	24821.1	103950	12360884	0.393935	0.776453
super.enhancers	dbSUPER	VACO_503	DUP	498	3086	21278	24821.1	103950	12360884	0.185642	0.84357
super.enhancers	dbSUPER	VACO_9m	DEL	333	2007	14120	16754.4	63174	5579199	0.351337	0.451044
super.enhancers	dbSUPER	VACO_9m	DUP	333	2007	14120	16754.4	63174	5579199	0.358888	0.953172
super.enhancers	enhancer_databases	SEA.22Rv1	DEL	11680	737	2269	4673.8	128679	54590167	0.297399	0.976444
super.enhancers	enhancer_databases	SEA.22Rv1	DUP	11680	737	2269	4673.8	128679	54590167	0.260946	1.05635
super.enhancers	enhancer_databases	SEA.293_HEK	DEL	18	8595	16807	16436.5	24854	295857	0.437843	0.808125
super.enhancers	enhancer_databases	SEA.293_HEK	DUP	18	8595	16807	16436.5	24854	295857	0.312686	1.56461
super.enhancers	enhancer_databases	SEA.A375	DEL	121	2316	5684	8001.8	43875	968222	0.408451	1.00397
super.enhancers	enhancer_databases	SEA.A375	DUP	121	2316	5684	8001.8	43875	968222	0.472196	1.05583
super.enhancers	enhancer_databases	SEA.A549	DEL	15530	77	2083.5	6119.3	194115	95032116	0.36536	0.972139
super.enhancers	enhancer_databases	SEA.A549	DUP	15530	77	2083.5	6119.3	194115	95032116	0.210324	1.05854
super.enhancers	enhancer_databases	SEA.A673	DEL	12691	456	2259	6306.8	173962	80039437	0.0852789	1.02959
super.enhancers	enhancer_databases	SEA.A673	DUP	12691	456	2259	6306.8	173962	80039437	0.427051	1.02132
super.enhancers	enhancer_databases	SEA.ACC112	DEL	69	99	356	475.4	3777	32803	0.398759	0.67726
super.enhancers	enhancer_databases	SEA.ACC112	DUP	69	99	356	475.4	3777	32803	0.412183	1.17987
super.enhancers	enhancer_databases	SEA.Adipose	DEL	6917	41	109	1642.7	54916	11362577	0.148007	1.03762
super.enhancers	enhancer_databases	SEA.Adipose	DUP	6917	41	109	1642.7	54916	11362577	0.195992	1.07109
super.enhancers	enhancer_databases	SEA.Adrenal_Gland	DEL	10047	61	300	3499.8	109972	35162384	0.0393411	1.05584
super.enhancers	enhancer_databases	SEA.Adrenal_Gland	DUP	10047	61	300	3499.8	109972	35162384	0.294951	1.05182
super.enhancers	enhancer_databases	SEA.adult_dermal_fibroblasts	DEL	15511	487	2251	6967	193156	108065857	0.178821	1.02911
super.enhancers	enhancer_databases	SEA.adult_dermal_fibroblasts	DUP	15511	487	2251	6967	193156	108065857	0.340111	1.00413
super.enhancers	enhancer_databases	SEA.AG04450	DEL	17393	107	1145	4838.7	137889	84160047	0.342098	1.01419
super.enhancers	enhancer_databases	SEA.AG04450	DUP	17393	107	1145	4838.7	137889	84160047	0.487354	1.02512
super.enhancers	enhancer_databases	SEA.Aorta	DEL	16301	51	1249	6777.9	197928	110486302	0.351337	1.00388
super.enhancers	enhancer_databases	SEA.Aorta	DUP	16301	51	1249	6777.9	197928	110486302	0.244732	0.984241
super.enhancers	enhancer_databases	SEA.ascending_aorta	DEL	17899	344	2855	9281.3	199061	166125266	0.45268	0.991306
super.enhancers	enhancer_databases	SEA.ascending_aorta	DUP	17899	344	2855	9281.3	199061	166125266	0.35416	1.00235
super.enhancers	enhancer_databases	SEA.Astrocytes	DEL	23507	199	2041	6467.1	161217	152022399	0.150918	1.01211
super.enhancers	enhancer_databases	SEA.Astrocytes	DUP	23507	199	2041	6467.1	161217	152022399	0.225254	1.0427
super.enhancers	enhancer_databases	SEA.B_cell	DEL	11401	1045	3432	9659	190477	110122306	0.467582	0.980209
super.enhancers	enhancer_databases	SEA.B_cell	DUP	11401	1045	3432	9659	190477	110122306	0.0750202	0.949035
super.enhancers	enhancer_databases	SEA.Biphenotypic_B_Myelomonocytic_Leukemia	DEL	0	NA	NA	NA	NA	NA	0.21339	1.31661
super.enhancers	enhancer_databases	SEA.Biphenotypic_B_Myelomonocytic_Leukemia	DUP	0	NA	NA	NA	NA	NA	0.442023	1.31661
super.enhancers	enhancer_databases	SEA.bipolar_spindle_neuron	DEL	28759	459	2296	6666.2	185320	191712260	0.337513	0.971452
super.enhancers	enhancer_databases	SEA.bipolar_spindle_neuron	DUP	28759	459	2296	6666.2	185320	191712260	0.232938	1.04144
super.enhancers	enhancer_databases	SEA.Bladder	DEL	18714	95	562	5170.5	191266	96759848	0.447726	0.986937
super.enhancers	enhancer_databases	SEA.Bladder	DUP	18714	95	562	5170.5	191266	96759848	0.412183	0.991618
super.enhancers	enhancer_databases	SEA.BMP4_Mesendoderm_Cells	DEL	23961	53	874	4238.3	151449	101553895	0.263688	0.980863
super.enhancers	enhancer_databases	SEA.BMP4_Mesendoderm_Cells	DUP	23961	53	874	4238.3	151449	101553895	0.427051	1.02367
super.enhancers	enhancer_databases	SEA.BMP4_Trophoblast_Cells	DEL	7830	42	108	1511.5	61582	11835097	0.408451	1.01736
super.enhancers	enhancer_databases	SEA.BMP4_Trophoblast_Cells	DUP	7830	42	108	1511.5	61582	11835097	0.0664456	1.09238
super.enhancers	enhancer_databases	SEA.body_of_pancreas	DEL	18428	507	2187	7278.9	169341	134136406	0.23975	0.971944
super.enhancers	enhancer_databases	SEA.body_of_pancreas	DUP	18428	507	2187	7278.9	169341	134136406	0.363638	1.01376
super.enhancers	enhancer_databases	SEA.Bone_marrow_derived_macrophage	DEL	5132	41	54	1156.1	31983	5933122	0.4182	0.997999
super.enhancers	enhancer_databases	SEA.Bone_marrow_derived_macrophage	DUP	5132	41	54	1156.1	31983	5933122	0.427051	1.02074
super.enhancers	enhancer_databases	SEA.breast_epithelium	DEL	62882	193	1085	6605.7	183738	415377863	0.0954642	0.956868
super.enhancers	enhancer_databases	SEA.breast_epithelium	DUP	62882	193	1085	6605.7	183738	415377863	0.144815	1.03888
super.enhancers	enhancer_databases	SEA.C4-2B	DEL	12165	460	2304	4811	128946	58526374	0.118467	0.954481
super.enhancers	enhancer_databases	SEA.C4-2B	DUP	12165	460	2304	4811	128946	58526374	0.36841	1.04581
super.enhancers	enhancer_databases	SEA.cardiac_muscle_cell	DEL	15349	442	1986	6453.6	198033	99056988	0.45268	0.997446
super.enhancers	enhancer_databases	SEA.cardiac_muscle_cell	DUP	15349	442	1986	6453.6	198033	99056988	0.472196	1.01629
super.enhancers	enhancer_databases	SEA.CD14-positive_monocyte	DEL	18408	289	2993	11006.6	198362	202608623	0.310529	0.967096
super.enhancers	enhancer_databases	SEA.CD14-positive_monocyte	DUP	18408	289	2993	11006.6	198362	202608623	0.340111	1.05076
super.enhancers	enhancer_databases	SEA.CD25-_CD45RO+_mem_cells	DEL	7005	48	1026	5134.7	150297	35968301	0.199118	1.07397
super.enhancers	enhancer_databases	SEA.CD25-_CD45RO+_mem_cells	DUP	7005	48	1026	5134.7	150297	35968301	0.159741	0.945474
super.enhancers	enhancer_databases	SEA.CD25-_IL17+_Th17_stim_cells	DEL	9422	366	2145	6792.2	143467	63995690	0.323906	1.04692
super.enhancers	enhancer_databases	SEA.CD25-_IL17+_Th17_stim_cells	DUP	9422	366	2145	6792.2	143467	63995690	0.49747	1.0353
super.enhancers	enhancer_databases	SEA.CD25int_CD127+_Tmem	DEL	7326	55	691	4423.8	133150	32408543	0.374811	0.995862
super.enhancers	enhancer_databases	SEA.CD25int_CD127+_Tmem	DUP	7326	55	691	4423.8	133150	32408543	0.340111	1.00301
super.enhancers	enhancer_databases	SEA.CD3_Primary_Cells	DEL	10308	53	1284	5856.8	182381	60371824	0.23975	1.03454
super.enhancers	enhancer_databases	SEA.CD3_Primary_Cells	DUP	10308	53	1284	5856.8	182381	60371824	0.136325	0.96389
super.enhancers	enhancer_databases	SEA.CD4_Primary_Cells	DEL	7757	47	1052	5176.9	160262	40157540	0.18211	1.09472
super.enhancers	enhancer_databases	SEA.CD4_Primary_Cells	DUP	7757	47	1052	5176.9	160262	40157540	0.387691	1.01091
super.enhancers	enhancer_databases	SEA.CD4+_CD25-_CD45RA+_Naive_Primary_Cells	DEL	8474	315	2404	7238.4	193526	61337820	0.301748	0.979267
super.enhancers	enhancer_databases	SEA.CD4+_CD25-_CD45RA+_Naive_Primary_Cells	DUP	8474	315	2404	7238.4	193526	61337820	0.178934	0.964346
super.enhancers	enhancer_databases	SEA.CD56_Primary_Cells	DEL	10959	311	2048	6210.4	144625	68059631	0.134018	1.04404
super.enhancers	enhancer_databases	SEA.CD56_Primary_Cells	DUP	10959	311	2048	6210.4	144625	68059631	0.244732	0.979111
super.enhancers	enhancer_databases	SEA.CD8_Primary_Cells	DEL	10782	46	1183	5944.3	166616	64090979	0.255575	1.02652
super.enhancers	enhancer_databases	SEA.CD8_Primary_Cells	DUP	10782	46	1183	5944.3	166616	64090979	0.144815	0.970207
super.enhancers	enhancer_databases	SEA.coronary_artery	DEL	20760	363	2520.5	9256.7	192680	192169845	0.477544	0.988541
super.enhancers	enhancer_databases	SEA.coronary_artery	DUP	20760	363	2520.5	9256.7	192680	192169845	0.240766	0.989355
super.enhancers	enhancer_databases	SEA.Dnd41	DEL	11149	403	2407	8259	197241	92079273	0.297399	0.962232
super.enhancers	enhancer_databases	SEA.Dnd41	DUP	11149	403	2407	8259	197241	92079273	0.467152	1.01956
super.enhancers	enhancer_databases	SEA.DOHH2	DEL	8440	498	2592	6368.9	140284	53753300	0.342098	0.996778
super.enhancers	enhancer_databases	SEA.DOHH2	DUP	8440	498	2592	6368.9	140284	53753300	0.210324	0.99005
super.enhancers	enhancer_databases	SEA.epidermal_keratinocytes	DEL	20454	179	2011	6301.2	165697	128884705	0.393935	0.984964
super.enhancers	enhancer_databases	SEA.epidermal_keratinocytes	DUP	20454	179	2011	6301.2	165697	128884705	0.442023	1.02305
super.enhancers	enhancer_databases	SEA.Esophagus	DEL	23166	114	1418	7853	198792	181922343	0.427999	1.0064
super.enhancers	enhancer_databases	SEA.Esophagus	DUP	23166	114	1418	7853	198792	181922343	0.477245	1.00483
super.enhancers	enhancer_databases	SEA.esophagus_muscularis_mucosa	DEL	17547	294	2462	8311.2	199792	145836026	0.389128	1.01453
super.enhancers	enhancer_databases	SEA.esophagus_muscularis_mucosa	DUP	17547	294	2462	8311.2	199792	145836026	0.273458	1.04101
super.enhancers	enhancer_databases	SEA.esophagus_squamous_epithelium	DEL	21235	332	2210	8770.8	196363	186247552	0.398759	1.01172
super.enhancers	enhancer_databases	SEA.esophagus_squamous_epithelium	DUP	21235	332	2210	8770.8	196363	186247552	0.340111	1.03786
super.enhancers	enhancer_databases	SEA.Fetal_Spinal_Cord	DEL	19295	318	1660	6053.1	196844	116795160	0.108835	1.03415
super.enhancers	enhancer_databases	SEA.Fetal_Spinal_Cord	DUP	19295	318	1660	6053.1	196844	116795160	0.467152	1.02353
super.enhancers	enhancer_databases	SEA.gastrocnemius_medialis	DEL	14290	263	2711	8534.8	193909	121962968	0.0566912	1.06246
super.enhancers	enhancer_databases	SEA.gastrocnemius_medialis	DUP	14290	263	2711	8534.8	193909	121962968	0.422083	1.03726
super.enhancers	enhancer_databases	SEA.gastroesophageal_sphincter	DEL	20152	193	2053	7929.3	196101	159790424	0.23975	1.03246
super.enhancers	enhancer_databases	SEA.gastroesophageal_sphincter	DUP	20152	193	2053	7929.3	196101	159790424	0.175638	1.06197
super.enhancers	enhancer_databases	SEA.GM12878	DEL	15285	65	1308	5567.1	147443	85093060	0.477544	0.990265
super.enhancers	enhancer_databases	SEA.GM12878	DUP	15285	65	1308	5567.1	147443	85093060	0.162842	0.984627
super.enhancers	enhancer_databases	SEA.GM15850_LCLs_FRDA	DEL	3	853	4175	3973.3	6892	11920	0.21339	1.31661
super.enhancers	enhancer_databases	SEA.GM15850_LCLs_FRDA	DUP	3	853	4175	3973.3	6892	11920	0.442023	1.31661
super.enhancers	enhancer_databases	SEA.GM23248	DEL	21816	285	2472	7637.3	199281	166615693	0.255575	1.0157
super.enhancers	enhancer_databases	SEA.GM23248	DUP	21816	285	2472	7637.3	199281	166615693	0.472196	1.03472
super.enhancers	enhancer_databases	SEA.H1_Neural_Progenitor_Cells	DEL	14057	78	383	2293.6	70061	32241020	0.472561	0.993424
super.enhancers	enhancer_databases	SEA.H1_Neural_Progenitor_Cells	DUP	14057	78	383	2293.6	70061	32241020	0.299341	1.04066
super.enhancers	enhancer_databases	SEA.H1-hESC	DEL	17540	44	340	1901	71230	33343413	0.332953	0.980769
super.enhancers	enhancer_databases	SEA.H1-hESC	DUP	17540	44	340	1901	71230	33343413	0.363638	1.02751
super.enhancers	enhancer_databases	SEA.H9	DEL	2159	35	125	838.7	23777	1810690	0.423094	0.971597
super.enhancers	enhancer_databases	SEA.H9	DUP	2159	35	125	838.7	23777	1810690	0.39744	1.03133
super.enhancers	enhancer_databases	SEA.H9_neural_progenitor_cell	DEL	4190	109	420	1426.1	35294	5975170	0.477544	0.990775
super.enhancers	enhancer_databases	SEA.H9_neural_progenitor_cell	DUP	4190	109	420	1426.1	35294	5975170	0.232938	1.06252
super.enhancers	enhancer_databases	SEA.HAP1	DEL	400	3595	14948	19091.6	112597	7636646	0.432916	0.754017
super.enhancers	enhancer_databases	SEA.HAP1	DUP	400	3595	14948	19091.6	112597	7636646	0.147722	0.746054
super.enhancers	enhancer_databases	SEA.HCT-116	DEL	9299	710	2618	6106.7	159334	56785961	0.408451	0.995885
super.enhancers	enhancer_databases	SEA.HCT-116	DUP	9299	710	2618	6106.7	159334	56785961	0.452052	1.04457
super.enhancers	enhancer_databases	SEA.Heart_Right_Ventricle	DEL	17449	190	1624	7498.2	194970	130835569	0.166041	1.03577
super.enhancers	enhancer_databases	SEA.Heart_Right_Ventricle	DUP	17449	190	1624	7498.2	194970	130835569	0.159741	0.977361
super.enhancers	enhancer_databases	SEA.HeLa-S3	DEL	23266	240	1463.5	5094.6	125696	118530927	0.267793	0.966579
super.enhancers	enhancer_databases	SEA.HeLa-S3	DUP	23266	240	1463.5	5094.6	125696	118530927	0.221466	1.05343
super.enhancers	enhancer_databases	SEA.hepatocyte	DEL	23175	380	2142	6637.8	185998	153831570	0.118467	0.960237
super.enhancers	enhancer_databases	SEA.hepatocyte	DUP	23175	380	2142	6637.8	185998	153831570	0.182269	1.0548
super.enhancers	enhancer_databases	SEA.HepG2	DEL	16277	44	1606	5315.8	169016	86525389	0.423094	1.01208
super.enhancers	enhancer_databases	SEA.HepG2	DUP	16277	44	1606	5315.8	169016	86525389	0.277694	1.06182
super.enhancers	enhancer_databases	SEA.HUES64_derived_CD184+	DEL	17770	365	1379	3916.1	113138	69589807	0.293079	0.977275
super.enhancers	enhancer_databases	SEA.HUES64_derived_CD184+	DUP	17770	365	1379	3916.1	113138	69589807	0.457079	1.01736
super.enhancers	enhancer_databases	SEA.Human_primary_keratinocytes	DEL	711	6774	48859	52589.8	199163	37391353	0.482531	0.985938
super.enhancers	enhancer_databases	SEA.Human_primary_keratinocytes	DUP	711	6774	48859	52589.8	199163	37391353	0.128182	0.787568
super.enhancers	enhancer_databases	SEA.IMR90	DEL	8435	173	1666	4775.8	100309	40283455	0.220744	1.04681
super.enhancers	enhancer_databases	SEA.IMR90	DUP	8435	173	1666	4775.8	100309	40283455	0.462112	1.03389
super.enhancers	enhancer_databases	SEA.iPS_19.11	DEL	3915	53	1144	2345.2	35309	9181269	0.306125	0.948394
super.enhancers	enhancer_databases	SEA.iPS_19.11	DUP	3915	53	1144	2345.2	35309	9181269	0.392557	1.00454
super.enhancers	enhancer_databases	SEA.iPS_DF_6.9	DEL	1392	46	499.5	1402.2	20710	1951881	0.427999	0.978403
super.enhancers	enhancer_databases	SEA.iPS_DF_6.9	DUP	1392	46	499.5	1402.2	20710	1951881	0.467152	1.02295
super.enhancers	enhancer_databases	SEA.iPS-18a	DEL	8648	408	1510	3090.7	57795	26728757	0.162941	0.955521
super.enhancers	enhancer_databases	SEA.iPS-18a	DUP	8648	408	1510	3090.7	57795	26728757	0.269255	1.04213
super.enhancers	enhancer_databases	SEA.iPS-20b	DEL	8067	44	233	2026.8	81685	16350090	0.427999	0.989471
super.enhancers	enhancer_databases	SEA.iPS-20b	DUP	8067	44	233	2026.8	81685	16350090	0.378012	1.00583
super.enhancers	enhancer_databases	SEA.Ishikawa	DEL	14261	245	940	3972.2	86924	56648018	0.247595	1.01266
super.enhancers	enhancer_databases	SEA.Ishikawa	DUP	14261	245	940	3972.2	86924	56648018	0.487354	1.02767
super.enhancers	enhancer_databases	SEA.K562	DEL	16724	98	995	4141.1	108504	69255874	0.195642	0.959327
super.enhancers	enhancer_databases	SEA.K562	DUP	16724	98	995	4141.1	108504	69255874	0.317191	0.995078
super.enhancers	enhancer_databases	SEA.Karpas-422	DEL	8208	342	2937.5	9063.7	197175	74394977	0.16918	0.942671
super.enhancers	enhancer_databases	SEA.Karpas-422	DUP	8208	342	2937.5	9063.7	197175	74394977	0.358888	1.04354
super.enhancers	enhancer_databases	SEA.Kelly_cells	DEL	46	740	16310.5	16770.8	40739	771457	0.150918	1.66705
super.enhancers	enhancer_databases	SEA.Kelly_cells	DUP	46	740	16310.5	16770.8	40739	771457	0.317191	1.8877
super.enhancers	enhancer_databases	SEA.KMS-11	DEL	8311	525	2188	4406.3	72073	36621114	0.384338	0.973051
super.enhancers	enhancer_databases	SEA.KMS-11	DUP	8311	525	2188	4406.3	72073	36621114	0.150669	1.08513
super.enhancers	enhancer_databases	SEA.KOPT-K1	DEL	10397	438	2321	7366.5	195763	76589634	0.142299	0.945371
super.enhancers	enhancer_databases	SEA.KOPT-K1	DUP	10397	438	2321	7366.5	195763	76589634	0.378012	1.06548
super.enhancers	enhancer_databases	SEA.large_intestine	DEL	20809	365	2368	7401.9	155420	154025098	0.247595	0.974172
super.enhancers	enhancer_databases	SEA.large_intestine	DUP	20809	365	2368	7401.9	155420	154025098	0.472196	1.02855
super.enhancers	enhancer_databases	SEA.Left_Ventricle_adult	DEL	16353	165	1498	7163.7	182546	117148378	0.188802	1.01853
super.enhancers	enhancer_databases	SEA.Left_Ventricle_adult	DUP	16353	165	1498	7163.7	182546	117148378	0.265084	0.989714
super.enhancers	enhancer_databases	SEA.Left_Ventricle_infant	DEL	18345	205	2138	8885.9	197365	163011289	0.22824	1.02485
super.enhancers	enhancer_databases	SEA.Left_Ventricle_infant	DUP	18345	205	2138	8885.9	197365	163011289	0.281962	0.993213
super.enhancers	enhancer_databases	SEA.LNCaP	DEL	147	1264	8538	9358.1	56115	1375634	0.379565	1.08835
super.enhancers	enhancer_databases	SEA.LNCaP	DUP	147	1264	8538	9358.1	56115	1375634	0.437022	0.998949
super.enhancers	enhancer_databases	SEA.Loucy	DEL	19002	377	2377	8671.3	185763	164772801	0.427999	0.986612
super.enhancers	enhancer_databases	SEA.Loucy	DUP	19002	377	2377	8671.3	185763	164772801	0.49747	1.00832
super.enhancers	enhancer_databases	SEA.Lung	DEL	16717	191	1907	7907.4	183390	132188589	0.0352686	1.07805
super.enhancers	enhancer_databases	SEA.Lung	DUP	16717	191	1907	7907.4	183390	132188589	0.10814	0.966642
super.enhancers	enhancer_databases	SEA.lung_fibroblasts	DEL	17255	192	1908	6049	172666	104375025	0.4182	0.988659
super.enhancers	enhancer_databases	SEA.lung_fibroblasts	DUP	17255	192	1908	6049	172666	104375025	0.256841	0.99823
super.enhancers	enhancer_databases	SEA.mammary_epithelial_cells	DEL	18553	308	2012	6013.4	123449	111566192	0.156854	0.958478
super.enhancers	enhancer_databases	SEA.mammary_epithelial_cells	DUP	18553	308	2012	6013.4	123449	111566192	0.492411	1.03577
super.enhancers	enhancer_databases	SEA.Mammary_gland_adenocarcarcinoma_epithelial_cells_derived_from_metastatic_site	DEL	46	5279	47882	51106.2	123513	2350885	0.087248	1.52801
super.enhancers	enhancer_databases	SEA.Mammary_gland_adenocarcarcinoma_epithelial_cells_derived_from_metastatic_site	DUP	46	5279	47882	51106.2	123513	2350885	0.120384	0.620348
super.enhancers	enhancer_databases	SEA.MCF-7	DEL	14413	41	509	2946.6	110987	42469612	0.206181	0.955712
super.enhancers	enhancer_databases	SEA.MCF-7	DUP	14413	41	509	2946.6	110987	42469612	0.221466	1.05915
super.enhancers	enhancer_databases	SEA.MDA-MB-231_breast_cancer_cells	DEL	29	127	4969	5495.1	12715	159359	0.134018	1.07074
super.enhancers	enhancer_databases	SEA.MDA-MB-231_breast_cancer_cells	DUP	29	127	4969	5495.1	12715	159359	0.172381	0.610717
super.enhancers	enhancer_databases	SEA.MDAMB231	DEL	0	NA	NA	NA	NA	NA	0.21339	1.31661
super.enhancers	enhancer_databases	SEA.MDAMB231	DUP	0	NA	NA	NA	NA	NA	0.442023	1.31661
super.enhancers	enhancer_databases	SEA.Mesenchymal_Stem_Cells	DEL	17831	56	1278	4648.2	153842	82881881	0.408451	0.986527
super.enhancers	enhancer_databases	SEA.Mesenchymal_Stem_Cells	DUP	17831	56	1278	4648.2	153842	82881881	0.432031	1.02742
super.enhancers	enhancer_databases	SEA.MM.1S	DEL	6163	57	808	2712.6	99200	16717617	0.337513	0.985422
super.enhancers	enhancer_databases	SEA.MM.1S	DUP	6163	57	808	2712.6	99200	16717617	0.115374	1.10299
super.enhancers	enhancer_databases	SEA.Mobilized_CD34_cells	DEL	14398	49	131	2499.6	126181	35989452	0.432916	0.988837
super.enhancers	enhancer_databases	SEA.Mobilized_CD34_cells	DUP	14398	49	131	2499.6	126181	35989452	0.0373911	1.08947
super.enhancers	enhancer_databases	SEA.MOLT4	DEL	1	3571	3571	3571	3571	3571	0.21339	1.31661
super.enhancers	enhancer_databases	SEA.MOLT4	DUP	1	3571	3571	3571	3571	3571	0.442023	1.31661
super.enhancers	enhancer_databases	SEA.muscle_of_leg	DEL	23437	297	2041	7316	199762	171465957	0.408451	0.998966
super.enhancers	enhancer_databases	SEA.muscle_of_leg	DUP	23437	297	2041	7316	199762	171465957	0.40234	1.00751
super.enhancers	enhancer_databases	SEA.muscle_of_trunk	DEL	17483	326	1762	5688.1	168187	99444681	0.17557	1.0242
super.enhancers	enhancer_databases	SEA.muscle_of_trunk	DUP	17483	326	1762	5688.1	168187	99444681	0.281962	1.00011
super.enhancers	enhancer_databases	SEA.MV-4-11-B_cells	DEL	5	434	956	1328	2322	6640	0.21339	1.31661
super.enhancers	enhancer_databases	SEA.MV-4-11-B_cells	DUP	5	434	956	1328	2322	6640	0.442023	1.31661
super.enhancers	enhancer_databases	SEA.neural_cell	DEL	21351	440	1966	4980.1	142294	106330314	0.280298	0.976832
super.enhancers	enhancer_databases	SEA.neural_cell	DUP	21351	440	1966	4980.1	142294	106330314	0.136325	1.04096
super.enhancers	enhancer_databases	SEA.neuroepithelial_stem_cell	DEL	24366	402	1743	5313.1	173589	129459424	0.145134	0.968521
super.enhancers	enhancer_databases	SEA.neuroepithelial_stem_cell	DUP	24366	402	1743	5313.1	173589	129459424	0.221466	1.04886
super.enhancers	enhancer_databases	SEA.neutrophil	DEL	5453	498	2185	6277.2	128212	34229327	0.462609	0.974557
super.enhancers	enhancer_databases	SEA.neutrophil	DUP	5453	498	2185	6277.2	128212	34229327	0.40234	1.13605
super.enhancers	enhancer_databases	SEA.OCI-LY1	DEL	7977	540	3140	8838.2	192261	70501982	0.360665	0.968665
super.enhancers	enhancer_databases	SEA.OCI-LY1	DUP	7977	540	3140	8838.2	192261	70501982	0.277694	0.991848
super.enhancers	enhancer_databases	SEA.OCI-LY3	DEL	11973	390	2168	5397.1	101082	64619840	0.0997798	0.947939
super.enhancers	enhancer_databases	SEA.OCI-LY3	DUP	11973	390	2168	5397.1	101082	64619840	0.0925438	1.07896
super.enhancers	enhancer_databases	SEA.omental_fat_pad	DEL	22	255	357.5	398.5	540	8767	0.462609	0.799357
super.enhancers	enhancer_databases	SEA.omental_fat_pad	DUP	22	255	357.5	398.5	540	8767	0.269255	1.70575
super.enhancers	enhancer_databases	SEA.osteoblast	DEL	15960	44	116	2386.7	127420	38091944	0.323906	0.994324
super.enhancers	enhancer_databases	SEA.osteoblast	DUP	15960	44	116	2386.7	127420	38091944	0.452052	1.01679
super.enhancers	enhancer_databases	SEA.osteoblasts	DEL	24387	495	3003	9712.4	195426	236856300	0.472561	0.985704
super.enhancers	enhancer_databases	SEA.osteoblasts	DUP	24387	495	3003	9712.4	195426	236856300	0.225254	0.985369
super.enhancers	enhancer_databases	SEA.ovary	DEL	3227	229	768	1866.8	38602	6024317	0.18211	1.03219
super.enhancers	enhancer_databases	SEA.ovary	DUP	3227	229	768	1866.8	38602	6024317	0.417126	0.998703
super.enhancers	enhancer_databases	SEA.Ovary	DEL	20682	67	621.5	5524.6	187653	114260367	0.35599	1.01196
super.enhancers	enhancer_databases	SEA.Ovary	DUP	20682	67	621.5	5524.6	187653	114260367	0.10814	1.07451
super.enhancers	enhancer_databases	SEA.Panc1	DEL	9261	709	3429	10421.4	198211	96512249	0.477544	0.978448
super.enhancers	enhancer_databases	SEA.Panc1	DUP	9261	709	3429	10421.4	198211	96512249	0.344771	1.00612
super.enhancers	enhancer_databases	SEA.Pancreas	DEL	56998	68	269	6035.2	193650	343995853	0.120966	0.960144
super.enhancers	enhancer_databases	SEA.Pancreas	DUP	56998	68	269	6035.2	193650	343995853	0.122945	1.04392
super.enhancers	enhancer_databases	SEA.PC-3	DEL	22832	255	2222	6436.1	125735	146949855	0.178821	0.958785
super.enhancers	enhancer_databases	SEA.PC-3	DUP	22832	255	2222	6436.1	125735	146949855	0.169163	1.04826
super.enhancers	enhancer_databases	SEA.PC-9	DEL	12999	762	2676	6516.7	146168	84710278	0.306125	1.01336
super.enhancers	enhancer_databases	SEA.PC-9	DUP	12999	762	2676	6516.7	146168	84710278	0.387691	1.00954
super.enhancers	enhancer_databases	SEA.Peyers_patch	DEL	19099	358	2249	7949.1	180536	151819296	0.0833434	0.960606
super.enhancers	enhancer_databases	SEA.Peyers_patch	DUP	19099	358	2249	7949.1	180536	151819296	0.492411	1.01516
super.enhancers	enhancer_databases	SEA.placenta	DEL	15169	52	1544	6502.6	138852	98637361	0.351337	0.993585
super.enhancers	enhancer_databases	SEA.placenta	DUP	15169	52	1544	6502.6	138852	98637361	0.447034	1.0112
super.enhancers	enhancer_databases	SEA.Primary_B-CLL_cells	DEL	714	1725	22606.5	26673.5	118156	19044898	0.0273607	1.8533
super.enhancers	enhancer_databases	SEA.Primary_B-CLL_cells	DUP	714	1725	22606.5	26673.5	118156	19044898	0.252771	0.712184
super.enhancers	enhancer_databases	SEA.prostate_cancer_cell_line	DEL	79	1800	11098	12688	48379	1002350	0.17557	1.23664
super.enhancers	enhancer_databases	SEA.prostate_cancer_cell_line	DUP	79	1800	11098	12688	48379	1002350	0.112926	0.538961
super.enhancers	enhancer_databases	SEA.prostate_carcinoma_epithelial_cell_line_22Rv1	DEL	182	4149	18378	21906.8	109792	3987038	0.457641	0.89724
super.enhancers	enhancer_databases	SEA.prostate_carcinoma_epithelial_cell_line_22Rv1	DUP	182	4149	18378	21906.8	109792	3987038	0.312686	0.970391
super.enhancers	enhancer_databases	SEA.prostate_gland	DEL	9559	159	333	1002.3	56264	9580809	0.148007	1.03779
super.enhancers	enhancer_databases	SEA.prostate_gland	DUP	9559	159	333	1002.3	56264	9580809	0.36841	1.04351
super.enhancers	enhancer_databases	SEA.Psoas_Muscle	DEL	20228	44	231	5598.6	196950	113248718	0.284528	1.02143
super.enhancers	enhancer_databases	SEA.Psoas_Muscle	DUP	20228	44	231	5598.6	196950	113248718	0.427051	1.02332
super.enhancers	enhancer_databases	SEA.Right_Atrium	DEL	18410	200	1960	7975	189508	146820368	0.342098	1.01538
super.enhancers	enhancer_databases	SEA.Right_Atrium	DUP	18410	200	1960	7975	189508	146820368	0.373201	1.00454
super.enhancers	enhancer_databases	SEA.right_atrium_auricular_region	DEL	21172	321	2818	9165.8	198562	194059211	0.360665	0.978753
super.enhancers	enhancer_databases	SEA.right_atrium_auricular_region	DUP	21172	321	2818	9165.8	198562	194059211	0.358888	1.0028
super.enhancers	enhancer_databases	SEA.right_lobe_of_liver	DEL	19646	364	2495	8340.4	174939	163854746	0.35599	0.985631
super.enhancers	enhancer_databases	SEA.right_lobe_of_liver	DUP	19646	364	2495	8340.4	174939	163854746	0.330866	0.997259
super.enhancers	enhancer_databases	SEA.RWPE1	DEL	16785	508	2707	8813.8	198793	147938844	0.472561	0.997469
super.enhancers	enhancer_databases	SEA.RWPE1	DUP	16785	508	2707	8813.8	198793	147938844	0.427051	1.03128
super.enhancers	enhancer_databases	SEA.sigmoid_colon	DEL	7441	243	874	3329.1	106208	24771499	0.0140311	1.10528
super.enhancers	enhancer_databases	SEA.sigmoid_colon	DUP	7441	243	874	3329.1	106208	24771499	0.256841	1.05786
super.enhancers	enhancer_databases	SEA.Sigmoid_Colon	DEL	17649	214	1674	7131.7	171974	125867586	0.235878	1.03724
super.enhancers	enhancer_databases	SEA.Sigmoid_Colon	DUP	17649	214	1674	7131.7	171974	125867586	0.217715	0.977348
super.enhancers	enhancer_databases	SEA.SK-MEL-5	DEL	396	2487	17712	20775.8	86102	8227224	0.16918	1.13119
super.enhancers	enhancer_databases	SEA.SK-MEL-5	DUP	396	2487	17712	20775.8	86102	8227224	0.49747	1.07484
super.enhancers	enhancer_databases	SEA.SK-N-SH	DEL	19903	238	981	4937.5	95932	98270390	0.497504	0.974563
super.enhancers	enhancer_databases	SEA.SK-N-SH	DUP	19903	238	981	4937.5	95932	98270390	0.467152	1.01142
super.enhancers	enhancer_databases	SEA.skeletal_muscle_myoblasts	DEL	20578	183	1948.5	6275.2	175135	129130087	0.389128	1.00735
super.enhancers	enhancer_databases	SEA.skeletal_muscle_myoblasts	DUP	20578	183	1948.5	6275.2	175135	129130087	0.472196	1.01518
super.enhancers	enhancer_databases	SEA.skeletal_muscle_myotubes	DEL	26751	257	2385	7817.2	182539	209117329	0.393935	1.00539
super.enhancers	enhancer_databases	SEA.skeletal_muscle_myotubes	DUP	26751	257	2385	7817.2	182539	209117329	0.467152	1.01418
super.enhancers	enhancer_databases	SEA.SKmel147	DEL	2	12935	22844.5	22844.5	32754	45689	0.21339	1.31661
super.enhancers	enhancer_databases	SEA.SKmel147	DUP	2	12935	22844.5	22844.5	32754	45689	0.442023	1.31661
super.enhancers	enhancer_databases	SEA.Small_Intestine_adult	DEL	14049	93	1164	5557.9	173780	78083402	0.106518	0.952078
super.enhancers	enhancer_databases	SEA.Small_Intestine_adult	DUP	14049	93	1164	5557.9	173780	78083402	0.330866	0.993327
super.enhancers	enhancer_databases	SEA.Small_Intestine_infant	DEL	21956	196	1894.5	8379.4	191897	183977359	0.457641	1.0101
super.enhancers	enhancer_databases	SEA.Small_Intestine_infant	DUP	21956	196	1894.5	8379.4	191897	183977359	0.363638	1.01121
super.enhancers	enhancer_databases	SEA.smooth_muscle_cell	DEL	25956	553	2585.5	7967.3	197354	206798241	0.306125	0.980856
super.enhancers	enhancer_databases	SEA.smooth_muscle_cell	DUP	25956	553	2585.5	7967.3	197354	206798241	0.312686	1.03432
super.enhancers	enhancer_databases	SEA.spleen_adult	DEL	21325	152	1554	7361.3	181549	156979512	0.389128	0.991621
super.enhancers	enhancer_databases	SEA.spleen_adult	DUP	21325	152	1554	7361.3	181549	156979512	0.0750202	0.962768
super.enhancers	enhancer_databases	SEA.spleen_infant	DEL	16707	131	1518	6210.5	185967	103758840	0.337513	0.983414
super.enhancers	enhancer_databases	SEA.spleen_infant	DUP	16707	131	1518	6210.5	185967	103758840	0.467152	1.01796
super.enhancers	enhancer_databases	SEA.ST1	DEL	223	227	4899	5624.9	21481	1254348	0.314962	1.00142
super.enhancers	enhancer_databases	SEA.ST1	DUP	223	227	4899	5624.9	21481	1254348	0.294951	0.971203
super.enhancers	enhancer_databases	SEA.stomach	DEL	13837	40	325	3743	113498	51791715	0.185437	1.02888
super.enhancers	enhancer_databases	SEA.stomach	DUP	13837	40	325	3743	113498	51791715	0.472196	1.00864
super.enhancers	enhancer_databases	SEA.subcutaneous_adipose_tissue	DEL	2824	199	434	630.3	26997	1779846	0.360665	0.994242
super.enhancers	enhancer_databases	SEA.subcutaneous_adipose_tissue	DUP	2824	199	434	630.3	26997	1779846	0.269255	1.06856
super.enhancers	enhancer_databases	SEA.SUDHL6	DEL	5292	450	2830	7258.1	127922	38409836	0.346706	0.96023
super.enhancers	enhancer_databases	SEA.SUDHL6	DUP	5292	450	2830	7258.1	127922	38409836	0.40234	1.01176
super.enhancers	enhancer_databases	SEA.suprapubic_skin	DEL	65121	205	1786	9349.2	188464	608826375	0.113578	0.957767
super.enhancers	enhancer_databases	SEA.suprapubic_skin	DUP	65121	205	1786	9349.2	188464	608826375	0.156678	1.03566
super.enhancers	enhancer_databases	SEA.T47D	DEL	13846	68	439	2904.5	66572	40215207	0.370076	0.987747
super.enhancers	enhancer_databases	SEA.T47D	DUP	13846	68	439	2904.5	66572	40215207	0.382843	1.01141
super.enhancers	enhancer_databases	SEA.testis	DEL	634	214	349.5	378.8	7297	240179	0.45268	0.98925
super.enhancers	enhancer_databases	SEA.testis	DUP	634	214	349.5	378.8	7297	240179	0.330866	1.00534
super.enhancers	enhancer_databases	SEA.thoracic_aorta	DEL	11516	151	1118.5	5113.9	166996	58891603	0.23975	1.01419
super.enhancers	enhancer_databases	SEA.thoracic_aorta	DUP	11516	151	1118.5	5113.9	166996	58891603	0.462112	1.01202
super.enhancers	enhancer_databases	SEA.Thymus	DEL	13703	95	983	5404.9	164117	74063805	0.195642	1.03295
super.enhancers	enhancer_databases	SEA.Thymus	DUP	13703	95	983	5404.9	164117	74063805	0.326281	1.05053
super.enhancers	enhancer_databases	SEA.thyroid_gland	DEL	17605	455	2567	8593.7	194209	151292390	0.44278	0.990751
super.enhancers	enhancer_databases	SEA.thyroid_gland	DUP	17605	455	2567	8593.7	194209	151292390	0.185642	0.978897
super.enhancers	enhancer_databases	SEA.tibial_nerve	DEL	35495	184	1873	8918.6	198236	316564144	0.497504	0.990219
super.enhancers	enhancer_databases	SEA.tibial_nerve	DUP	35495	184	1873	8918.6	198236	316564144	0.432031	1.0241
super.enhancers	enhancer_databases	SEA.transverse_colon	DEL	16211	391	2730	8134	146022	131859520	0.139501	1.04145
super.enhancers	enhancer_databases	SEA.transverse_colon	DUP	16211	391	2730	8134	146022	131859520	0.472196	1.02682
super.enhancers	enhancer_databases	SEA.U87_GBM	DEL	0	NA	NA	NA	NA	NA	0.21339	1.31661
super.enhancers	enhancer_databases	SEA.U87_GBM	DUP	0	NA	NA	NA	NA	NA	0.442023	1.31661
super.enhancers	enhancer_databases	SEA.umbilical_vein_endothelial_cells	DEL	16868	217	2394.5	6408.8	160039	108103669	0.432916	0.984283
super.enhancers	enhancer_databases	SEA.umbilical_vein_endothelial_cells	DUP	16868	217	2394.5	6408.8	160039	108103669	0.462112	1.02707
super.enhancers	enhancer_databases	SEA.upper_lobe_of_left_lung	DEL	17556	201	2388	8216	192440	144240293	0.45268	0.991301
super.enhancers	enhancer_databases	SEA.upper_lobe_of_left_lung	DUP	17556	201	2388	8216	192440	144240293	0.221466	0.978153
super.enhancers	enhancer_databases	SEA.uterus	DEL	13985	230	2428	7780.4	199770	108808616	0.150918	1.05223
super.enhancers	enhancer_databases	SEA.uterus	DUP	13985	230	2428	7780.4	199770	108808616	0.487354	1.01823
super.enhancers	enhancer_databases	SEA.vagina	DEL	22153	222	2127	8449.5	198739	187181535	0.472561	1.00248
super.enhancers	enhancer_databases	SEA.vagina	DUP	22153	222	2127	8449.5	198739	187181535	0.417126	1.02756
super.enhancers	enhancer_databases	SEA.VCaP	DEL	25966	727	2698.5	6451.5	184768	167518935	0.288789	0.980523
super.enhancers	enhancer_databases	SEA.VCaP	DUP	25966	727	2698.5	6451.5	184768	167518935	0.392557	1.0249
super.enhancers	enhancer_databases	SEdb_SE.1015_CL.NCBI_GEO_SRA	DEL	832	6774	40002.5	46837.8	188580	38969084	0.44278	0.921022
super.enhancers	enhancer_databases	SEdb_SE.1015_CL.NCBI_GEO_SRA	DUP	832	6774	40002.5	46837.8	188580	38969084	0.477245	1.12083
super.enhancers	enhancer_databases	SEdb_SE.1015_PT.NCBI_GEO_SRA	DEL	869	6622	36588	43976.3	199533	38215387	0.323906	1.20376
super.enhancers	enhancer_databases	SEdb_SE.1015_PT.NCBI_GEO_SRA	DUP	869	6622	36588	43976.3	199533	38215387	0.457079	1.16573
super.enhancers	enhancer_databases	SEdb_SE.12364284_VHL-.NCBI_GEO_SRA	DEL	909	3585	28808	34224.4	166428	31109957	0.379565	1.1215
super.enhancers	enhancer_databases	SEdb_SE.12364284_VHL-.NCBI_GEO_SRA	DUP	909	3585	28808	34224.4	166428	31109957	0.308209	1.17237
super.enhancers	enhancer_databases	SEdb_SE.12364284_VHL+.NCBI_GEO_SRA	DEL	636	3902	27106.5	30752.4	137841	19558531	0.276098	1.31692
super.enhancers	enhancer_databases	SEdb_SE.12364284_VHL+.NCBI_GEO_SRA	DUP	636	3902	27106.5	30752.4	137841	19558531	0.277694	1.09054
super.enhancers	enhancer_databases	SEdb_SE.12364284.NCBI_GEO_SRA	DEL	581	3643	27369	31676.8	138422	18404238	0.432916	1.10071
super.enhancers	enhancer_databases	SEdb_SE.12364284.NCBI_GEO_SRA	DUP	581	3643	27369	31676.8	138422	18404238	0.210324	1.39918
super.enhancers	enhancer_databases	SEdb_SE.20431713N.NCBI_GEO_SRA	DEL	22	1505	16330.5	17744.1	31064	390371	0.21339	1.31661
super.enhancers	enhancer_databases	SEdb_SE.20431713N.NCBI_GEO_SRA	DUP	22	1505	16330.5	17744.1	31064	390371	0.36841	1.84247
super.enhancers	enhancer_databases	SEdb_SE.20431713T.NCBI_GEO_SRA	DEL	203	940	14590	16332.6	77814	3315514	0.389128	1.06412
super.enhancers	enhancer_databases	SEdb_SE.20431713T.NCBI_GEO_SRA	DUP	203	940	14590	16332.6	77814	3315514	0.349454	1.94839
super.enhancers	enhancer_databases	SEdb_SE.22Rv1_10nM17beta-hydroxy-5alpha-androstan-3-one.ENCODE	DEL	173	2610	13840	16754.9	95397	2898597	0.389128	0.960405
super.enhancers	enhancer_databases	SEdb_SE.22Rv1_10nM17beta-hydroxy-5alpha-androstan-3-one.ENCODE	DUP	173	2610	13840	16754.9	95397	2898597	0.175638	0.807921
super.enhancers	enhancer_databases	SEdb_SE.22Rv1.ENCODE	DEL	177	3210	13279	15899.1	74278	2814138	0.16918	1.31054
super.enhancers	enhancer_databases	SEdb_SE.22Rv1.ENCODE	DUP	177	3210	13279	15899.1	74278	2814138	0.221466	0.846614
super.enhancers	enhancer_databases	SEdb_SE.293Trex_B4Nflag_2h.NCBI_GEO_SRA	DEL	14	3223	7511	11159	35983	156226	0.408451	0.775522
super.enhancers	enhancer_databases	SEdb_SE.293Trex_B4Nflag_2h.NCBI_GEO_SRA	DUP	14	3223	7511	11159	35983	156226	0.442023	1.31661
super.enhancers	enhancer_databases	SEdb_SE.293Trex_B4Nflag_7h.NCBI_GEO_SRA	DEL	49	7174	46061	62578	199790	3066322	0.16918	1.60547
super.enhancers	enhancer_databases	SEdb_SE.293Trex_B4Nflag_7h.NCBI_GEO_SRA	DUP	49	7174	46061	62578	199790	3066322	0.382843	1.60586
super.enhancers	enhancer_databases	SEdb_SE.293Trex_B4Nflag_No.NCBI_GEO_SRA	DEL	11	3444	8591	10656	30450	117216	0.398759	0.833898
super.enhancers	enhancer_databases	SEdb_SE.293Trex_B4Nflag_No.NCBI_GEO_SRA	DUP	11	3444	8591	10656	30450	117216	0.442023	1.31661
super.enhancers	enhancer_databases	SEdb_SE.697.NCBI_GEO_SRA	DEL	713	4297	24246	27066.7	108284	19298563	0.4182	0.970507
super.enhancers	enhancer_databases	SEdb_SE.697.NCBI_GEO_SRA	DUP	713	4297	24246	27066.7	108284	19298563	0.36841	1.33947
super.enhancers	enhancer_databases	SEdb_SE.7250-empty.NCBI_GEO_SRA	DEL	971	3378	24780	29589.2	141208	28731087	0.351337	1.08296
super.enhancers	enhancer_databases	SEdb_SE.7250-empty.NCBI_GEO_SRA	DUP	971	3378	24780	29589.2	141208	28731087	0.0664456	0.736537
super.enhancers	enhancer_databases	SEdb_SE.7250-PAX3-FOXO1.NCBI_GEO_SRA	DEL	762	5212	36452	41258.9	138906	31439288	0.224474	1.13822
super.enhancers	enhancer_databases	SEdb_SE.7250-PAX3-FOXO1.NCBI_GEO_SRA	DUP	762	5212	36452	41258.9	138906	31439288	0.120384	0.744924
super.enhancers	enhancer_databases	SEdb_SE.786-O_empty_vector.NCBI_GEO_SRA	DEL	309	6951	31992	35812	169281	11065916	0.408451	1.06453
super.enhancers	enhancer_databases	SEdb_SE.786-O_empty_vector.NCBI_GEO_SRA	DUP	309	6951	31992	35812	169281	11065916	0.462112	1.14163
super.enhancers	enhancer_databases	SEdb_SE.786-O_HIF2A.NCBI_GEO_SRA	DEL	420	3003	27431.5	32076.6	189641	13472162	0.247595	1.0288
super.enhancers	enhancer_databases	SEdb_SE.786-O_HIF2A.NCBI_GEO_SRA	DUP	420	3003	27431.5	32076.6	189641	13472162	0.120384	0.825814
super.enhancers	enhancer_databases	SEdb_SE.786-O_non-targeting.NCBI_GEO_SRA	DEL	562	2299	24033	28360.3	142117	15938503	0.21339	1.07198
super.enhancers	enhancer_databases	SEdb_SE.786-O_non-targeting.NCBI_GEO_SRA	DUP	562	2299	24033	28360.3	142117	15938503	0.229078	0.930992
super.enhancers	enhancer_databases	SEdb_SE.786-O_wtVHL.NCBI_GEO_SRA	DEL	505	4782	24380	27691.9	158712	13984403	0.346706	1.08259
super.enhancers	enhancer_databases	SEdb_SE.786-O_wtVHL.NCBI_GEO_SRA	DUP	505	4782	24380	27691.9	158712	13984403	0.442023	1.25516
super.enhancers	enhancer_databases	SEdb_SE.786-O.NCBI_GEO_SRA	DEL	539	5202	32177	35912.3	145929	19356713	0.259615	1.06485
super.enhancers	enhancer_databases	SEdb_SE.786-O.NCBI_GEO_SRA	DUP	539	5202	32177	35912.3	145929	19356713	0.462112	1.0968
super.enhancers	enhancer_databases	SEdb_SE.90-8TL_DMSO.NCBI_GEO_SRA	DEL	701	389	30381	34302.7	163990	24046214	0.447726	0.951607
super.enhancers	enhancer_databases	SEdb_SE.90-8TL_DMSO.NCBI_GEO_SRA	DUP	701	389	30381	34302.7	163990	24046214	0.260946	0.908566
super.enhancers	enhancer_databases	SEdb_SE.90-8TL_PDJQ.NCBI_GEO_SRA	DEL	501	4088	29096	32606.6	181643	16335920	0.251568	1.3478
super.enhancers	enhancer_databases	SEdb_SE.90-8TL_PDJQ.NCBI_GEO_SRA	DUP	501	4088	29096	32606.6	181643	16335920	0.39744	1.03121
super.enhancers	enhancer_databases	SEdb_SE.A-498_emptyvector.NCBI_GEO_SRA	DEL	1031	3171	26648	31713	179079	32696059	0.306125	1.01646
super.enhancers	enhancer_databases	SEdb_SE.A-498_emptyvector.NCBI_GEO_SRA	DUP	1031	3171	26648	31713	179079	32696059	0.427051	1.15366
super.enhancers	enhancer_databases	SEdb_SE.A-498_wtVHL.NCBI_GEO_SRA	DEL	1023	2729	28015	33492.1	178905	34262398	0.346706	1.0491
super.enhancers	enhancer_databases	SEdb_SE.A-498_wtVHL.NCBI_GEO_SRA	DUP	1023	2729	28015	33492.1	178905	34262398	0.457079	1.08002
super.enhancers	enhancer_databases	SEdb_SE.A-498.NCBI_GEO_SRA	DEL	1100	2217	25314.5	29434.8	138731	32378239	0.310529	1.07882
super.enhancers	enhancer_databases	SEdb_SE.A-498.NCBI_GEO_SRA	DUP	1100	2217	25314.5	29434.8	138731	32378239	0.467152	1.11541
super.enhancers	enhancer_databases	SEdb_SE.A375_DMSO.NCBI_GEO_SRA	DEL	726	2044	21554.5	25572.7	175783	18565762	0.104236	1.14022
super.enhancers	enhancer_databases	SEdb_SE.A375_DMSO.NCBI_GEO_SRA	DUP	726	2044	21554.5	25572.7	175783	18565762	0.277694	0.98758
super.enhancers	enhancer_databases	SEdb_SE.A375.NCBI_GEO_SRA	DEL	781	6060	31756	35196.4	177361	27488388	0.106518	1.06485
super.enhancers	enhancer_databases	SEdb_SE.A375.NCBI_GEO_SRA	DUP	781	6060	31756	35196.4	177361	27488388	0.373201	1.04854
super.enhancers	enhancer_databases	SEdb_SE.A549_dexamethasone_0.5h.GGR	DEL	615	7176	38635	43977	157716	27045828	0.332953	0.956195
super.enhancers	enhancer_databases	SEdb_SE.A549_dexamethasone_0.5h.GGR	DUP	615	7176	38635	43977	157716	27045828	0.312686	0.878904
super.enhancers	enhancer_databases	SEdb_SE.A549_dexamethasone_12h.GGR	DEL	502	9180	36173.5	40015.6	127218	20087855	0.342098	1.10264
super.enhancers	enhancer_databases	SEdb_SE.A549_dexamethasone_12h.GGR	DUP	502	9180	36173.5	40015.6	127218	20087855	0.432031	0.94879
super.enhancers	enhancer_databases	SEdb_SE.A549_dexamethasone_1h.ENCODE	DEL	653	1203	22982	30956	184234	20214271	0.288789	1.31466
super.enhancers	enhancer_databases	SEdb_SE.A549_dexamethasone_1h.ENCODE	DUP	653	1203	22982	30956	184234	20214271	0.344771	0.873231
super.enhancers	enhancer_databases	SEdb_SE.A549_dexamethasone_1h.GGR	DEL	606	9079	38665	43269.4	190556	26221257	0.389128	0.946599
super.enhancers	enhancer_databases	SEdb_SE.A549_dexamethasone_1h.GGR	DUP	606	9079	38665	43269.4	190556	26221257	0.412183	1.22407
super.enhancers	enhancer_databases	SEdb_SE.A549_dexamethasone_2h.GGR	DEL	540	6619	32773.5	36355.6	141656	19631999	0.323906	1.10124
super.enhancers	enhancer_databases	SEdb_SE.A549_dexamethasone_2h.GGR	DUP	540	6619	32773.5	36355.6	141656	19631999	0.349454	1.60867
super.enhancers	enhancer_databases	SEdb_SE.A549_dexamethasone_3h.GGR	DEL	618	8019	38611	43520.1	164449	26895415	0.477544	0.880348
super.enhancers	enhancer_databases	SEdb_SE.A549_dexamethasone_3h.GGR	DUP	618	8019	38611	43520.1	164449	26895415	0.427051	1.3755
super.enhancers	enhancer_databases	SEdb_SE.A549_dexamethasone_4h.GGR	DEL	523	7761	35363	40084.5	150205	20964180	0.45268	0.963085
super.enhancers	enhancer_databases	SEdb_SE.A549_dexamethasone_4h.GGR	DUP	523	7761	35363	40084.5	150205	20964180	0.462112	1.34669
super.enhancers	enhancer_databases	SEdb_SE.A549_dexamethasone_5h.GGR	DEL	404	5021	23706.5	26071.9	87011	10533043	0.447726	0.998238
super.enhancers	enhancer_databases	SEdb_SE.A549_dexamethasone_5h.GGR	DUP	404	5021	23706.5	26071.9	87011	10533043	0.199519	2.01288
super.enhancers	enhancer_databases	SEdb_SE.A549_dexamethasone_6h.GGR	DEL	490	8994	34150	38090.4	125549	18664279	0.374811	1.01346
super.enhancers	enhancer_databases	SEdb_SE.A549_dexamethasone_6h.GGR	DUP	490	8994	34150	38090.4	125549	18664279	0.256841	1.76632
super.enhancers	enhancer_databases	SEdb_SE.A549_dexamethasone_7h.GGR	DEL	599	7977	43195	48900.7	159468	29291540	0.398759	0.958537
super.enhancers	enhancer_databases	SEdb_SE.A549_dexamethasone_7h.GGR	DUP	599	7977	43195	48900.7	159468	29291540	0.326281	1.36801
super.enhancers	enhancer_databases	SEdb_SE.A549_dexamethasone_8h.GGR	DEL	648	6586	37783	43084.2	156082	27918583	0.328417	1.05021
super.enhancers	enhancer_databases	SEdb_SE.A549_dexamethasone_8h.GGR	DUP	648	6586	37783	43084.2	156082	27918583	0.447034	0.973225
super.enhancers	enhancer_databases	SEdb_SE.A549_ethanol_1h.ENCODE	DEL	493	5391	40401	47399	189412	23367715	0.337513	1.00915
super.enhancers	enhancer_databases	SEdb_SE.A549_ethanol_1h.ENCODE	DUP	493	5391	40401	47399	189412	23367715	0.159741	2.01096
super.enhancers	enhancer_databases	SEdb_SE.A549_TGFBeta_72h.NCBI_GEO_SRA	DEL	481	4842	24917	28935.1	135870	13917777	0.310529	0.624874
super.enhancers	enhancer_databases	SEdb_SE.A549_TGFBeta_72h.NCBI_GEO_SRA	DUP	481	4842	24917	28935.1	135870	13917777	0.281962	2.23587
super.enhancers	enhancer_databases	SEdb_SE.A549.GGR	DEL	988	5877	33724.5	39077.4	177183	38608500	0.276098	1.08736
super.enhancers	enhancer_databases	SEdb_SE.A549.GGR	DUP	988	5877	33724.5	39077.4	177183	38608500	0.412183	1.19277
super.enhancers	enhancer_databases	SEdb_SE.A673.ENCODE	DEL	261	4654	19390	22150.7	75049	5781330	0.482531	0.978362
super.enhancers	enhancer_databases	SEdb_SE.A673.ENCODE	DUP	261	4654	19390	22150.7	75049	5781330	0.417126	1.04292
super.enhancers	enhancer_databases	SEdb_SE.ACC112.ENCODE	DEL	732	1098	32062.5	37632.2	161340	27546807	0.185437	1.17186
super.enhancers	enhancer_databases	SEdb_SE.ACC112.ENCODE	DUP	732	1098	32062.5	37632.2	161340	27546807	0.0228914	0.68621
super.enhancers	enhancer_databases	SEdb_SE.adipose-tissue.Roadmap	DEL	140	734	3362	5352.2	25545	749314	0.301748	0.863746
super.enhancers	enhancer_databases	SEdb_SE.adipose-tissue.Roadmap	DUP	140	734	3362	5352.2	25545	749314	0.387691	0.985164
super.enhancers	enhancer_databases	SEdb_SE.adrenal-gland_97d.Roadmap	DEL	1433	2569	26932	31052.5	173049	44498294	0.467582	1.06628
super.enhancers	enhancer_databases	SEdb_SE.adrenal-gland_97d.Roadmap	DUP	1433	2569	26932	31052.5	173049	44498294	0.344771	1.22427
super.enhancers	enhancer_databases	SEdb_SE.adrenal-gland.ENCODE	DEL	981	2791	39776	46048.7	175212	45173739	0.351337	0.360863
super.enhancers	enhancer_databases	SEdb_SE.adrenal-gland.ENCODE	DUP	981	2791	39776	46048.7	175212	45173739	0.0502641	0.532035
super.enhancers	enhancer_databases	SEdb_SE.AFG.NCBI_GEO_SRA	DEL	1112	999	21539	27203	190876	30249682	0.153867	1.35577
super.enhancers	enhancer_databases	SEdb_SE.AFG.NCBI_GEO_SRA	DUP	1112	999	21539	27203	190876	30249682	0.462112	1.04507
super.enhancers	enhancer_databases	SEdb_SE.AGS.NCBI_GEO_SRA	DEL	154	1418	5518.5	8638.5	36644	1330328	0.389128	0.498701
super.enhancers	enhancer_databases	SEdb_SE.AGS.NCBI_GEO_SRA	DUP	154	1418	5518.5	8638.5	36644	1330328	0.252771	0.843931
super.enhancers	enhancer_databases	SEdb_SE.ALL-SIL.NCBI_GEO_SRA	DEL	511	3460	37955	45579.6	182655	23291193	0.323906	0.759664
super.enhancers	enhancer_databases	SEdb_SE.ALL-SIL.NCBI_GEO_SRA	DUP	511	3460	37955	45579.6	182655	23291193	0.294951	0.956543
super.enhancers	enhancer_databases	SEdb_SE.AML10.NCBI_GEO_SRA	DEL	352	3561	21183.5	24258.6	135242	8539014	0.267793	1.46141
super.enhancers	enhancer_databases	SEdb_SE.AML10.NCBI_GEO_SRA	DUP	352	3561	21183.5	24258.6	135242	8539014	0.407254	1.23815
super.enhancers	enhancer_databases	SEdb_SE.AML11.NCBI_GEO_SRA	DEL	478	3998	24688	27768.7	117522	13273428	0.319421	1.14924
super.enhancers	enhancer_databases	SEdb_SE.AML11.NCBI_GEO_SRA	DUP	478	3998	24688	27768.7	117522	13273428	0.363638	2.04578
super.enhancers	enhancer_databases	SEdb_SE.AML8.NCBI_GEO_SRA	DEL	373	4239	27350	32005.4	160312	11938019	0.0473828	1.60732
super.enhancers	enhancer_databases	SEdb_SE.AML8.NCBI_GEO_SRA	DUP	373	4239	27350	32005.4	160312	11938019	0.294951	0.809054
super.enhancers	enhancer_databases	SEdb_SE.aorta.Roadmap	DEL	485	4851	19551	23946.3	123791	11613971	0.293079	0.885882
super.enhancers	enhancer_databases	SEdb_SE.aorta.Roadmap	DUP	485	4851	19551	23946.3	123791	11613971	0.36841	1.17721
super.enhancers	enhancer_databases	SEdb_SE.ascending-aorta.ENCODE	DEL	806	7567	49429.5	55127.3	196589	44432576	0.36536	0.730924
super.enhancers	enhancer_databases	SEdb_SE.ascending-aorta.ENCODE	DUP	806	7567	49429.5	55127.3	196589	44432576	0.286261	1.38033
super.enhancers	enhancer_databases	SEdb_SE.astrocyte.ENCODE	DEL	1014	738	22668.5	27628	137757	28014751	0.220744	1.216
super.enhancers	enhancer_databases	SEdb_SE.astrocyte.ENCODE	DUP	1014	738	22668.5	27628	137757	28014751	0.084414	0.856726
super.enhancers	enhancer_databases	SEdb_SE.AzH-G2_M.NCBI_GEO_SRA	DEL	645	4038	17384	19594.9	87849	12638686	0.27193	0.968017
super.enhancers	enhancer_databases	SEdb_SE.AzH-G2_M.NCBI_GEO_SRA	DUP	645	4038	17384	19594.9	87849	12638686	0.437022	1.08637
super.enhancers	enhancer_databases	SEdb_SE.AzL-S_phase.NCBI_GEO_SRA	DEL	466	3153	9856	11447.4	40311	5334486	0.123502	1.04057
super.enhancers	enhancer_databases	SEdb_SE.AzL-S_phase.NCBI_GEO_SRA	DUP	466	3153	9856	11447.4	40311	5334486	0.217715	1.29605
super.enhancers	enhancer_databases	SEdb_SE.B-cell.ENCODE	DEL	761	3072	35398	45530	192331	34648334	0.314962	1.0955
super.enhancers	enhancer_databases	SEdb_SE.B-cell.ENCODE	DUP	761	3072	35398	45530	192331	34648334	0.240766	0.918857
super.enhancers	enhancer_databases	SEdb_SE.B-cell.Roadmap	DEL	641	2053	20549	24752.6	153640	15866445	0.323906	1.27909
super.enhancers	enhancer_databases	SEdb_SE.B-cell.Roadmap	DUP	641	2053	20549	24752.6	153640	15866445	0.236834	0.905378
super.enhancers	enhancer_databases	SEdb_SE.BE2.NCBI_GEO_SRA	DEL	274	3040	27909.5	30002.2	133944	8220616	0.432916	0.685074
super.enhancers	enhancer_databases	SEdb_SE.BE2.NCBI_GEO_SRA	DUP	274	3040	27909.5	30002.2	133944	8220616	0.189054	0.830589
super.enhancers	enhancer_databases	SEdb_SE.BE2C_1.NCBI_GEO_SRA	DEL	380	3620	21643.5	25547.6	106823	9708069	0.220744	1.10761
super.enhancers	enhancer_databases	SEdb_SE.BE2C_1.NCBI_GEO_SRA	DUP	380	3620	21643.5	25547.6	106823	9708069	0.308209	1.47418
super.enhancers	enhancer_databases	SEdb_SE.BE2C_2.NCBI_GEO_SRA	DEL	377	6157	28647	33261.7	145014	12539655	0.389128	0.737435
super.enhancers	enhancer_databases	SEdb_SE.BE2C_2.NCBI_GEO_SRA	DUP	377	6157	28647	33261.7	145014	12539655	0.482298	1.19098
super.enhancers	enhancer_databases	SEdb_SE.BE2C_3.NCBI_GEO_SRA	DEL	625	4013	33102	37699.2	158045	23561979	0.0306711	1.34999
super.enhancers	enhancer_databases	SEdb_SE.BE2C_3.NCBI_GEO_SRA	DUP	625	4013	33102	37699.2	158045	23561979	0.39744	1.03215
super.enhancers	enhancer_databases	SEdb_SE.BE2C_DMSO.NCBI_GEO_SRA	DEL	494	3822	34744.5	40492.1	192009	20003099	0.255575	1.12546
super.enhancers	enhancer_databases	SEdb_SE.BE2C_DMSO.NCBI_GEO_SRA	DUP	494	3822	34744.5	40492.1	192009	20003099	0.49747	1.08892
super.enhancers	enhancer_databases	SEdb_SE.bipolar-neuron.ENCODE	DEL	916	2436	18320	22221.4	149133	20354843	0.497504	0.937177
super.enhancers	enhancer_databases	SEdb_SE.bipolar-neuron.ENCODE	DUP	916	2436	18320	22221.4	149133	20354843	0.252771	0.926894
super.enhancers	enhancer_databases	SEdb_SE.BJ.NCBI_GEO_SRA	DEL	189	1785	15472	19169.4	102116	3623012	0.21339	1.31661
super.enhancers	enhancer_databases	SEdb_SE.BJ.NCBI_GEO_SRA	DUP	189	1785	15472	19169.4	102116	3623012	0.442023	1.31661
super.enhancers	enhancer_databases	SEdb_SE.BJEL.NCBI_GEO_SRA	DEL	271	4214	13007	14635.6	58379	3966238	0.217049	1.32759
super.enhancers	enhancer_databases	SEdb_SE.BJEL.NCBI_GEO_SRA	DUP	271	4214	13007	14635.6	58379	3966238	0.457079	1.19517
super.enhancers	enhancer_databases	SEdb_SE.body-of-pancreas.ENCODE	DEL	577	3324	23168	25814.3	105834	14894872	0.293079	1.25278
super.enhancers	enhancer_databases	SEdb_SE.body-of-pancreas.ENCODE	DUP	577	3324	23168	25814.3	105834	14894872	0.363638	1.04933
super.enhancers	enhancer_databases	SEdb_SE.breast-epithelium.ENCODE	DEL	857	4122	45659	50889.7	188273	43612477	0.209767	1.39037
super.enhancers	enhancer_databases	SEdb_SE.breast-epithelium.ENCODE	DUP	857	4122	45659	50889.7	188273	43612477	0.159741	0.780742
super.enhancers	enhancer_databases	SEdb_SE.BT-549.NCBI_GEO_SRA	DEL	718	904	21917	26659.7	144766	19141635	0.217049	1.11942
super.enhancers	enhancer_databases	SEdb_SE.BT-549.NCBI_GEO_SRA	DUP	718	904	21917	26659.7	144766	19141635	0.358888	1.05092
super.enhancers	enhancer_databases	SEdb_SE.BT16_NoDox.NCBI_GEO_SRA	DEL	334	2259	28867	35113.1	178894	11727780	0.209767	0.870592
super.enhancers	enhancer_databases	SEdb_SE.BT16_NoDox.NCBI_GEO_SRA	DUP	334	2259	28867	35113.1	178894	11727780	0.073241	1.99968
super.enhancers	enhancer_databases	SEdb_SE.BT16.NCBI_GEO_SRA	DEL	517	3044	23093	28817	183090	14898367	0.139501	0.901071
super.enhancers	enhancer_databases	SEdb_SE.BT16.NCBI_GEO_SRA	DUP	517	3044	23093	28817	183090	14898367	0.0464452	2.0157
super.enhancers	enhancer_databases	SEdb_SE.C4-2B_SR2211_24h.NCBI_GEO_SRA	DEL	452	1870	11121	13279.1	61704	6002163	0.379565	1.02888
super.enhancers	enhancer_databases	SEdb_SE.C4-2B_SR2211_24h.NCBI_GEO_SRA	DUP	452	1870	11121	13279.1	61704	6002163	0.229078	1.74693
super.enhancers	enhancer_databases	SEdb_SE.C4-2B_vehicle_24h.NCBI_GEO_SRA	DEL	366	3276	17449	19660.9	101389	7195875	0.235878	0.736575
super.enhancers	enhancer_databases	SEdb_SE.C4-2B_vehicle_24h.NCBI_GEO_SRA	DUP	366	3276	17449	19660.9	101389	7195875	0.178934	1.61715
super.enhancers	enhancer_databases	SEdb_SE.C4-2B.ENCODE	DEL	280	2273	12114	14414.5	71525	4036048	0.199118	1.35174
super.enhancers	enhancer_databases	SEdb_SE.C4-2B.ENCODE	DUP	280	2273	12114	14414.5	71525	4036048	0.442023	1.12162
super.enhancers	enhancer_databases	SEdb_SE.Caco-2.NCBI_GEO_SRA	DEL	807	3787	27051	31545	169293	25456780	0.235878	1.19358
super.enhancers	enhancer_databases	SEdb_SE.Caco-2.NCBI_GEO_SRA	DUP	807	3787	27051	31545	169293	25456780	0.0697796	0.777664
super.enhancers	enhancer_databases	SEdb_SE.CAL51-MCF-7.NCBI_GEO_SRA	DEL	485	3997	28095	34043.4	196618	16511036	0.427999	1.00955
super.enhancers	enhancer_databases	SEdb_SE.CAL51-MCF-7.NCBI_GEO_SRA	DUP	485	3997	28095	34043.4	196618	16511036	0.199519	0.882795
super.enhancers	enhancer_databases	SEdb_SE.CAL51.NCBI_GEO_SRA	DEL	498	5122	37861	46492.1	199487	23153078	0.413319	1.05067
super.enhancers	enhancer_databases	SEdb_SE.CAL51.NCBI_GEO_SRA	DUP	498	5122	37861	46492.1	199487	23153078	0.120384	0.736444
super.enhancers	enhancer_databases	SEdb_SE.Calu-3.NCBI_GEO_SRA	DEL	363	5985	30515	33152.4	104990	12034339	0.319421	0.996131
super.enhancers	enhancer_databases	SEdb_SE.Calu-3.NCBI_GEO_SRA	DUP	363	5985	30515	33152.4	104990	12034339	0.392557	1.20837
super.enhancers	enhancer_databases	SEdb_SE.CAPAN1.NCBI_GEO_SRA	DEL	945	4921	40518	45484.8	166527	42983123	0.328417	1.09718
super.enhancers	enhancer_databases	SEdb_SE.CAPAN1.NCBI_GEO_SRA	DUP	945	4921	40518	45484.8	166527	42983123	0.432031	0.970961
super.enhancers	enhancer_databases	SEdb_SE.cardiac-muscle-cell.ENCODE	DEL	515	4168	31761	37684.6	199174	19407563	0.243655	1.33401
super.enhancers	enhancer_databases	SEdb_SE.cardiac-muscle-cell.ENCODE	DUP	515	4168	31761	37684.6	199174	19407563	0.273458	1.06116
super.enhancers	enhancer_databases	SEdb_SE.CB5_H3K27Ac.NCBI_GEO_SRA	DEL	651	3167	25021	28858.7	138672	18787046	0.178821	1.09458
super.enhancers	enhancer_databases	SEdb_SE.CB5_H3K27Ac.NCBI_GEO_SRA	DUP	651	3167	25021	28858.7	138672	18787046	0.308209	0.936302
super.enhancers	enhancer_databases	SEdb_SE.CCRF-CEM.NCBI_GEO_SRA	DEL	450	6071	27243	32142.2	140883	14463996	0.379565	0.907999
super.enhancers	enhancer_databases	SEdb_SE.CCRF-CEM.NCBI_GEO_SRA	DUP	450	6071	27243	32142.2	140883	14463996	0.195992	0.824374
super.enhancers	enhancer_databases	SEdb_SE.CD14-positive-monocyte.ENCODE	DEL	648	5524	48398.5	53685.4	187499	34788159	0.447726	0.890143
super.enhancers	enhancer_databases	SEdb_SE.CD14-positive-monocyte.ENCODE	DUP	648	5524	48398.5	53685.4	187499	34788159	0.340111	1.55817
super.enhancers	enhancer_databases	SEdb_SE.CD14-positive-monocyte.Roadmap	DEL	853	1828	18186	22540.9	101484	19227397	0.389128	0.899983
super.enhancers	enhancer_databases	SEdb_SE.CD14-positive-monocyte.Roadmap	DUP	853	1828	18186	22540.9	101484	19227397	0.417126	1.05133
super.enhancers	enhancer_databases	SEdb_SE.CD19+_B_cells_Activated_F.NCBI_GEO_SRA	DEL	9	4700	11773	10800.4	14925	97204	0.27193	1.01911
super.enhancers	enhancer_databases	SEdb_SE.CD19+_B_cells_Activated_F.NCBI_GEO_SRA	DUP	9	4700	11773	10800.4	14925	97204	0.422083	0.841415
super.enhancers	enhancer_databases	SEdb_SE.CD19+_B_cells_Activated_M.NCBI_GEO_SRA	DEL	2	235	240	240	245	480	0.255575	1.023
super.enhancers	enhancer_databases	SEdb_SE.CD19+_B_cells_Activated_M.NCBI_GEO_SRA	DUP	2	235	240	240	245	480	0.442023	1.31661
super.enhancers	enhancer_databases	SEdb_SE.CD19+_B_cells_FL1-2.NCBI_GEO_SRA	DEL	114	3598	11995.5	12988	33982	1480627	0.251568	2.07625
super.enhancers	enhancer_databases	SEdb_SE.CD19+_B_cells_FL1-2.NCBI_GEO_SRA	DUP	114	3598	11995.5	12988	33982	1480627	0.144815	0.673371
super.enhancers	enhancer_databases	SEdb_SE.CD19+_B_cells_FL3A.NCBI_GEO_SRA	DEL	0	NA	NA	NA	NA	NA	0.21339	1.31661
super.enhancers	enhancer_databases	SEdb_SE.CD19+_B_cells_FL3A.NCBI_GEO_SRA	DUP	0	NA	NA	NA	NA	NA	0.442023	1.31661
super.enhancers	enhancer_databases	SEdb_SE.CD19+_B_cells_nhl_FL1-2.NCBI_GEO_SRA	DEL	512	5957	33547.5	38488.9	157888	19706316	0.423094	1.07444
super.enhancers	enhancer_databases	SEdb_SE.CD19+_B_cells_nhl_FL1-2.NCBI_GEO_SRA	DUP	512	5957	33547.5	38488.9	157888	19706316	0.182269	0.879445
super.enhancers	enhancer_databases	SEdb_SE.CD19+_B_cells_nhl.NCBI_GEO_SRA	DEL	3	1779	2438	2524	3355	7572	0.21339	1.31661
super.enhancers	enhancer_databases	SEdb_SE.CD19+_B_cells_nhl.NCBI_GEO_SRA	DUP	3	1779	2438	2524	3355	7572	0.442023	1.31661
super.enhancers	enhancer_databases	SEdb_SE.CD19+_B_cells.NCBI_GEO_SRA	DEL	37	2216	7028	8930.5	23922	330427	0.21339	1.32194
super.enhancers	enhancer_databases	SEdb_SE.CD19+_B_cells.NCBI_GEO_SRA	DUP	37	2216	7028	8930.5	23922	330427	0.492411	1.17859
super.enhancers	enhancer_databases	SEdb_SE.CD19+_CD10+_CD44low_CXCR4+_B_cells.NCBI_GEO_SRA	DEL	8	379	2234.5	2866.6	6699	22933	0.21339	1.31661
super.enhancers	enhancer_databases	SEdb_SE.CD19+_CD10+_CD44low_CXCR4+_B_cells.NCBI_GEO_SRA	DUP	8	379	2234.5	2866.6	6699	22933	0.442023	1.31661
super.enhancers	enhancer_databases	SEdb_SE.CD19donorA.NCBI_GEO_SRA	DEL	579	2237	26785	32210.2	162387	18649727	0.162941	1.34626
super.enhancers	enhancer_databases	SEdb_SE.CD19donorA.NCBI_GEO_SRA	DUP	579	2237	26785	32210.2	162387	18649727	0.265084	0.92446
super.enhancers	enhancer_databases	SEdb_SE.CD34.NCBI_GEO_SRA	DEL	296	6132	26816.5	31612.8	143431	9357396	0.332953	0.769125
super.enhancers	enhancer_databases	SEdb_SE.CD34.NCBI_GEO_SRA	DUP	296	6132	26816.5	31612.8	143431	9357396	0.412183	0.935443
super.enhancers	enhancer_databases	SEdb_SE.CD34+HSPC-derived-erythroid-precursors.NCBI_GEO_SRA	DEL	469	4363	31113	38228.8	161099	17929293	0.284528	1.24618
super.enhancers	enhancer_databases	SEdb_SE.CD34+HSPC-derived-erythroid-precursors.NCBI_GEO_SRA	DUP	469	4363	31113	38228.8	161099	17929293	0.110514	0.556999
super.enhancers	enhancer_databases	SEdb_SE.CD4_T_cells.NCBI_GEO_SRA	DEL	340	1434	12083.5	13641	52456	4637933	0.462609	1.0148
super.enhancers	enhancer_databases	SEdb_SE.CD4_T_cells.NCBI_GEO_SRA	DUP	340	1434	12083.5	13641	52456	4637933	0.387691	1.11172
super.enhancers	enhancer_databases	SEdb_SE.CD4-positive-alpha-beta-memory-T-cell.Roadmap	DEL	652	3388	18920.5	24485.4	152603	15964462	0.224474	1.51006
super.enhancers	enhancer_databases	SEdb_SE.CD4-positive-alpha-beta-memory-T-cell.Roadmap	DUP	652	3388	18920.5	24485.4	152603	15964462	0.40234	1.29913
super.enhancers	enhancer_databases	SEdb_SE.CD4donorE.NCBI_GEO_SRA	DEL	517	2151	22696	27094.1	152088	14007653	0.202631	1.27128
super.enhancers	enhancer_databases	SEdb_SE.CD4donorE.NCBI_GEO_SRA	DUP	517	2151	22696	27094.1	152088	14007653	0.260946	1.29513
super.enhancers	enhancer_databases	SEdb_SE.CD56+_Natural_Killer_cells_donor_A.NCBI_GEO_SRA	DEL	462	4396	31312.5	38034.7	178623	17572023	0.44278	0.600692
super.enhancers	enhancer_databases	SEdb_SE.CD56+_Natural_Killer_cells_donor_A.NCBI_GEO_SRA	DUP	462	4396	31312.5	38034.7	178623	17572023	0.141946	0.669644
super.enhancers	enhancer_databases	SEdb_SE.CD8_T_cells.NCBI_GEO_SRA	DEL	562	1744	16432	19990.5	133892	11234668	0.408451	0.991075
super.enhancers	enhancer_databases	SEdb_SE.CD8_T_cells.NCBI_GEO_SRA	DUP	562	1744	16432	19990.5	133892	11234668	0.248734	1.96415
super.enhancers	enhancer_databases	SEdb_SE.CD8-positive-alpha-beta-T-cell.Roadmap	DEL	921	1776	18891	26155.9	159523	24089539	0.492511	0.893868
super.enhancers	enhancer_databases	SEdb_SE.CD8-positive-alpha-beta-T-cell.Roadmap	DUP	921	1776	18891	26155.9	159523	24089539	0.358888	1.04568
super.enhancers	enhancer_databases	SEdb_SE.CD8donorA.NCBI_GEO_SRA	DEL	657	2051	23434	28024.2	158745	18411892	0.374811	1.3522
super.enhancers	enhancer_databases	SEdb_SE.CD8donorA.NCBI_GEO_SRA	DUP	657	2051	23434	28024.2	158745	18411892	0.199519	0.79194
super.enhancers	enhancer_databases	SEdb_SE.CD8donorC.NCBI_GEO_SRA	DEL	577	2082	25027	29782.2	161887	17184329	0.374811	1.03762
super.enhancers	enhancer_databases	SEdb_SE.CD8donorC.NCBI_GEO_SRA	DUP	577	2082	25027	29782.2	161887	17184329	0.256841	0.86973
super.enhancers	enhancer_databases	SEdb_SE.cervical-cancer_KDM5C.NCBI_GEO_SRA	DEL	478	5959	24157.5	28170.9	96306	13465682	0.0415164	1.19895
super.enhancers	enhancer_databases	SEdb_SE.cervical-cancer_KDM5C.NCBI_GEO_SRA	DUP	478	5959	24157.5	28170.9	96306	13465682	0.141946	0.828939
super.enhancers	enhancer_databases	SEdb_SE.cervical-cancer_parental.NCBI_GEO_SRA	DEL	208	281	6271.5	8449	58452	1757385	0.284528	1.30382
super.enhancers	enhancer_databases	SEdb_SE.cervical-cancer_parental.NCBI_GEO_SRA	DUP	208	281	6271.5	8449	58452	1757385	0.217715	0.804313
super.enhancers	enhancer_databases	SEdb_SE.cervical-cancer_vector.NCBI_GEO_SRA	DEL	64	171	14422	16208	52573	1037312	0.280298	1.33994
super.enhancers	enhancer_databases	SEdb_SE.cervical-cancer_vector.NCBI_GEO_SRA	DUP	64	171	14422	16208	52573	1037312	0.281962	0.730095
super.enhancers	enhancer_databases	SEdb_SE.CHP212.NCBI_GEO_SRA	DEL	647	4414	28673	32801.8	145599	21222762	0.195642	1.08877
super.enhancers	enhancer_databases	SEdb_SE.CHP212.NCBI_GEO_SRA	DUP	647	4414	28673	32801.8	145599	21222762	0.487354	1.05952
super.enhancers	enhancer_databases	SEdb_SE.CJM.NCBI_GEO_SRA	DEL	771	5061	29767	33505.9	149223	25833055	0.206181	1.01217
super.enhancers	enhancer_databases	SEdb_SE.CJM.NCBI_GEO_SRA	DUP	771	5061	29767	33505.9	149223	25833055	0.427051	1.07348
super.enhancers	enhancer_databases	SEdb_SE.CLB-BER-Lud.NCBI_GEO_SRA	DEL	655	4609	36228	40091.5	183939	26259923	0.209767	1.0922
super.enhancers	enhancer_databases	SEdb_SE.CLB-BER-Lud.NCBI_GEO_SRA	DUP	655	4609	36228	40091.5	183939	26259923	0.120384	1.34225
super.enhancers	enhancer_databases	SEdb_SE.CLB-CAR.NCBI_GEO_SRA	DEL	647	7512	47766	54567.4	194567	35305139	0.192203	1.11737
super.enhancers	enhancer_databases	SEdb_SE.CLB-CAR.NCBI_GEO_SRA	DUP	647	7512	47766	54567.4	194567	35305139	0.412183	1.1034
super.enhancers	enhancer_databases	SEdb_SE.CLB-GA.NCBI_GEO_SRA	DEL	540	7077	32551.5	36786.6	182716	19864748	0.413319	0.937042
super.enhancers	enhancer_databases	SEdb_SE.CLB-GA.NCBI_GEO_SRA	DUP	540	7077	32551.5	36786.6	182716	19864748	0.182269	0.883712
super.enhancers	enhancer_databases	SEdb_SE.CLB-MA.NCBI_GEO_SRA	DEL	529	5385	24549	28448.9	129214	15049459	0.0933586	1.25329
super.enhancers	enhancer_databases	SEdb_SE.CLB-MA.NCBI_GEO_SRA	DUP	529	5385	24549	28448.9	129214	15049459	0.378012	0.999299
super.enhancers	enhancer_databases	SEdb_SE.CLB-PE.NCBI_GEO_SRA	DEL	422	8234	48486	53306.4	183596	22495294	0.384338	0.977974
super.enhancers	enhancer_databases	SEdb_SE.CLB-PE.NCBI_GEO_SRA	DUP	422	8234	48486	53306.4	183596	22495294	0.252771	0.902713
super.enhancers	enhancer_databases	SEdb_SE.Colo205.NCBI_GEO_SRA	DEL	894	4110	35193	40523.5	163113	36228026	0.319421	1.01541
super.enhancers	enhancer_databases	SEdb_SE.Colo205.NCBI_GEO_SRA	DUP	894	4110	35193	40523.5	163113	36228026	0.162842	0.868017
super.enhancers	enhancer_databases	SEdb_SE.Colo320.NCBI_GEO_SRA	DEL	110	5577	41484.5	46775.3	142027	5145287	0.314962	1.14776
super.enhancers	enhancer_databases	SEdb_SE.Colo320.NCBI_GEO_SRA	DUP	110	5577	41484.5	46775.3	142027	5145287	0.248734	1.41019
super.enhancers	enhancer_databases	SEdb_SE.COLO679.NCBI_GEO_SRA	DEL	774	4348	25938.5	29738.5	119963	23017577	0.220744	1.0011
super.enhancers	enhancer_databases	SEdb_SE.COLO679.NCBI_GEO_SRA	DUP	774	4348	25938.5	29738.5	119963	23017577	0.442023	1.08999
super.enhancers	enhancer_databases	SEdb_SE.Colo741.NCBI_GEO_SRA	DEL	865	3592	18036	21968.7	108412	19002955	0.232042	1.10651
super.enhancers	enhancer_databases	SEdb_SE.Colo741.NCBI_GEO_SRA	DUP	865	3592	18036	21968.7	108412	19002955	0.169163	0.863559
super.enhancers	enhancer_databases	SEdb_SE.coronary-artery.ENCODE	DEL	841	4385	49835	54445.5	198948	45788685	0.35599	1.08737
super.enhancers	enhancer_databases	SEdb_SE.coronary-artery.ENCODE	DUP	841	4385	49835	54445.5	198948	45788685	0.308209	0.962606
super.enhancers	enhancer_databases	SEdb_SE.CTR.NCBI_GEO_SRA	DEL	590	5025	40442.5	46802.8	184556	27613671	0.0135897	1.43316
super.enhancers	enhancer_databases	SEdb_SE.CTR.NCBI_GEO_SRA	DUP	590	5025	40442.5	46802.8	184556	27613671	0.40234	1.01255
super.enhancers	enhancer_databases	SEdb_SE.CUTLL1_dimer-mutant.NCBI_GEO_SRA	DEL	544	3214	30813.5	38629.7	188710	21014544	0.243655	0.6882
super.enhancers	enhancer_databases	SEdb_SE.CUTLL1_dimer-mutant.NCBI_GEO_SRA	DUP	544	3214	30813.5	38629.7	188710	21014544	0.281962	0.915346
super.enhancers	enhancer_databases	SEdb_SE.CUTLL1_GSI_wash.NCBI_GEO_SRA	DEL	296	4184	47681.5	55213.4	198473	16343158	0.323906	0.957216
super.enhancers	enhancer_databases	SEdb_SE.CUTLL1_GSI_wash.NCBI_GEO_SRA	DUP	296	4184	47681.5	55213.4	198473	16343158	0.387691	0.878053
super.enhancers	enhancer_databases	SEdb_SE.CUTLL1_GSI.NCBI_GEO_SRA	DEL	341	3530	36329	45286.6	190420	15442730	0.337513	0.437387
super.enhancers	enhancer_databases	SEdb_SE.CUTLL1_GSI.NCBI_GEO_SRA	DUP	341	3530	36329	45286.6	190420	15442730	0.422083	0.930657
super.enhancers	enhancer_databases	SEdb_SE.CUTLL1_wild-type.NCBI_GEO_SRA	DEL	575	3457	33390	43014.7	198749	24733451	0.251568	0.647002
super.enhancers	enhancer_databases	SEdb_SE.CUTLL1_wild-type.NCBI_GEO_SRA	DUP	575	3457	33390	43014.7	198749	24733451	0.382843	0.983167
super.enhancers	enhancer_databases	SEdb_SE.CyT49_ES_D0.NCBI_GEO_SRA	DEL	452	2679	12938	14882.8	50245	6727006	0.467582	0.925063
super.enhancers	enhancer_databases	SEdb_SE.CyT49_ES_D0.NCBI_GEO_SRA	DUP	452	2679	12938	14882.8	50245	6727006	0.206685	1.27402
super.enhancers	enhancer_databases	SEdb_SE.CyT49_ES_D10.NCBI_GEO_SRA	DEL	685	1184	12028	16838.4	104212	11534322	0.259615	1.42055
super.enhancers	enhancer_databases	SEdb_SE.CyT49_ES_D10.NCBI_GEO_SRA	DUP	685	1184	12028	16838.4	104212	11534322	0.407254	1.37061
super.enhancers	enhancer_databases	SEdb_SE.CyT49_ES_D2.NCBI_GEO_SRA	DEL	856	787	14116	17208	80589	14730053	0.148007	1.2867
super.enhancers	enhancer_databases	SEdb_SE.CyT49_ES_D2.NCBI_GEO_SRA	DUP	856	787	14116	17208	80589	14730053	0.214001	0.93525
super.enhancers	enhancer_databases	SEdb_SE.CyT49_ES_D5.NCBI_GEO_SRA	DEL	568	838	10599	13373.6	71902	7596179	0.379565	1.03131
super.enhancers	enhancer_databases	SEdb_SE.CyT49_ES_D5.NCBI_GEO_SRA	DUP	568	838	10599	13373.6	71902	7596179	0.427051	1.21929
super.enhancers	enhancer_databases	SEdb_SE.CyT49_ES_D7.NCBI_GEO_SRA	DEL	893	817	11688	15485.5	95306	13828556	0.447726	0.979376
super.enhancers	enhancer_databases	SEdb_SE.CyT49_ES_D7.NCBI_GEO_SRA	DUP	893	817	11688	15485.5	95306	13828556	0.387691	1.19511
super.enhancers	enhancer_databases	SEdb_SE.CyT49_GTtoH.NCBI_GEO_SRA	DEL	679	2925	13085	15914.2	88306	10805727	0.0174805	1.47351
super.enhancers	enhancer_databases	SEdb_SE.CyT49_GTtoH.NCBI_GEO_SRA	DUP	679	2925	13085	15914.2	88306	10805727	0.382843	0.994786
super.enhancers	enhancer_databases	SEdb_SE.CyT49_HE.NCBI_GEO_SRA	DEL	854	2308	17637	20921.4	176391	17866865	0.123502	1.4118
super.enhancers	enhancer_databases	SEdb_SE.CyT49_HE.NCBI_GEO_SRA	DUP	854	2308	17637	20921.4	176391	17866865	0.39744	1.0693
super.enhancers	enhancer_databases	SEdb_SE.DE.NCBI_GEO_SRA	DEL	1627	973	17423	21876.8	139918	35593621	0.247595	1.10216
super.enhancers	enhancer_databases	SEdb_SE.DE.NCBI_GEO_SRA	DUP	1627	973	17423	21876.8	139918	35593621	0.199519	0.93377
super.enhancers	enhancer_databases	SEdb_SE.DKO1.NCBI_GEO_SRA	DEL	244	5139	29984	37853.1	190079	9236152	0.48752	0.929102
super.enhancers	enhancer_databases	SEdb_SE.DKO1.NCBI_GEO_SRA	DUP	244	5139	29984	37853.1	190079	9236152	0.203083	1.73538
super.enhancers	enhancer_databases	SEdb_SE.DN-Early_G1.NCBI_GEO_SRA	DEL	933	3316	15477	17519.4	90821	16345628	0.199118	1.01222
super.enhancers	enhancer_databases	SEdb_SE.DN-Early_G1.NCBI_GEO_SRA	DUP	933	3316	15477	17519.4	90821	16345628	0.281962	1.06455
super.enhancers	enhancer_databases	SEdb_SE.DND-41.ENCODE	DEL	415	6510	37440	45175.7	187442	18747921	0.432916	0.985624
super.enhancers	enhancer_databases	SEdb_SE.DND-41.ENCODE	DUP	415	6510	37440	45175.7	187442	18747921	0.120384	0.832143
super.enhancers	enhancer_databases	SEdb_SE.dorsolateral-prefrontal-cortex.NCBI_GEO_SRA	DEL	669	2357	23178	27837.1	168881	18622987	0.323906	1.40427
super.enhancers	enhancer_databases	SEdb_SE.dorsolateral-prefrontal-cortex.NCBI_GEO_SRA	DUP	669	2357	23178	27837.1	168881	18622987	0.35416	0.965625
super.enhancers	enhancer_databases	SEdb_SE.DU-528.NCBI_GEO_SRA	DEL	550	6744	32232.5	38424.9	193843	21133690	0.150918	1.12993
super.enhancers	enhancer_databases	SEdb_SE.DU-528.NCBI_GEO_SRA	DUP	550	6744	32232.5	38424.9	193843	21133690	0.472196	1.12858
super.enhancers	enhancer_databases	SEdb_SE.EEC16.NCBI_GEO_SRA	DEL	966	5080	32364.5	37990	177277	36698364	0.360665	0.986121
super.enhancers	enhancer_databases	SEdb_SE.EEC16.NCBI_GEO_SRA	DUP	966	5080	32364.5	37990	177277	36698364	0.317191	0.938354
super.enhancers	enhancer_databases	SEdb_SE.Embryonic-stem-cells_Naive.NCBI_GEO_SRA	DEL	892	4431	22930	27064.8	161542	24141822	0.497504	0.927358
super.enhancers	enhancer_databases	SEdb_SE.Embryonic-stem-cells_Naive.NCBI_GEO_SRA	DUP	892	4431	22930	27064.8	161542	24141822	0.252771	1.33101
super.enhancers	enhancer_databases	SEdb_SE.Embryonic-stem-cells_Primed.NCBI_GEO_SRA	DEL	720	1631	13574.5	17103.5	77671	12314493	0.108835	1.17003
super.enhancers	enhancer_databases	SEdb_SE.Embryonic-stem-cells_Primed.NCBI_GEO_SRA	DUP	720	1631	13574.5	17103.5	77671	12314493	0.232938	1.15316
super.enhancers	enhancer_databases	SEdb_SE.endodermal-cell.Roadmap	DEL	1191	788	13986	18436.9	139535	21958334	0.178821	1.21712
super.enhancers	enhancer_databases	SEdb_SE.endodermal-cell.Roadmap	DUP	1191	788	13986	18436.9	139535	21958334	0.378012	1.03965
super.enhancers	enhancer_databases	SEdb_SE.endometrioid_adenocarcinoma_TumorA.NCBI_GEO_SRA	DEL	624	5680	35770	39051	193788	24367843	0.467582	1.13152
super.enhancers	enhancer_databases	SEdb_SE.endometrioid_adenocarcinoma_TumorA.NCBI_GEO_SRA	DUP	624	5680	35770	39051	193788	24367843	0.407254	1.12039
super.enhancers	enhancer_databases	SEdb_SE.endothelial-cell-of-umbilical-vein.ENCODE	DEL	876	3287	19073	22257.9	130981	19497924	0.0954642	1.22386
super.enhancers	enhancer_databases	SEdb_SE.endothelial-cell-of-umbilical-vein.ENCODE	DUP	876	3287	19073	22257.9	130981	19497924	0.120384	0.895378
super.enhancers	enhancer_databases	SEdb_SE.Epidermal-Stem-Cells_shCTRL.NCBI_GEO_SRA	DEL	817	1334	20258	23685.9	108588	19351345	0.0724175	1.15294
super.enhancers	enhancer_databases	SEdb_SE.Epidermal-Stem-Cells_shCTRL.NCBI_GEO_SRA	DUP	817	1334	20258	23685.9	108588	19351345	0.407254	1.21819
super.enhancers	enhancer_databases	SEdb_SE.Epidermal-Stem-Cells_shDNMT3B.NCBI_GEO_SRA	DEL	816	3567	28023.5	31357	189258	25587337	0.0610974	1.16917
super.enhancers	enhancer_databases	SEdb_SE.Epidermal-Stem-Cells_shDNMT3B.NCBI_GEO_SRA	DUP	816	3567	28023.5	31357	189258	25587337	0.358888	1.00131
super.enhancers	enhancer_databases	SEdb_SE.epithelial-cell-of-prostate.ENCODE	DEL	827	3176	22745	26752.3	107941	22124152	0.437843	0.916885
super.enhancers	enhancer_databases	SEdb_SE.epithelial-cell-of-prostate.ENCODE	DUP	827	3176	22745	26752.3	107941	22124152	0.182269	0.821117
super.enhancers	enhancer_databases	SEdb_SE.erythroblasts.NCBI_GEO_SRA	DEL	637	4611	24907	29328.9	171104	18682512	0.423094	0.964983
super.enhancers	enhancer_databases	SEdb_SE.erythroblasts.NCBI_GEO_SRA	DUP	637	4611	24907	29328.9	171104	18682512	0.36841	0.941918
super.enhancers	enhancer_databases	SEdb_SE.esophagus-muscularis-mucosa.ENCODE	DEL	734	4555	45333.5	52647.5	192156	38643246	0.437843	0.965252
super.enhancers	enhancer_databases	SEdb_SE.esophagus-muscularis-mucosa.ENCODE	DUP	734	4555	45333.5	52647.5	192156	38643246	0.178934	1.84104
super.enhancers	enhancer_databases	SEdb_SE.esophagus-squamous-epithelium.ENCODE	DEL	980	3498	40624	46688	199599	45754195	0.0393411	1.87731
super.enhancers	enhancer_databases	SEdb_SE.esophagus-squamous-epithelium.ENCODE	DUP	980	3498	40624	46688	199599	45754195	0.326281	0.972049
super.enhancers	enhancer_databases	SEdb_SE.esophagus.Roadmap	DEL	1113	2930	24358	29710.7	168390	33068020	0.023647	1.58431
super.enhancers	enhancer_databases	SEdb_SE.esophagus.Roadmap	DUP	1113	2930	24358	29710.7	168390	33068020	0.162842	0.78016
super.enhancers	enhancer_databases	SEdb_SE.fibroblast-of-lung.ENCODE	DEL	673	965	22711	26734.1	136493	17992036	0.247595	0.670381
super.enhancers	enhancer_databases	SEdb_SE.fibroblast-of-lung.ENCODE	DUP	673	965	22711	26734.1	136493	17992036	0.199519	0.814751
super.enhancers	enhancer_databases	SEdb_SE.foreskin_D11.NCBI_GEO_SRA	DEL	648	4170	26849	29901.8	187976	19376377	0.21339	1.04219
super.enhancers	enhancer_databases	SEdb_SE.foreskin_D11.NCBI_GEO_SRA	DUP	648	4170	26849	29901.8	187976	19376377	0.437022	1.04649
super.enhancers	enhancer_databases	SEdb_SE.foreskin_HFFs.NCBI_GEO_SRA	DEL	519	7888	45512	51438.6	162834	26696608	0.457641	1.05109
super.enhancers	enhancer_databases	SEdb_SE.foreskin_HFFs.NCBI_GEO_SRA	DUP	519	7888	45512	51438.6	162834	26696608	0.260946	0.930799
super.enhancers	enhancer_databases	SEdb_SE.foreskin-keratinocyte-calcium2.5day.GGR	DEL	298	3354	13764.5	16214.1	79838	4831798	0.023647	1.63041
super.enhancers	enhancer_databases	SEdb_SE.foreskin-keratinocyte-calcium2.5day.GGR	DUP	298	3354	13764.5	16214.1	79838	4831798	0.256841	0.899265
super.enhancers	enhancer_databases	SEdb_SE.foreskin-keratinocyte-calcium5.5day.GGR	DEL	457	3362	16741	18584.4	57766	8493048	0.0437881	1.2222
super.enhancers	enhancer_databases	SEdb_SE.foreskin-keratinocyte-calcium5.5day.GGR	DUP	457	3362	16741	18584.4	57766	8493048	0.392557	1.05764
super.enhancers	enhancer_databases	SEdb_SE.foreskin-keratinocyte.GGR	DEL	437	3685	18436	20777.8	67279	9079898	0.0954642	1.20037
super.enhancers	enhancer_databases	SEdb_SE.foreskin-keratinocyte.GGR	DUP	437	3685	18436	20777.8	67279	9079898	0.244732	0.987751
super.enhancers	enhancer_databases	SEdb_SE.FT246.NCBI_GEO_SRA	DEL	829	3723	24734	28165.4	147462	23349135	0.263688	1.24466
super.enhancers	enhancer_databases	SEdb_SE.FT246.NCBI_GEO_SRA	DUP	829	3723	24734	28165.4	147462	23349135	0.335476	1.24369
super.enhancers	enhancer_databases	SEdb_SE.FU97.NCBI_GEO_SRA	DEL	566	2196	17990	21202.3	121480	12000498	0.235878	1.2566
super.enhancers	enhancer_databases	SEdb_SE.FU97.NCBI_GEO_SRA	DUP	566	2196	17990	21202.3	121480	12000498	0.437022	1.06832
super.enhancers	enhancer_databases	SEdb_SE.FW14.NCBI_GEO_SRA	DEL	562	3111	34205.5	40077.7	172304	22523682	0.0741581	1.37507
super.enhancers	enhancer_databases	SEdb_SE.FW14.NCBI_GEO_SRA	DUP	562	3111	34205.5	40077.7	172304	22523682	0.467152	1.14671
super.enhancers	enhancer_databases	SEdb_SE.FW15.NCBI_GEO_SRA	DEL	437	3556	22242	25645.6	151766	11207135	0.0626243	1.54814
super.enhancers	enhancer_databases	SEdb_SE.FW15.NCBI_GEO_SRA	DUP	437	3556	22242	25645.6	151766	11207135	0.321723	0.959177
super.enhancers	enhancer_databases	SEdb_SE.FW18.NCBI_GEO_SRA	DEL	412	4505	32474	37285	173012	15361422	0.398759	0.664206
super.enhancers	enhancer_databases	SEdb_SE.FW18.NCBI_GEO_SRA	DUP	412	4505	32474	37285	173012	15361422	0.392557	1.19651
super.enhancers	enhancer_databases	SEdb_SE.FW24.NCBI_GEO_SRA	DEL	378	4299	31288.5	35916.6	167554	13576464	0.423094	0.612079
super.enhancers	enhancer_databases	SEdb_SE.FW24.NCBI_GEO_SRA	DUP	378	4299	31288.5	35916.6	167554	13576464	0.165983	0.365815
super.enhancers	enhancer_databases	SEdb_SE.G401_Dox.NCBI_GEO_SRA	DEL	632	4598	28310.5	33420.7	159289	21121885	0.497504	0.930673
super.enhancers	enhancer_databases	SEdb_SE.G401_Dox.NCBI_GEO_SRA	DUP	632	4598	28310.5	33420.7	159289	21121885	0.373201	0.976172
super.enhancers	enhancer_databases	SEdb_SE.G401_NoDox.NCBI_GEO_SRA	DEL	401	3226	30520	35506.1	159594	14237935	0.437843	0.953713
super.enhancers	enhancer_databases	SEdb_SE.G401_NoDox.NCBI_GEO_SRA	DUP	401	3226	30520	35506.1	159594	14237935	0.35416	0.960117
super.enhancers	enhancer_databases	SEdb_SE.Gastric_Primary_Sample_N.NCBI_GEO_SRA	DEL	271	2155	19700	21775.4	87936	5901132	0.437843	0.923026
super.enhancers	enhancer_databases	SEdb_SE.Gastric_Primary_Sample_N.NCBI_GEO_SRA	DUP	271	2155	19700	21775.4	87936	5901132	0.447034	1.00955
super.enhancers	enhancer_databases	SEdb_SE.Gastric_Primary_Sample_T.NCBI_GEO_SRA	DEL	416	2357	28696.5	31875.6	105768	13260231	0.0229575	1.75432
super.enhancers	enhancer_databases	SEdb_SE.Gastric_Primary_Sample_T.NCBI_GEO_SRA	DUP	416	2357	28696.5	31875.6	105768	13260231	0.229078	0.828256
super.enhancers	enhancer_databases	SEdb_SE.gastrocnemius-medialis.ENCODE	DEL	900	10048	62934.5	70656.9	199124	63591237	0.477544	1.07433
super.enhancers	enhancer_databases	SEdb_SE.gastrocnemius-medialis.ENCODE	DUP	900	10048	62934.5	70656.9	199124	63591237	0.236834	0.914545
super.enhancers	enhancer_databases	SEdb_SE.gastroesophageal-sphincter.ENCODE	DEL	734	5584	43515	51504.4	186448	37804253	0.408451	1.10411
super.enhancers	enhancer_databases	SEdb_SE.gastroesophageal-sphincter.ENCODE	DUP	734	5584	43515	51504.4	186448	37804253	0.373201	1.23981
super.enhancers	enhancer_databases	SEdb_SE.GBM_2493.NCBI_GEO_SRA	DEL	179	3622	19352	21593.1	105008	3865172	0.462609	0.665503
super.enhancers	enhancer_databases	SEdb_SE.GBM_2493.NCBI_GEO_SRA	DUP	179	3622	19352	21593.1	105008	3865172	0.40234	1.21564
super.enhancers	enhancer_databases	SEdb_SE.GICAN.NCBI_GEO_SRA	DEL	972	5626	41460	48954.6	196172	47583875	0.374811	1.10137
super.enhancers	enhancer_databases	SEdb_SE.GICAN.NCBI_GEO_SRA	DUP	972	5626	41460	48954.6	196172	47583875	0.0697796	0.814767
super.enhancers	enhancer_databases	SEdb_SE.GIMEN.NCBI_GEO_SRA	DEL	1307	7034	45829	53740.3	199812	70238549	0.297399	1.05903
super.enhancers	enhancer_databases	SEdb_SE.GIMEN.NCBI_GEO_SRA	DUP	1307	7034	45829	53740.3	199812	70238549	0.206685	0.901417
super.enhancers	enhancer_databases	SEdb_SE.GLC16_DMSO.NCBI_GEO_SRA	DEL	64	5892	20865.5	22956.5	100150	1469219	0.342098	0.850504
super.enhancers	enhancer_databases	SEdb_SE.GLC16_DMSO.NCBI_GEO_SRA	DUP	64	5892	20865.5	22956.5	100150	1469219	0.156678	1.56322
super.enhancers	enhancer_databases	SEdb_SE.GM12878.ENCODE	DEL	140	358	49075.5	51654	128070	7231554	0.235878	1.32796
super.enhancers	enhancer_databases	SEdb_SE.GM12878.ENCODE	DUP	140	358	49075.5	51654	128070	7231554	0.139117	0.687225
super.enhancers	enhancer_databases	SEdb_SE.GM23338.ENCODE	DEL	347	2381	7335	8991.4	33120	3120017	0.447726	0.974902
super.enhancers	enhancer_databases	SEdb_SE.GM23338.ENCODE	DUP	347	2381	7335	8991.4	33120	3120017	0.299341	1.19454
super.enhancers	enhancer_databases	SEdb_SE.GRANTA-519.NCBI_GEO_SRA	DEL	297	7165	38806	42835	127757	12722007	0.393935	1.02345
super.enhancers	enhancer_databases	SEdb_SE.GRANTA-519.NCBI_GEO_SRA	DUP	297	7165	38806	42835	127757	12722007	0.35416	0.977807
super.enhancers	enhancer_databases	SEdb_SE.H1-hESC.Roadmap	DEL	657	853	10948	12707.6	70242	8348869	0.178821	1.14707
super.enhancers	enhancer_databases	SEdb_SE.H1-hESC.Roadmap	DUP	657	853	10948	12707.6	70242	8348869	0.260946	1.06806
super.enhancers	enhancer_databases	SEdb_SE.H2087_LCC2.NCBI_GEO_SRA	DEL	570	4050	28293.5	33085.8	166881	18858923	0.492511	0.871547
super.enhancers	enhancer_databases	SEdb_SE.H2087_LCC2.NCBI_GEO_SRA	DUP	570	4050	28293.5	33085.8	166881	18858923	0.387691	0.955327
super.enhancers	enhancer_databases	SEdb_SE.H2087_Parental.NCBI_GEO_SRA	DEL	468	4385	32341	36438.3	166881	17053146	0.44278	0.940885
super.enhancers	enhancer_databases	SEdb_SE.H2087_Parental.NCBI_GEO_SRA	DUP	468	4385	32341	36438.3	166881	17053146	0.240766	0.73241
super.enhancers	enhancer_databases	SEdb_SE.H7.NCBI_GEO_SRA	DEL	1452	1126	21611	27180.2	177646	39465630	0.22824	1.0819
super.enhancers	enhancer_databases	SEdb_SE.H7.NCBI_GEO_SRA	DUP	1452	1126	21611	27180.2	177646	39465630	0.457079	1.03638
super.enhancers	enhancer_databases	SEdb_SE.H9_ESC.NCBI_GEO_SRA	DEL	734	826	14034.5	18724	149816	13743407	0.263688	1.28347
super.enhancers	enhancer_databases	SEdb_SE.H9_ESC.NCBI_GEO_SRA	DUP	734	826	14034.5	18724	149816	13743407	0.312686	0.995515
super.enhancers	enhancer_databases	SEdb_SE.H9_Het.NCBI_GEO_SRA	DEL	24	1477	2751.5	5111.1	16541	122667	0.21339	1.31661
super.enhancers	enhancer_databases	SEdb_SE.H9_Het.NCBI_GEO_SRA	DUP	24	1477	2751.5	5111.1	16541	122667	0.427051	1.19015
super.enhancers	enhancer_databases	SEdb_SE.H9_naive.NCBI_GEO_SRA	DEL	541	3260	17458	20103.9	86021	10876236	0.437843	0.870756
super.enhancers	enhancer_databases	SEdb_SE.H9_naive.NCBI_GEO_SRA	DUP	541	3260	17458	20103.9	86021	10876236	0.141946	0.710162
super.enhancers	enhancer_databases	SEdb_SE.H9_Null.NCBI_GEO_SRA	DEL	295	1726	9302	10405.5	39717	3069619	0.384338	0.916454
super.enhancers	enhancer_databases	SEdb_SE.H9_Null.NCBI_GEO_SRA	DUP	295	1726	9302	10405.5	39717	3069619	0.281962	0.84482
super.enhancers	enhancer_databases	SEdb_SE.H9_Null+EZH2.NCBI_GEO_SRA	DEL	347	2466	12510	13548.6	47579	4701355	0.276098	1.05246
super.enhancers	enhancer_databases	SEdb_SE.H9_Null+EZH2.NCBI_GEO_SRA	DUP	347	2466	12510	13548.6	47579	4701355	0.178934	0.695745
super.enhancers	enhancer_databases	SEdb_SE.H9_primed.NCBI_GEO_SRA	DEL	123	3310	8453	9800.9	31744	1205511	0.153867	1.82096
super.enhancers	enhancer_databases	SEdb_SE.H9_primed.NCBI_GEO_SRA	DUP	123	3310	8453	9800.9	31744	1205511	0.286261	0.988224
super.enhancers	enhancer_databases	SEdb_SE.H9_WT.NCBI_GEO_SRA	DEL	9	3262	8775	9317.4	13322	83857	0.21339	1.31661
super.enhancers	enhancer_databases	SEdb_SE.H9_WT.NCBI_GEO_SRA	DUP	9	3262	8775	9317.4	13322	83857	0.442023	1.31661
super.enhancers	enhancer_databases	SEdb_SE.H9.ENCODE	DEL	472	1157	9350.5	12511.5	65599	5905427	0.337513	0.95449
super.enhancers	enhancer_databases	SEdb_SE.H9.ENCODE	DUP	472	1157	9350.5	12511.5	65599	5905427	0.189054	2.0589
super.enhancers	enhancer_databases	SEdb_SE.H9.Roadmap	DEL	423	988	7909	10243	45433	4332794	0.301748	1.0359
super.enhancers	enhancer_databases	SEdb_SE.H9.Roadmap	DUP	423	988	7909	10243	45433	4332794	0.321723	1.16785
super.enhancers	enhancer_databases	SEdb_SE.HBEPrimary_human_bronchial_epithelial_cells.NCBI_GEO_SRA	DEL	249	3662	14327	16197.7	77596	4033239	0.432916	0.836103
super.enhancers	enhancer_databases	SEdb_SE.HBEPrimary_human_bronchial_epithelial_cells.NCBI_GEO_SRA	DUP	249	3662	14327	16197.7	77596	4033239	0.182269	0.839735
super.enhancers	enhancer_databases	SEdb_SE.HCC1954_LCC2.NCBI_GEO_SRA	DEL	743	3021	23008	27394.3	121743	20353941	0.477544	0.917518
super.enhancers	enhancer_databases	SEdb_SE.HCC1954_LCC2.NCBI_GEO_SRA	DUP	743	3021	23008	27394.3	121743	20353941	0.363638	0.985133
super.enhancers	enhancer_databases	SEdb_SE.HCC1954_Parental.NCBI_GEO_SRA	DEL	653	3784	28781	32014.5	121743	20905494	0.408451	1.00304
super.enhancers	enhancer_databases	SEdb_SE.HCC1954_Parental.NCBI_GEO_SRA	DUP	653	3784	28781	32014.5	121743	20905494	0.40234	1.1923
super.enhancers	enhancer_databases	SEdb_SE.HCT116_Heterozygous_ARID1A-KO.NCBI_GEO_SRA	DEL	143	3002	22249	27946.3	119057	3996319	0.346706	0.891752
super.enhancers	enhancer_databases	SEdb_SE.HCT116_Heterozygous_ARID1A-KO.NCBI_GEO_SRA	DUP	143	3002	22249	27946.3	119057	3996319	0.349454	1.01972
super.enhancers	enhancer_databases	SEdb_SE.HCT116_Homozygous_ARID1A-KO.NCBI_GEO_SRA	DEL	78	7666	25626	33595	104817	2620410	0.166041	1.15185
super.enhancers	enhancer_databases	SEdb_SE.HCT116_Homozygous_ARID1A-KO.NCBI_GEO_SRA	DUP	78	7666	25626	33595	104817	2620410	0.265084	0.875887
super.enhancers	enhancer_databases	SEdb_SE.HCT116_NONT.NCBI_GEO_SRA	DEL	242	5802	35048.5	40273.3	181304	9746147	0.413319	0.898543
super.enhancers	enhancer_databases	SEdb_SE.HCT116_NONT.NCBI_GEO_SRA	DUP	242	5802	35048.5	40273.3	181304	9746147	0.265084	1.00166
super.enhancers	enhancer_databases	SEdb_SE.HCT116_Parental.NCBI_GEO_SRA	DEL	295	3564	18923	22445.4	135535	6621385	0.472561	0.862016
super.enhancers	enhancer_databases	SEdb_SE.HCT116_Parental.NCBI_GEO_SRA	DUP	295	3564	18923	22445.4	135535	6621385	0.487354	1.20124
super.enhancers	enhancer_databases	SEdb_SE.HCT116_shPAF1.NCBI_GEO_SRA	DEL	508	1678	22949	30994.2	159871	15745068	0.379565	1.00637
super.enhancers	enhancer_databases	SEdb_SE.HCT116_shPAF1.NCBI_GEO_SRA	DUP	508	1678	22949	30994.2	159871	15745068	0.349454	1.0484
super.enhancers	enhancer_databases	SEdb_SE.HCT116.ENCODE	DEL	335	3531	27024	33265	134897	11143779	0.44278	0.93665
super.enhancers	enhancer_databases	SEdb_SE.HCT116.ENCODE	DUP	335	3531	27024	33265	134897	11143779	0.178934	0.812877
super.enhancers	enhancer_databases	SEdb_SE.HCT116.NCBI_GEO_SRA	DEL	521	3691	24840	30152.8	142727	15709618	0.153867	1.24577
super.enhancers	enhancer_databases	SEdb_SE.HCT116.NCBI_GEO_SRA	DUP	521	3691	24840	30152.8	142727	15709618	0.457079	1.21276
super.enhancers	enhancer_databases	SEdb_SE.HCT15.NCBI_GEO_SRA	DEL	436	2716	23974.5	28433.9	109662	12397191	0.44278	0.639867
super.enhancers	enhancer_databases	SEdb_SE.HCT15.NCBI_GEO_SRA	DUP	436	2716	23974.5	28433.9	109662	12397191	0.373201	1.36041
super.enhancers	enhancer_databases	SEdb_SE.heart-left-ventricle.ENCODE	DEL	904	5024	42830	50415.8	185753	45575873	0.0610974	1.7001
super.enhancers	enhancer_databases	SEdb_SE.heart-left-ventricle.ENCODE	DUP	904	5024	42830	50415.8	185753	45575873	0.422083	1.13599
super.enhancers	enhancer_databases	SEdb_SE.heart-left-ventricle.Roadmap	DEL	648	3857	28971	32881.6	110661	21307307	0.379565	1.13498
super.enhancers	enhancer_databases	SEdb_SE.heart-left-ventricle.Roadmap	DUP	648	3857	28971	32881.6	110661	21307307	0.330866	1.75847
super.enhancers	enhancer_databases	SEdb_SE.HEK293.NCBI_GEO_SRA	DEL	0	NA	NA	NA	NA	NA	0.21339	1.31661
super.enhancers	enhancer_databases	SEdb_SE.HEK293.NCBI_GEO_SRA	DUP	0	NA	NA	NA	NA	NA	0.442023	1.31661
super.enhancers	enhancer_databases	SEdb_SE.HEK293A_empty-vector_DMSO_6h.NCBI_GEO_SRA	DEL	458	2979	21032	26340.4	146286	12063903	0.224474	1.19496
super.enhancers	enhancer_databases	SEdb_SE.HEK293A_empty-vector_DMSO_6h.NCBI_GEO_SRA	DUP	458	2979	21032	26340.4	146286	12063903	0.373201	1.26022
super.enhancers	enhancer_databases	SEdb_SE.HEK293A_WT-MEF2B_DMSO_6h.NCBI_GEO_SRA	DEL	273	3950	26035	32903.5	184679	8982667	0.235878	1.10763
super.enhancers	enhancer_databases	SEdb_SE.HEK293A_WT-MEF2B_DMSO_6h.NCBI_GEO_SRA	DUP	273	3950	26035	32903.5	184679	8982667	0.358888	0.901167
super.enhancers	enhancer_databases	SEdb_SE.HeLa-S3.ENCODE	DEL	541	1487	20698	24323.2	128221	13158874	0.306125	1.21917
super.enhancers	enhancer_databases	SEdb_SE.HeLa-S3.ENCODE	DUP	541	1487	20698	24323.2	128221	13158874	0.248734	0.779253
super.enhancers	enhancer_databases	SEdb_SE.hepatocyte.ENCODE	DEL	1210	3267	24120	28529.5	196556	34520697	0.156854	1.45883
super.enhancers	enhancer_databases	SEdb_SE.hepatocyte.ENCODE	DUP	1210	3267	24120	28529.5	196556	34520697	0.252771	0.883476
super.enhancers	enhancer_databases	SEdb_SE.hepatocytes_d1.NCBI_GEO_SRA	DEL	1164	3402	33269.5	37206.5	159617	43308408	0.332953	1.02907
super.enhancers	enhancer_databases	SEdb_SE.hepatocytes_d1.NCBI_GEO_SRA	DUP	1164	3402	33269.5	37206.5	159617	43308408	0.36841	1.013
super.enhancers	enhancer_databases	SEdb_SE.hepatocytes_d3.NCBI_GEO_SRA	DEL	1228	3669	28348	32062.4	186588	39372670	0.0933586	1.18512
super.enhancers	enhancer_databases	SEdb_SE.hepatocytes_d3.NCBI_GEO_SRA	DUP	1228	3669	28348	32062.4	186588	39372670	0.378012	1.00967
super.enhancers	enhancer_databases	SEdb_SE.hepatocytes_d6.NCBI_GEO_SRA	DEL	1048	3908	35216	39170	182793	41050185	0.310529	1.08138
super.enhancers	enhancer_databases	SEdb_SE.hepatocytes_d6.NCBI_GEO_SRA	DUP	1048	3908	35216	39170	182793	41050185	0.35416	1.02778
super.enhancers	enhancer_databases	SEdb_SE.HepG2_shBRG1.NCBI_GEO_SRA	DEL	398	2195	9715.5	12037.6	48061	4790968	0.467582	0.687154
super.enhancers	enhancer_databases	SEdb_SE.HepG2_shBRG1.NCBI_GEO_SRA	DUP	398	2195	9715.5	12037.6	48061	4790968	0.387691	1.1145
super.enhancers	enhancer_databases	SEdb_SE.HepG2_shNS.NCBI_GEO_SRA	DEL	656	2974	17739.5	21643.8	105491	14198312	0.427999	0.969267
super.enhancers	enhancer_databases	SEdb_SE.HepG2_shNS.NCBI_GEO_SRA	DUP	656	2974	17739.5	21643.8	105491	14198312	0.442023	1.03593
super.enhancers	enhancer_databases	SEdb_SE.HepG2.ENCODE	DEL	460	3852	22143	24547.8	80607	11291997	0.472561	0.948798
super.enhancers	enhancer_databases	SEdb_SE.HepG2.ENCODE	DUP	460	3852	22143	24547.8	80607	11291997	0.36841	0.967097
super.enhancers	enhancer_databases	SEdb_SE.hFOB_differentiated.NCBI_GEO_SRA	DEL	914	7879	37234	43894.3	197152	40119355	0.116004	1.34575
super.enhancers	enhancer_databases	SEdb_SE.hFOB_differentiated.NCBI_GEO_SRA	DUP	914	7879	37234	43894.3	197152	40119355	0.427051	1.12754
super.enhancers	enhancer_databases	SEdb_SE.hFOB_JQ1_differentiated.NCBI_GEO_SRA	DEL	943	4933	30224	34447.3	149336	32483798	0.123502	1.30035
super.enhancers	enhancer_databases	SEdb_SE.hFOB_JQ1_differentiated.NCBI_GEO_SRA	DUP	943	4933	30224	34447.3	149336	32483798	0.340111	0.936391
super.enhancers	enhancer_databases	SEdb_SE.hFOB_undifferentiated.NCBI_GEO_SRA	DEL	938	6074	32875	37900	163212	35550162	0.263688	1.18707
super.enhancers	enhancer_databases	SEdb_SE.hFOB_undifferentiated.NCBI_GEO_SRA	DUP	938	6074	32875	37900	163212	35550162	0.447034	1.06345
super.enhancers	enhancer_databases	SEdb_SE.high-MYCN-Neuroblastoma-patient-cells.NCBI_GEO_SRA	DEL	25	5425	20229	25108.2	99608	627704	0.288789	0.91812
super.enhancers	enhancer_databases	SEdb_SE.high-MYCN-Neuroblastoma-patient-cells.NCBI_GEO_SRA	DUP	25	5425	20229	25108.2	99608	627704	0.36841	1.84247
super.enhancers	enhancer_databases	SEdb_SE.hippocampus.NCBI_GEO_SRA	DEL	7	464	4670	5395.9	15690	37771	0.21339	1.31661
super.enhancers	enhancer_databases	SEdb_SE.hippocampus.NCBI_GEO_SRA	DUP	7	464	4670	5395.9	15690	37771	0.36841	1.84247
super.enhancers	enhancer_databases	SEdb_SE.HK-2.NCBI_GEO_SRA	DEL	336	695	16296.5	18324.8	79834	6157142	0.314962	1.21683
super.enhancers	enhancer_databases	SEdb_SE.HK-2.NCBI_GEO_SRA	DUP	336	695	16296.5	18324.8	79834	6157142	0.387691	1.18671
super.enhancers	enhancer_databases	SEdb_SE.hMADS-3_brite.NCBI_GEO_SRA	DEL	158	217	10283.5	12750.6	44034	2014597	0.142299	1.38104
super.enhancers	enhancer_databases	SEdb_SE.hMADS-3_brite.NCBI_GEO_SRA	DUP	158	217	10283.5	12750.6	44034	2014597	0.122945	0.64165
super.enhancers	enhancer_databases	SEdb_SE.hMADS-3_white.NCBI_GEO_SRA	DEL	140	359	9740	11467.6	42676	1605458	0.148007	1.49427
super.enhancers	enhancer_databases	SEdb_SE.hMADS-3_white.NCBI_GEO_SRA	DUP	140	359	9740	11467.6	42676	1605458	0.437022	0.995264
super.enhancers	enhancer_databases	SEdb_SE.HMEC.NCBI_GEO_SRA	DEL	934	6608	31985	36367.1	188166	33966849	0.472561	0.91892
super.enhancers	enhancer_databases	SEdb_SE.HMEC.NCBI_GEO_SRA	DUP	934	6608	31985	36367.1	188166	33966849	0.326281	0.959384
super.enhancers	enhancer_databases	SEdb_SE.HSPC_A0.NCBI_GEO_SRA	DEL	625	5628	34419	39829.8	199596	24893631	0.384338	0.993039
super.enhancers	enhancer_databases	SEdb_SE.HSPC_A0.NCBI_GEO_SRA	DUP	625	5628	34419	39829.8	199596	24893631	0.189054	0.816882
super.enhancers	enhancer_databases	SEdb_SE.HSPCs_F0.NCBI_GEO_SRA	DEL	889	4126	36628	41209.5	168322	36635260	0.306125	1.17301
super.enhancers	enhancer_databases	SEdb_SE.HSPCs_F0.NCBI_GEO_SRA	DUP	889	4126	36628	41209.5	168322	36635260	0.182269	0.885813
super.enhancers	enhancer_databases	SEdb_SE.HT1080_DOX5d.NCBI_GEO_SRA	DEL	530	4455	18720	20735.5	84567	10989837	0.0976045	1.19841
super.enhancers	enhancer_databases	SEdb_SE.HT1080_DOX5d.NCBI_GEO_SRA	DUP	530	4455	18720	20735.5	84567	10989837	0.335476	1.25811
super.enhancers	enhancer_databases	SEdb_SE.HT1080_untreated.NCBI_GEO_SRA	DEL	960	4343	29282	32833	133480	31519697	0.195642	1.13778
super.enhancers	enhancer_databases	SEdb_SE.HT1080_untreated.NCBI_GEO_SRA	DUP	960	4343	29282	32833	133480	31519697	0.492411	1.14365
super.enhancers	enhancer_databases	SEdb_SE.HT29_DMSO.NCBI_GEO_SRA	DEL	564	4144	26384	28937.6	129876	16320827	0.293079	0.692204
super.enhancers	enhancer_databases	SEdb_SE.HT29_DMSO.NCBI_GEO_SRA	DUP	564	4144	26384	28937.6	129876	16320827	0.432031	0.99041
super.enhancers	enhancer_databases	SEdb_SE.HT29.NCBI_GEO_SRA	DEL	777	2614	25716	30698.5	143795	23852732	0.301748	0.620029
super.enhancers	enhancer_databases	SEdb_SE.HT29.NCBI_GEO_SRA	DUP	777	2614	25716	30698.5	143795	23852732	0.378012	0.941444
super.enhancers	enhancer_databases	SEdb_SE.hTERT_KD.NCBI_GEO_SRA	DEL	1033	2463	21307	26062.9	176687	26923019	0.209767	0.796058
super.enhancers	enhancer_databases	SEdb_SE.hTERT_KD.NCBI_GEO_SRA	DUP	1033	2463	21307	26062.9	176687	26923019	0.427051	1.03271
super.enhancers	enhancer_databases	SEdb_SE.hTERT_SCR.NCBI_GEO_SRA	DEL	0	NA	NA	NA	NA	NA	0.21339	1.31661
super.enhancers	enhancer_databases	SEdb_SE.hTERT_SCR.NCBI_GEO_SRA	DUP	0	NA	NA	NA	NA	NA	0.442023	1.31661
super.enhancers	enhancer_databases	SEdb_SE.HuH7_IL-1alpha_1h.NCBI_GEO_SRA	DEL	680	3477	25303.5	29420.3	174770	20005810	0.408451	1.00405
super.enhancers	enhancer_databases	SEdb_SE.HuH7_IL-1alpha_1h.NCBI_GEO_SRA	DUP	680	3477	25303.5	29420.3	174770	20005810	0.417126	0.95834
super.enhancers	enhancer_databases	SEdb_SE.HuH7_untreat.NCBI_GEO_SRA	DEL	419	3704	19718	21789.9	86343	9129967	0.27193	1.29808
super.enhancers	enhancer_databases	SEdb_SE.HuH7_untreat.NCBI_GEO_SRA	DUP	419	3704	19718	21789.9	86343	9129967	0.308209	1.31104
super.enhancers	enhancer_databases	SEdb_SE.human_kidney_proximal_tubule_cells.NCBI_GEO_SRA	DEL	465	2999	12024	14384.2	52193	6688672	0.393935	0.986794
super.enhancers	enhancer_databases	SEdb_SE.human_kidney_proximal_tubule_cells.NCBI_GEO_SRA	DUP	465	2999	12024	14384.2	52193	6688672	0.162842	0.865656
super.enhancers	enhancer_databases	SEdb_SE.HUVEC_VEGF_4h.NCBI_GEO_SRA	DEL	740	5929	34978.5	40048.1	194657	29635571	0.27193	1.25922
super.enhancers	enhancer_databases	SEdb_SE.HUVEC_VEGF_4h.NCBI_GEO_SRA	DUP	740	5929	34978.5	40048.1	194657	29635571	0.203083	0.91065
super.enhancers	enhancer_databases	SEdb_SE.ID01.NCBI_GEO_SRA	DEL	464	438	15954	17859.9	60302	8286982	0.389128	1.0161
super.enhancers	enhancer_databases	SEdb_SE.ID01.NCBI_GEO_SRA	DUP	464	438	15954	17859.9	60302	8286982	0.153654	0.762046
super.enhancers	enhancer_databases	SEdb_SE.ID60.NCBI_GEO_SRA	DEL	416	2836	14451.5	16111.3	65260	6702318	0.284528	1.11657
super.enhancers	enhancer_databases	SEdb_SE.ID60.NCBI_GEO_SRA	DUP	416	2836	14451.5	16111.3	65260	6702318	0.214001	0.813246
super.enhancers	enhancer_databases	SEdb_SE.IIDP_donor790.NCBI_GEO_SRA	DEL	949	6213	41264	47454.3	191641	45034164	0.0741581	1.27874
super.enhancers	enhancer_databases	SEdb_SE.IIDP_donor790.NCBI_GEO_SRA	DUP	949	6213	41264	47454.3	191641	45034164	0.407254	1.19986
super.enhancers	enhancer_databases	SEdb_SE.Ik6pre-BALL+TET-emptyvector.NCBI_GEO_SRA	DEL	51	3272	7257	9419.4	30306	480387	0.21339	1.31661
super.enhancers	enhancer_databases	SEdb_SE.Ik6pre-BALL+TET-emptyvector.NCBI_GEO_SRA	DUP	51	3272	7257	9419.4	30306	480387	0.40234	0.809038
super.enhancers	enhancer_databases	SEdb_SE.Ik6pre-BALL+TET-Ik1.NCBI_GEO_SRA	DEL	67	1646	3210	4890.7	29428	327679	0.224474	1.17313
super.enhancers	enhancer_databases	SEdb_SE.Ik6pre-BALL+TET-Ik1.NCBI_GEO_SRA	DUP	67	1646	3210	4890.7	29428	327679	0.40234	0.809038
super.enhancers	enhancer_databases	SEdb_SE.ILC1.NCBI_GEO_SRA	DEL	576	7744	36331.5	42164.7	171994	24286865	0.403598	1.00499
super.enhancers	enhancer_databases	SEdb_SE.ILC1.NCBI_GEO_SRA	DUP	576	7744	36331.5	42164.7	171994	24286865	0.225254	0.93286
super.enhancers	enhancer_databases	SEdb_SE.ILC3.NCBI_GEO_SRA	DEL	698	13480	56013.5	62155.5	197274	43384540	0.0298139	1.73986
super.enhancers	enhancer_databases	SEdb_SE.ILC3.NCBI_GEO_SRA	DUP	698	13480	56013.5	62155.5	197274	43384540	0.317191	1.61821
super.enhancers	enhancer_databases	SEdb_SE.IM95.NCBI_GEO_SRA	DEL	316	2228	15006.5	18111.9	80001	5723351	0.153867	0.669621
super.enhancers	enhancer_databases	SEdb_SE.IM95.NCBI_GEO_SRA	DUP	316	2228	15006.5	18111.9	80001	5723351	0.358888	0.970675
super.enhancers	enhancer_databases	SEdb_SE.IMR-90_DMSO_1.NCBI_GEO_SRA	DEL	904	3586	28159	33284.9	177536	30089564	0.497504	1.00871
super.enhancers	enhancer_databases	SEdb_SE.IMR-90_DMSO_1.NCBI_GEO_SRA	DUP	904	3586	28159	33284.9	177536	30089564	0.182269	0.81905
super.enhancers	enhancer_databases	SEdb_SE.IMR-90_DMSO_2.NCBI_GEO_SRA	DEL	172	2388	9584.5	10599.5	44682	1823117	0.374811	0.632541
super.enhancers	enhancer_databases	SEdb_SE.IMR-90_DMSO_2.NCBI_GEO_SRA	DUP	172	2388	9584.5	10599.5	44682	1823117	0.358888	1.47278
super.enhancers	enhancer_databases	SEdb_SE.IMR-90_Etoposide.NCBI_GEO_SRA	DEL	966	2445	26966	31073.1	138887	30016609	0.267793	1.14903
super.enhancers	enhancer_databases	SEdb_SE.IMR-90_Etoposide.NCBI_GEO_SRA	DUP	966	2445	26966	31073.1	138887	30016609	0.260946	0.937026
super.enhancers	enhancer_databases	SEdb_SE.IMR-90_Nutlin-3a.NCBI_GEO_SRA	DEL	858	3559	29583	34666.6	178189	29743964	0.408451	0.95758
super.enhancers	enhancer_databases	SEdb_SE.IMR-90_Nutlin-3a.NCBI_GEO_SRA	DUP	858	3559	29583	34666.6	178189	29743964	0.144815	0.78695
super.enhancers	enhancer_databases	SEdb_SE.IMR-90_proliferating.NCBI_GEO_SRA	DEL	1027	4346	43992	52154.8	190514	53562953	0.195642	1.16239
super.enhancers	enhancer_databases	SEdb_SE.IMR-90_proliferating.NCBI_GEO_SRA	DUP	1027	4346	43992	52154.8	190514	53562953	0.265084	0.967501
super.enhancers	enhancer_databases	SEdb_SE.IMR-90_quiescent.NCBI_GEO_SRA	DEL	1338	4980	51703.5	59336.7	199168	79392558	0.243655	1.15363
super.enhancers	enhancer_databases	SEdb_SE.IMR-90_quiescent.NCBI_GEO_SRA	DUP	1338	4980	51703.5	59336.7	199168	79392558	0.0714942	0.769004
super.enhancers	enhancer_databases	SEdb_SE.IMR-90_senescent.NCBI_GEO_SRA	DEL	956	5463	36087	40528	199840	38744751	0.0393411	1.19295
super.enhancers	enhancer_databases	SEdb_SE.IMR-90_senescent.NCBI_GEO_SRA	DUP	956	5463	36087	40528	199840	38744751	0.0557406	0.883505
super.enhancers	enhancer_databases	SEdb_SE.IMR-90.NCBI_GEO_SRA	DEL	472	4551	34733.5	38421.1	161191	18134751	0.437843	1.0406
super.enhancers	enhancer_databases	SEdb_SE.IMR-90.NCBI_GEO_SRA	DUP	472	4551	34733.5	38421.1	161191	18134751	0.232938	0.861087
super.enhancers	enhancer_databases	SEdb_SE.IMR-90.Roadmap	DEL	793	3078	24634	28712.7	139515	22769163	0.337513	1.21875
super.enhancers	enhancer_databases	SEdb_SE.IMR-90.Roadmap	DUP	793	3078	24634	28712.7	139515	22769163	0.452052	1.0655
super.enhancers	enhancer_databases	SEdb_SE.IMR32.NCBI_GEO_SRA	DEL	214	7311	34285	37083.9	101710	7935957	0.44278	1.0186
super.enhancers	enhancer_databases	SEdb_SE.IMR32.NCBI_GEO_SRA	DUP	214	7311	34285	37083.9	101710	7935957	0.462112	1.19309
super.enhancers	enhancer_databases	SEdb_SE.IMR5-75-shMYCN-MYCN_high.NCBI_GEO_SRA	DEL	314	4109	34261.5	40611.6	185944	12752045	0.276098	1.12682
super.enhancers	enhancer_databases	SEdb_SE.IMR5-75-shMYCN-MYCN_high.NCBI_GEO_SRA	DUP	314	4109	34261.5	40611.6	185944	12752045	0.203083	0.775635
super.enhancers	enhancer_databases	SEdb_SE.IMR5-75.NCBI_GEO_SRA	DEL	169	5583	40246	46984.3	175260	7940348	0.462609	0.473702
super.enhancers	enhancer_databases	SEdb_SE.IMR5-75.NCBI_GEO_SRA	DUP	169	5583	40246	46984.3	175260	7940348	0.35416	0.760215
super.enhancers	enhancer_databases	SEdb_SE.Induced-regulatory-T-cells_CPI-703.NCBI_GEO_SRA	DEL	568	7969	54391.5	62007.4	199533	35220210	0.45268	0.922297
super.enhancers	enhancer_databases	SEdb_SE.Induced-regulatory-T-cells_CPI-703.NCBI_GEO_SRA	DUP	568	7969	54391.5	62007.4	199533	35220210	0.457079	1.1473
super.enhancers	enhancer_databases	SEdb_SE.Induced-regulatory-T-cells_DMSO.NCBI_GEO_SRA	DEL	485	8791	60969	67467.1	188580	32721547	0.297399	1.08923
super.enhancers	enhancer_databases	SEdb_SE.Induced-regulatory-T-cells_DMSO.NCBI_GEO_SRA	DUP	485	8791	60969	67467.1	188580	32721547	0.382843	1.2142
super.enhancers	enhancer_databases	SEdb_SE.IOE11.NCBI_GEO_SRA	DEL	1181	5617	44253	51224.2	194585	60495748	0.432916	1.09976
super.enhancers	enhancer_databases	SEdb_SE.IOE11.NCBI_GEO_SRA	DUP	1181	5617	44253	51224.2	194585	60495748	0.199519	0.895201
super.enhancers	enhancer_databases	SEdb_SE.IOE4.NCBI_GEO_SRA	DEL	866	5156	27798.5	32034.7	167998	27742060	0.384338	1.09497
super.enhancers	enhancer_databases	SEdb_SE.IOE4.NCBI_GEO_SRA	DUP	866	5156	27798.5	32034.7	167998	27742060	0.303761	0.95218
super.enhancers	enhancer_databases	SEdb_SE.iPS-18a.Roadmap	DEL	361	1270	10085	12109	65020	4371342	0.379565	1.00909
super.enhancers	enhancer_databases	SEdb_SE.iPS-18a.Roadmap	DUP	361	1270	10085	12109	65020	4371342	0.084414	2.22231
super.enhancers	enhancer_databases	SEdb_SE.iPS-20b.Roadmap	DEL	245	4529	16461	17909.2	63475	4387761	0.36536	1.0932
super.enhancers	enhancer_databases	SEdb_SE.iPS-20b.Roadmap	DUP	245	4529	16461	17909.2	63475	4387761	0.432031	1.04313
super.enhancers	enhancer_databases	SEdb_SE.iPS-DF-19.11.Roadmap	DEL	294	2104	8018.5	10165.8	43610	2988757	0.293079	1.1144
super.enhancers	enhancer_databases	SEdb_SE.iPS-DF-19.11.Roadmap	DUP	294	2104	8018.5	10165.8	43610	2988757	0.492411	1.39519
super.enhancers	enhancer_databases	SEdb_SE.iPS-DF-6.9.Roadmap	DEL	26	1985	4510.5	5941.8	16375	154488	0.21339	1.31661
super.enhancers	enhancer_databases	SEdb_SE.iPS-DF-6.9.Roadmap	DUP	26	1985	4510.5	5941.8	16375	154488	0.442023	1.31661
super.enhancers	enhancer_databases	SEdb_SE.J82.NCBI_GEO_SRA	DEL	662	6864	38214.5	43768.2	199549	28974525	0.106518	1.33139
super.enhancers	enhancer_databases	SEdb_SE.J82.NCBI_GEO_SRA	DUP	662	6864	38214.5	43768.2	199549	28974525	0.387691	1.02884
super.enhancers	enhancer_databases	SEdb_SE.Jurkat.NCBI_GEO_SRA	DEL	728	5017	29559.5	38382.3	196379	27942349	0.403598	0.962244
super.enhancers	enhancer_databases	SEdb_SE.Jurkat.NCBI_GEO_SRA	DUP	728	5017	29559.5	38382.3	196379	27942349	0.487354	1.06167
super.enhancers	enhancer_databases	SEdb_SE.K562.ENCODE	DEL	598	1032	18207	22308.2	108315	13340322	0.10199	1.15535
super.enhancers	enhancer_databases	SEdb_SE.K562.ENCODE	DUP	598	1032	18207	22308.2	108315	13340322	0.214001	0.882339
super.enhancers	enhancer_databases	SEdb_SE.Karpas-422.ENCODE	DEL	361	7370	48932	56846.1	177942	20521457	0.23975	1.14355
super.enhancers	enhancer_databases	SEdb_SE.Karpas-422.ENCODE	DUP	361	7370	48932	56846.1	177942	20521457	0.199519	0.943697
super.enhancers	enhancer_databases	SEdb_SE.KARPAS-422.NCBI_GEO_SRA	DEL	316	6651	41840.5	49751.5	154446	15721488	0.467582	0.925339
super.enhancers	enhancer_databases	SEdb_SE.KARPAS-422.NCBI_GEO_SRA	DUP	316	6651	41840.5	49751.5	154446	15721488	0.252771	0.953904
super.enhancers	enhancer_databases	SEdb_SE.KATO3.NCBI_GEO_SRA	DEL	207	4445	25765	28601.1	82578	5920437	0.457641	0.734106
super.enhancers	enhancer_databases	SEdb_SE.KATO3.NCBI_GEO_SRA	DUP	207	4445	25765	28601.1	82578	5920437	0.432031	1.04804
super.enhancers	enhancer_databases	SEdb_SE.KATOIII.NCBI_GEO_SRA	DEL	64	2474	13778	16421.2	50511	1050957	0.0119419	2.09388
super.enhancers	enhancer_databases	SEdb_SE.KATOIII.NCBI_GEO_SRA	DUP	64	2474	13778	16421.2	50511	1050957	0.290591	0.858944
super.enhancers	enhancer_databases	SEdb_SE.KB_5Z-7-oxozeaenol.NCBI_GEO_SRA	DEL	328	4720	32849	35124.7	127858	11520891	0.172356	0.840498
super.enhancers	enhancer_databases	SEdb_SE.KB_5Z-7-oxozeaenol.NCBI_GEO_SRA	DUP	328	4720	32849	35124.7	127858	11520891	0.122945	0.743307
super.enhancers	enhancer_databases	SEdb_SE.KB_IL-1alpha_5Z-7-oxozeaenol.NCBI_GEO_SRA	DEL	270	4162	36658	38735.1	127887	10458471	0.35599	0.67108
super.enhancers	enhancer_databases	SEdb_SE.KB_IL-1alpha_5Z-7-oxozeaenol.NCBI_GEO_SRA	DUP	270	4162	36658	38735.1	127887	10458471	0.147722	0.709279
super.enhancers	enhancer_databases	SEdb_SE.KB_IL-1alpha.NCBI_GEO_SRA	DEL	200	5178	35049.5	35808.8	124829	7161755	0.199118	0.846146
super.enhancers	enhancer_databases	SEdb_SE.KB_IL-1alpha.NCBI_GEO_SRA	DUP	200	5178	35049.5	35808.8	124829	7161755	0.317191	0.987611
super.enhancers	enhancer_databases	SEdb_SE.KB_untreat.NCBI_GEO_SRA	DEL	223	6414	25634	29163	94875	6503340	0.192203	0.850427
super.enhancers	enhancer_databases	SEdb_SE.KB_untreat.NCBI_GEO_SRA	DUP	223	6414	25634	29163	94875	6503340	0.0529462	0.549222
super.enhancers	enhancer_databases	SEdb_SE.kelly_DMSO_3h.NCBI_GEO_SRA	DEL	388	852	18463	21714.7	129525	8425291	0.427999	0.84573
super.enhancers	enhancer_databases	SEdb_SE.kelly_DMSO_3h.NCBI_GEO_SRA	DUP	388	852	18463	21714.7	129525	8425291	0.407254	1.07759
super.enhancers	enhancer_databases	SEdb_SE.keratinocyte.ENCODE	DEL	963	709	21687	25030.4	124128	24104307	0.159878	1.1369
super.enhancers	enhancer_databases	SEdb_SE.keratinocyte.ENCODE	DUP	963	709	21687	25030.4	124128	24104307	0.240766	0.95106
super.enhancers	enhancer_databases	SEdb_SE.Keratinocytes.NCBI_GEO_SRA	DEL	951	5090	37050	40843.9	149119	38842579	0.284528	1.13038
super.enhancers	enhancer_databases	SEdb_SE.Keratinocytes.NCBI_GEO_SRA	DUP	951	5090	37050	40843.9	149119	38842579	0.462112	1.18818
super.enhancers	enhancer_databases	SEdb_SE.KMS-11.ENCODE	DEL	409	3623	16988	19751.3	91369	8078293	0.328417	0.979548
super.enhancers	enhancer_databases	SEdb_SE.KMS-11.ENCODE	DUP	409	3623	16988	19751.3	91369	8078293	0.477245	1.04568
super.enhancers	enhancer_databases	SEdb_SE.KO2-Late_G1.NCBI_GEO_SRA	DEL	850	4331	20557	23924.7	179915	20335956	0.21339	1.02525
super.enhancers	enhancer_databases	SEdb_SE.KO2-Late_G1.NCBI_GEO_SRA	DUP	850	4331	20557	23924.7	179915	20335956	0.422083	1.02921
super.enhancers	enhancer_databases	SEdb_SE.KOPT-K1.ENCODE	DEL	484	7031	35395	42940.6	171240	20783234	0.297399	0.986554
super.enhancers	enhancer_databases	SEdb_SE.KOPT-K1.ENCODE	DUP	484	7031	35395	42940.6	171240	20783234	0.225254	0.865812
super.enhancers	enhancer_databases	SEdb_SE.KOPTK1.NCBI_GEO_SRA	DEL	460	5587	39236.5	46430.8	184747	21358153	0.4182	1.12979
super.enhancers	enhancer_databases	SEdb_SE.KOPTK1.NCBI_GEO_SRA	DUP	460	5587	39236.5	46430.8	184747	21358153	0.335476	0.951089
super.enhancers	enhancer_databases	SEdb_SE.KYSE510.NCBI_GEO_SRA	DEL	477	6640	40824	46390.4	194247	22128239	0.477544	0.797518
super.enhancers	enhancer_databases	SEdb_SE.KYSE510.NCBI_GEO_SRA	DUP	477	6640	40824	46390.4	194247	22128239	0.442023	1.13952
super.enhancers	enhancer_databases	SEdb_SE.L3-6_4SC-202.NCBI_GEO_SRA	DEL	400	2885	12909.5	19189.8	119598	7675939	0.247595	1.37158
super.enhancers	enhancer_databases	SEdb_SE.L3-6_4SC-202.NCBI_GEO_SRA	DUP	400	2885	12909.5	19189.8	119598	7675939	0.286261	0.776483
super.enhancers	enhancer_databases	SEdb_SE.L3-6_DMSO.NCBI_GEO_SRA	DEL	911	7903	36315	42452	186409	38673788	0.243655	1.07946
super.enhancers	enhancer_databases	SEdb_SE.L3-6_DMSO.NCBI_GEO_SRA	DUP	911	7903	36315	42452	186409	38673788	0.35416	0.992292
super.enhancers	enhancer_databases	SEdb_SE.LAN1.NCBI_GEO_SRA	DEL	332	7423	37690	42306.4	196521	14045722	0.306125	0.995089
super.enhancers	enhancer_databases	SEdb_SE.LAN1.NCBI_GEO_SRA	DUP	332	7423	37690	42306.4	196521	14045722	0.139117	1.47974
super.enhancers	enhancer_databases	SEdb_SE.large-intestine_108d.Roadmap	DEL	1517	3372	23692	28272.6	139218	42889592	0.251568	1.31139
super.enhancers	enhancer_databases	SEdb_SE.large-intestine_108d.Roadmap	DUP	1517	3372	23692	28272.6	139218	42889592	0.382843	0.955239
super.enhancers	enhancer_databases	SEdb_SE.LHCN-M2_dox_6h.NCBI_GEO_SRA	DEL	561	6204	31517	36136.3	161879	20272443	0.44278	0.974629
super.enhancers	enhancer_databases	SEdb_SE.LHCN-M2_dox_6h.NCBI_GEO_SRA	DUP	561	6204	31517	36136.3	161879	20272443	0.0406011	0.626949
super.enhancers	enhancer_databases	SEdb_SE.LHCN-M2_nodox.NCBI_GEO_SRA	DEL	1067	3179	28247	32808.8	184316	35006987	0.44278	1.00608
super.enhancers	enhancer_databases	SEdb_SE.LHCN-M2_nodox.NCBI_GEO_SRA	DUP	1067	3179	28247	32808.8	184316	35006987	0.115374	0.838752
super.enhancers	enhancer_databases	SEdb_SE.LNCaP_R1881_DOX.NCBI_GEO_SRA	DEL	512	4528	31063	35767	195972	18312699	0.35599	1.06179
super.enhancers	enhancer_databases	SEdb_SE.LNCaP_R1881_DOX.NCBI_GEO_SRA	DUP	512	4528	31063	35767	195972	18312699	0.299341	0.932516
super.enhancers	enhancer_databases	SEdb_SE.LNCaP_R1881.NCBI_GEO_SRA	DEL	412	4947	31269.5	38040.4	177875	15672630	0.413319	1.03463
super.enhancers	enhancer_databases	SEdb_SE.LNCaP_R1881.NCBI_GEO_SRA	DUP	412	4947	31269.5	38040.4	177875	15672630	0.358888	0.970813
super.enhancers	enhancer_databases	SEdb_SE.LNCaP.NCBI_GEO_SRA	DEL	643	4259	27318	31546.4	168454	20284360	0.251568	0.873121
super.enhancers	enhancer_databases	SEdb_SE.LNCaP.NCBI_GEO_SRA	DUP	643	4259	27318	31546.4	168454	20284360	0.422083	1.1998
super.enhancers	enhancer_databases	SEdb_SE.Loucy.ENCODE	DEL	764	4186	24696	28947.9	177761	22116187	0.408451	0.952021
super.enhancers	enhancer_databases	SEdb_SE.Loucy.ENCODE	DUP	764	4186	24696	28947.9	177761	22116187	0.299341	1.19646
super.enhancers	enhancer_databases	SEdb_SE.LOUCY.NCBI_GEO_SRA	DEL	898	6249	32790.5	38105.7	178695	34218936	0.472561	0.992862
super.enhancers	enhancer_databases	SEdb_SE.LOUCY.NCBI_GEO_SRA	DUP	898	6249	32790.5	38105.7	178695	34218936	0.387691	1.03212
super.enhancers	enhancer_databases	SEdb_SE.low-MYCN-Neuroblastoma-patient-cells.NCBI_GEO_SRA	DEL	225	3165	16497	20454.1	92050	4602177	0.297399	0.957941
super.enhancers	enhancer_databases	SEdb_SE.low-MYCN-Neuroblastoma-patient-cells.NCBI_GEO_SRA	DUP	225	3165	16497	20454.1	92050	4602177	0.40234	0.978004
super.enhancers	enhancer_databases	SEdb_SE.LOX-IMVI.NCBI_GEO_SRA	DEL	858	4307	20067.5	23288.6	150709	19981659	0.323906	0.883611
super.enhancers	enhancer_databases	SEdb_SE.LOX-IMVI.NCBI_GEO_SRA	DUP	858	4307	20067.5	23288.6	150709	19981659	0.252771	0.933037
super.enhancers	enhancer_databases	SEdb_SE.LP-1_SGC-CBP30.NCBI_GEO_SRA	DEL	483	9395	29536	35772.8	170189	17278243	0.145134	1.12466
super.enhancers	enhancer_databases	SEdb_SE.LP-1_SGC-CBP30.NCBI_GEO_SRA	DUP	483	9395	29536	35772.8	170189	17278243	0.462112	1.12355
super.enhancers	enhancer_databases	SEdb_SE.LS174T.NCBI_GEO_SRA	DEL	95	2793	11415	13309.9	44717	1264437	0.263688	1.22137
super.enhancers	enhancer_databases	SEdb_SE.LS174T.NCBI_GEO_SRA	DUP	95	2793	11415	13309.9	44717	1264437	0.294951	1.09278
super.enhancers	enhancer_databases	SEdb_SE.LS180.NCBI_GEO_SRA	DEL	572	3312	22132	25814.5	105375	14765894	0.374811	0.850965
super.enhancers	enhancer_databases	SEdb_SE.LS180.NCBI_GEO_SRA	DUP	572	3312	22132	25814.5	105375	14765894	0.437022	1.11113
super.enhancers	enhancer_databases	SEdb_SE.lung_30y.Roadmap	DEL	1160	1749	25468.5	29846	163306	34621304	0.413319	1.05731
super.enhancers	enhancer_databases	SEdb_SE.lung_30y.Roadmap	DUP	1160	1749	25468.5	29846	163306	34621304	0.492411	0.99609
super.enhancers	enhancer_databases	SEdb_SE.lung_3y.Roadmap	DEL	875	3547	28408	33762.8	189712	29542468	0.166041	1.17928
super.enhancers	enhancer_databases	SEdb_SE.lung_3y.Roadmap	DUP	875	3547	28408	33762.8	189712	29542468	0.273458	1.34745
super.enhancers	enhancer_databases	SEdb_SE.Macrophages_GM-CSF_72h_IFN-y.NCBI_GEO_SRA	DEL	901	9274	41714	46672.2	195418	42051674	0.192203	1.23979
super.enhancers	enhancer_databases	SEdb_SE.Macrophages_GM-CSF_72h_IFN-y.NCBI_GEO_SRA	DUP	901	9274	41714	46672.2	195418	42051674	0.294951	1.04586
super.enhancers	enhancer_databases	SEdb_SE.Macrophages_GM-CSF_72h_IL4.NCBI_GEO_SRA	DEL	691	8887	37285	40646.1	166740	28086472	0.0499079	1.27491
super.enhancers	enhancer_databases	SEdb_SE.Macrophages_GM-CSF_72h_IL4.NCBI_GEO_SRA	DUP	691	8887	37285	40646.1	166740	28086472	0.49747	1.00015
super.enhancers	enhancer_databases	SEdb_SE.Macrophages_GM-CSF_72h_TNF-a_PGE2_Pam3CSK4.NCBI_GEO_SRA	DEL	610	9072	34228	37783.5	178598	23047909	0.142299	1.17867
super.enhancers	enhancer_databases	SEdb_SE.Macrophages_GM-CSF_72h_TNF-a_PGE2_Pam3CSK4.NCBI_GEO_SRA	DUP	610	9072	34228	37783.5	178598	23047909	0.35416	0.935085
super.enhancers	enhancer_databases	SEdb_SE.Macrophages_GM-CSF_72h.NCBI_GEO_SRA	DEL	765	4152	32525	35089.2	166606	26843273	0.276098	1.14319
super.enhancers	enhancer_databases	SEdb_SE.Macrophages_GM-CSF_72h.NCBI_GEO_SRA	DUP	765	4152	32525	35089.2	166606	26843273	0.442023	1.00274
super.enhancers	enhancer_databases	SEdb_SE.mammary-epithelial-cell.ENCODE	DEL	1100	716	20988.5	24521.1	114383	26973167	0.159878	1.07988
super.enhancers	enhancer_databases	SEdb_SE.mammary-epithelial-cell.ENCODE	DUP	1100	716	20988.5	24521.1	114383	26973167	0.326281	1.02425
super.enhancers	enhancer_databases	SEdb_SE.MCF-7_10Gygamma_2.5h.NCBI_GEO_SRA	DEL	385	4822	29281	33012.1	132411	12709677	0.427999	0.807025
super.enhancers	enhancer_databases	SEdb_SE.MCF-7_10Gygamma_2.5h.NCBI_GEO_SRA	DUP	385	4822	29281	33012.1	132411	12709677	0.221466	0.740961
super.enhancers	enhancer_databases	SEdb_SE.MCF-7_10Gygamma_5h.NCBI_GEO_SRA	DEL	77	12373	46589	59168.6	184932	4555979	0.23975	1.14463
super.enhancers	enhancer_databases	SEdb_SE.MCF-7_10Gygamma_5h.NCBI_GEO_SRA	DUP	77	12373	46589	59168.6	184932	4555979	0.120384	0.628131
super.enhancers	enhancer_databases	SEdb_SE.MCF-7_10Gygamma_7.5h.NCBI_GEO_SRA	DEL	149	11499	66109	71368.4	197138	10633890	0.423094	0.603186
super.enhancers	enhancer_databases	SEdb_SE.MCF-7_10Gygamma_7.5h.NCBI_GEO_SRA	DUP	149	11499	66109	71368.4	197138	10633890	0.260946	1.02459
super.enhancers	enhancer_databases	SEdb_SE.MCF-7_E2.NCBI_GEO_SRA	DEL	238	4232	24265.5	27374.2	125770	6515050	0.0954642	1.53643
super.enhancers	enhancer_databases	SEdb_SE.MCF-7_E2.NCBI_GEO_SRA	DUP	238	4232	24265.5	27374.2	125770	6515050	0.492411	1.341
super.enhancers	enhancer_databases	SEdb_SE.MCF-7_estradiol.NCBI_GEO_SRA	DEL	345	3022	18527	25275.2	149855	8719960	0.44278	0.641836
super.enhancers	enhancer_databases	SEdb_SE.MCF-7_estradiol.NCBI_GEO_SRA	DUP	345	3022	18527	25275.2	149855	8719960	0.392557	1.06574
super.enhancers	enhancer_databases	SEdb_SE.MCF-7_EtOH.NCBI_GEO_SRA	DEL	184	3176	23613.5	24839.1	85219	4570396	0.0741581	1.54345
super.enhancers	enhancer_databases	SEdb_SE.MCF-7_EtOH.NCBI_GEO_SRA	DUP	184	3176	23613.5	24839.1	85219	4570396	0.427051	1.11272
super.enhancers	enhancer_databases	SEdb_SE.MCF-7_NS.NCBI_GEO_SRA	DEL	46	2390	10867	15203.3	56817	699353	0.267793	1.06893
super.enhancers	enhancer_databases	SEdb_SE.MCF-7_NS.NCBI_GEO_SRA	DUP	46	2390	10867	15203.3	56817	699353	0.422083	1.26189
super.enhancers	enhancer_databases	SEdb_SE.MCF-7_PMA.NCBI_GEO_SRA	DEL	53	3782	32960	37959.7	166603	2011865	0.389128	0.926823
super.enhancers	enhancer_databases	SEdb_SE.MCF-7_PMA.NCBI_GEO_SRA	DUP	53	3782	32960	37959.7	166603	2011865	0.265084	0.812174
super.enhancers	enhancer_databases	SEdb_SE.MCF-7.ENCODE	DEL	276	5303	39017	44476.2	193153	12275440	0.0382887	1.55722
super.enhancers	enhancer_databases	SEdb_SE.MCF-7.ENCODE	DUP	276	5303	39017	44476.2	193153	12275440	0.417126	0.996082
super.enhancers	enhancer_databases	SEdb_SE.MCF-7.NCBI_GEO_SRA	DEL	215	4743	25560	28012.1	101456	6022595	0.293079	1.13417
super.enhancers	enhancer_databases	SEdb_SE.MCF-7.NCBI_GEO_SRA	DUP	215	4743	25560	28012.1	101456	6022595	0.225254	0.924383
super.enhancers	enhancer_databases	SEdb_SE.MD901_shCREBBP.NCBI_GEO_SRA	DEL	0	NA	NA	NA	NA	NA	0.21339	1.31661
super.enhancers	enhancer_databases	SEdb_SE.MD901_shCREBBP.NCBI_GEO_SRA	DUP	0	NA	NA	NA	NA	NA	0.442023	1.31661
super.enhancers	enhancer_databases	SEdb_SE.MD901_WD.NCBI_GEO_SRA	DEL	1	438	438	438	438	438	0.21339	1.31661
super.enhancers	enhancer_databases	SEdb_SE.MD901_WD.NCBI_GEO_SRA	DUP	1	438	438	438	438	438	0.442023	1.31661
super.enhancers	enhancer_databases	SEdb_SE.MDA-MB-231_GATA3.NCBI_GEO_SRA	DEL	771	5730	27848	31876.1	136181	24576439	0.393935	1.03405
super.enhancers	enhancer_databases	SEdb_SE.MDA-MB-231_GATA3.NCBI_GEO_SRA	DUP	771	5730	27848	31876.1	136181	24576439	0.029833	0.7767
super.enhancers	enhancer_databases	SEdb_SE.MDA-MB-231_TA1del.NCBI_GEO_SRA	DEL	717	4565	25973	29500.6	120128	21151957	0.139501	1.09306
super.enhancers	enhancer_databases	SEdb_SE.MDA-MB-231_TA1del.NCBI_GEO_SRA	DUP	717	4565	25973	29500.6	120128	21151957	0.156678	0.781024
super.enhancers	enhancer_databases	SEdb_SE.MDA-MB-231_untreat.NCBI_GEO_SRA	DEL	679	4533	30962	35724.8	155993	24257158	0.159878	1.1557
super.enhancers	enhancer_databases	SEdb_SE.MDA-MB-231_untreat.NCBI_GEO_SRA	DUP	679	4533	30962	35724.8	155993	24257158	0.0571808	0.657901
super.enhancers	enhancer_databases	SEdb_SE.MDA-MB-231-MCF-7.NCBI_GEO_SRA	DEL	406	4322	35975	39264.6	159798	15941433	0.337513	0.689183
super.enhancers	enhancer_databases	SEdb_SE.MDA-MB-231-MCF-7.NCBI_GEO_SRA	DUP	406	4322	35975	39264.6	159798	15941433	0.462112	1.18758
super.enhancers	enhancer_databases	SEdb_SE.MDA-MB-231.NCBI_GEO_SRA	DEL	252	2979	10676.5	12872.1	49947	3243777	0.126076	1.17696
super.enhancers	enhancer_databases	SEdb_SE.MDA-MB-231.NCBI_GEO_SRA	DUP	252	2979	10676.5	12872.1	49947	3243777	0.432031	1.02328
super.enhancers	enhancer_databases	SEdb_SE.MDA-MB-468.NCBI_GEO_SRA	DEL	576	4202	34628	38286.4	141045	22052989	0.126076	1.43482
super.enhancers	enhancer_databases	SEdb_SE.MDA-MB-468.NCBI_GEO_SRA	DUP	576	4202	34628	38286.4	141045	22052989	0.248734	0.927254
super.enhancers	enhancer_databases	SEdb_SE.mesenchymal-stem-cell.Roadmap	DEL	1027	2204	19242	22975.9	141029	23596215	0.05121	1.33102
super.enhancers	enhancer_databases	SEdb_SE.mesenchymal-stem-cell.Roadmap	DUP	1027	2204	19242	22975.9	141029	23596215	0.210324	0.915309
super.enhancers	enhancer_databases	SEdb_SE.mesendoderm.Roadmap	DEL	1204	1826	15792	18407.9	83770	22163164	0.0892508	1.22089
super.enhancers	enhancer_databases	SEdb_SE.mesendoderm.Roadmap	DUP	1204	1826	15792	18407.9	83770	22163164	0.252771	0.953329
super.enhancers	enhancer_databases	SEdb_SE.MHG.NCBI_GEO_SRA	DEL	965	929	21510	27079.6	150328	26131862	0.217049	1.08585
super.enhancers	enhancer_databases	SEdb_SE.MHG.NCBI_GEO_SRA	DUP	965	929	21510	27079.6	150328	26131862	0.312686	0.953488
super.enhancers	enhancer_databases	SEdb_SE.MiaPaca2.NCBI_GEO_SRA	DEL	387	15158	70304	76009.1	191030	29415504	0.166041	1.1955
super.enhancers	enhancer_databases	SEdb_SE.MiaPaca2.NCBI_GEO_SRA	DUP	387	15158	70304	76009.1	191030	29415504	0.344771	1.21837
super.enhancers	enhancer_databases	SEdb_SE.mid-neurogenesis-radial-glial-cells.ENCODE	DEL	201	3804	21457	23697	114668	4763098	0.44278	0.712431
super.enhancers	enhancer_databases	SEdb_SE.mid-neurogenesis-radial-glial-cells.ENCODE	DUP	201	3804	21457	23697	114668	4763098	0.39744	0.800957
super.enhancers	enhancer_databases	SEdb_SE.MINO.NCBI_GEO_SRA	DEL	311	4080	24744	29468	137926	9164548	0.259615	0.879172
super.enhancers	enhancer_databases	SEdb_SE.MINO.NCBI_GEO_SRA	DUP	311	4080	24744	29468	137926	9164548	0.210324	0.747343
super.enhancers	enhancer_databases	SEdb_SE.MKN1.NCBI_GEO_SRA	DEL	172	2538	11604	13437.2	44454	2311196	0.384338	1.3539
super.enhancers	enhancer_databases	SEdb_SE.MKN1.NCBI_GEO_SRA	DUP	172	2538	11604	13437.2	44454	2311196	0.210324	0.707288
super.enhancers	enhancer_databases	SEdb_SE.MKN45.NCBI_GEO_SRA	DEL	119	2427	8737	11780.6	49790	1401890	0.467582	0.634049
super.enhancers	enhancer_databases	SEdb_SE.MKN45.NCBI_GEO_SRA	DUP	119	2427	8737	11780.6	49790	1401890	0.432031	1.13141
super.enhancers	enhancer_databases	SEdb_SE.MKN7.NCBI_GEO_SRA	DEL	192	2106	13712.5	15075.5	50990	2894499	0.398759	0.937452
super.enhancers	enhancer_databases	SEdb_SE.MKN7.NCBI_GEO_SRA	DUP	192	2106	13712.5	15075.5	50990	2894499	0.422083	1.4263
super.enhancers	enhancer_databases	SEdb_SE.MM.1S.ENCODE	DEL	255	2569	15398	18100.8	70116	4615712	0.17557	1.0727
super.enhancers	enhancer_databases	SEdb_SE.MM.1S.ENCODE	DUP	255	2569	15398	18100.8	70116	4615712	0.412183	1.60972
super.enhancers	enhancer_databases	SEdb_SE.MO1043_ICN1_HA_H3K27Ac_a.NCBI_GEO_SRA	DEL	697	5893	42913	51454.1	195601	35863485	0.21339	1.17566
super.enhancers	enhancer_databases	SEdb_SE.MO1043_ICN1_HA_H3K27Ac_a.NCBI_GEO_SRA	DUP	697	5893	42913	51454.1	195601	35863485	0.308209	1.02693
super.enhancers	enhancer_databases	SEdb_SE.MO1043_ICN1_HA_H3K27Ac_b.NCBI_GEO_SRA	DEL	684	5901	46368	52442.6	198544	35870727	0.159878	1.15901
super.enhancers	enhancer_databases	SEdb_SE.MO1043_ICN1_HA_H3K27Ac_b.NCBI_GEO_SRA	DUP	684	5901	46368	52442.6	198544	35870727	0.472196	1.1816
super.enhancers	enhancer_databases	SEdb_SE.MOLM13.NCBI_GEO_SRA	DEL	662	3054	27274	32206.6	132854	21320759	0.199118	1.08765
super.enhancers	enhancer_databases	SEdb_SE.MOLM13.NCBI_GEO_SRA	DUP	662	3054	27274	32206.6	132854	21320759	0.0215493	0.554079
super.enhancers	enhancer_databases	SEdb_SE.MOLM14_CA25_11.NCBI_GEO_SRA	DEL	345	6848	46421	54415.6	194744	18773367	0.310529	1.02831
super.enhancers	enhancer_databases	SEdb_SE.MOLM14_CA25_11.NCBI_GEO_SRA	DUP	345	6848	46421	54415.6	194744	18773367	0.487354	1.21663
super.enhancers	enhancer_databases	SEdb_SE.MOLM14_CA25_12.NCBI_GEO_SRA	DEL	367	5746	32485	36768.3	194589	13493980	0.251568	1.18661
super.enhancers	enhancer_databases	SEdb_SE.MOLM14_CA25_12.NCBI_GEO_SRA	DUP	367	5746	32485	36768.3	194589	13493980	0.103503	0.743841
super.enhancers	enhancer_databases	SEdb_SE.MOLM14_DMSO_10.NCBI_GEO_SRA	DEL	426	4799	27908.5	32569.1	195867	13874424	0.199118	1.12382
super.enhancers	enhancer_databases	SEdb_SE.MOLM14_DMSO_10.NCBI_GEO_SRA	DUP	426	4799	27908.5	32569.1	195867	13874424	0.115374	0.743463
super.enhancers	enhancer_databases	SEdb_SE.MOLM14_DMSO_9.NCBI_GEO_SRA	DEL	551	5227	36293	42919.5	185819	23648648	0.36536	1.01337
super.enhancers	enhancer_databases	SEdb_SE.MOLM14_DMSO_9.NCBI_GEO_SRA	DUP	551	5227	36293	42919.5	185819	23648648	0.427051	1.09217
super.enhancers	enhancer_databases	SEdb_SE.MOLM14_untreated.NCBI_GEO_SRA	DEL	372	5594	30183.5	35498.9	196269	13205596	0.301748	1.10219
super.enhancers	enhancer_databases	SEdb_SE.MOLM14_untreated.NCBI_GEO_SRA	DUP	372	5594	30183.5	35498.9	196269	13205596	0.128182	0.687539
super.enhancers	enhancer_databases	SEdb_SE.MOLT4_1.NCBI_GEO_SRA	DEL	233	5897	24608	28404.4	133724	6618217	0.432916	0.833664
super.enhancers	enhancer_databases	SEdb_SE.MOLT4_1.NCBI_GEO_SRA	DUP	233	5897	24608	28404.4	133724	6618217	0.407254	0.942248
super.enhancers	enhancer_databases	SEdb_SE.MOLT4_2.NCBI_GEO_SRA	DEL	435	5838	41828	49526.3	197512	21543947	0.482531	0.8758
super.enhancers	enhancer_databases	SEdb_SE.MOLT4_2.NCBI_GEO_SRA	DUP	435	5838	41828	49526.3	197512	21543947	0.36841	0.96612
super.enhancers	enhancer_databases	SEdb_SE.Monocyte-derived_dendritic_cells.NCBI_GEO_SRA	DEL	619	10179	46669	50298.3	185424	31134621	0.17557	1.15177
super.enhancers	enhancer_databases	SEdb_SE.Monocyte-derived_dendritic_cells.NCBI_GEO_SRA	DUP	619	10179	46669	50298.3	185424	31134621	0.382843	1.32964
super.enhancers	enhancer_databases	SEdb_SE.MRC-5_MRC5_1DPT.NCBI_GEO_SRA	DEL	1314	5608	37784	43385.7	175170	57008841	0.159878	1.10535
super.enhancers	enhancer_databases	SEdb_SE.MRC-5_MRC5_1DPT.NCBI_GEO_SRA	DUP	1314	5608	37784	43385.7	175170	57008841	0.175638	0.950353
super.enhancers	enhancer_databases	SEdb_SE.MRC-5_N_1DPT.NCBI_GEO_SRA	DEL	1163	7203	34152	36952.5	184439	42975758	0.217049	1.12534
super.enhancers	enhancer_databases	SEdb_SE.MRC-5_N_1DPT.NCBI_GEO_SRA	DUP	1163	7203	34152	36952.5	184439	42975758	0.286261	1.01308
super.enhancers	enhancer_databases	SEdb_SE.MRC-5_NFD_1DPT.NCBI_GEO_SRA	DEL	1309	4075	31371	34727.1	176695	45457716	0.27193	0.882352
super.enhancers	enhancer_databases	SEdb_SE.MRC-5_NFD_1DPT.NCBI_GEO_SRA	DUP	1309	4075	31371	34727.1	176695	45457716	0.248734	0.970741
super.enhancers	enhancer_databases	SEdb_SE.muscle-of-leg.Roadmap	DEL	1017	1011	25480	30148.5	166827	30661075	0.0101281	1.75874
super.enhancers	enhancer_databases	SEdb_SE.muscle-of-leg.Roadmap	DUP	1017	1011	25480	30148.5	166827	30661075	0.340111	1.29634
super.enhancers	enhancer_databases	SEdb_SE.muscle-of-trunk.Roadmap	DEL	839	855	18074	21594.1	109958	18117434	0.0461592	1.66201
super.enhancers	enhancer_databases	SEdb_SE.muscle-of-trunk.Roadmap	DUP	839	855	18074	21594.1	109958	18117434	0.363638	1.28467
super.enhancers	enhancer_databases	SEdb_SE.MV411_DMSO.NCBI_GEO_SRA	DEL	637	4751	29861	34679.8	172578	22091036	0.145134	1.16095
super.enhancers	enhancer_databases	SEdb_SE.MV411_DMSO.NCBI_GEO_SRA	DUP	637	4751	29861	34679.8	172578	22091036	0.492411	1.10759
super.enhancers	enhancer_databases	SEdb_SE.MV411_untreat.NCBI_GEO_SRA	DEL	552	3424	26049	30645.6	187598	16916355	0.462609	0.823952
super.enhancers	enhancer_databases	SEdb_SE.MV411_untreat.NCBI_GEO_SRA	DUP	552	3424	26049	30645.6	187598	16916355	0.294951	2.03034
super.enhancers	enhancer_databases	SEdb_SE.MV411.NCBI_GEO_SRA	DEL	838	4803	35266.5	41501.1	187146	34777932	0.0912876	1.19883
super.enhancers	enhancer_databases	SEdb_SE.MV411.NCBI_GEO_SRA	DUP	838	4803	35266.5	41501.1	187146	34777932	0.256841	1.44386
super.enhancers	enhancer_databases	SEdb_SE.N206.NCBI_GEO_SRA	DEL	617	5103	34702	40386.1	150566	24918253	0.4182	0.880686
super.enhancers	enhancer_databases	SEdb_SE.N206.NCBI_GEO_SRA	DUP	617	5103	34702	40386.1	150566	24918253	0.189054	0.842942
super.enhancers	enhancer_databases	SEdb_SE.naive_thymus-derived_CD4-positive,_alpha-beta_T_cell.Roadmap	DEL	549	3909	22862	31148.8	153338	17100706	0.288789	1.39105
super.enhancers	enhancer_databases	SEdb_SE.naive_thymus-derived_CD4-positive,_alpha-beta_T_cell.Roadmap	DUP	549	3909	22862	31148.8	153338	17100706	0.281962	1.32574
super.enhancers	enhancer_databases	SEdb_SE.natural-killer-cell.Roadmap	DEL	857	2171	17035	23686	127846	20298861	0.247595	1.12727
super.enhancers	enhancer_databases	SEdb_SE.natural-killer-cell.Roadmap	DUP	857	2171	17035	23686	127846	20298861	0.49747	0.984309
super.enhancers	enhancer_databases	SEdb_SE.NB-EBc1.NCBI_GEO_SRA	DEL	769	3912	35717	42525.1	183867	32701767	0.172356	1.13188
super.enhancers	enhancer_databases	SEdb_SE.NB-EBc1.NCBI_GEO_SRA	DUP	769	3912	35717	42525.1	183867	32701767	0.252771	0.961029
super.enhancers	enhancer_databases	SEdb_SE.NB69.NCBI_GEO_SRA	DEL	277	8917	42884	50156.7	182207	13893402	0.280298	1.01524
super.enhancers	enhancer_databases	SEdb_SE.NB69.NCBI_GEO_SRA	DUP	277	8917	42884	50156.7	182207	13893402	0.35416	0.85648
super.enhancers	enhancer_databases	SEdb_SE.NCC59.NCBI_GEO_SRA	DEL	464	1634	11401	14054.7	72844	6521401	0.398759	0.986678
super.enhancers	enhancer_databases	SEdb_SE.NCC59.NCBI_GEO_SRA	DUP	464	1634	11401	14054.7	72844	6521401	0.321723	0.991786
super.enhancers	enhancer_databases	SEdb_SE.NCI-H1299_EGFP-NEO_reporter_cells_DAC.NCBI_GEO_SRA	DEL	522	5910	31980	38374.3	152237	20031400	0.389128	1.00369
super.enhancers	enhancer_databases	SEdb_SE.NCI-H1299_EGFP-NEO_reporter_cells_DAC.NCBI_GEO_SRA	DUP	522	5910	31980	38374.3	152237	20031400	0.128182	0.830817
super.enhancers	enhancer_databases	SEdb_SE.NCI-H1299_EGFP-NEO_reporter_cells_DACSB.NCBI_GEO_SRA	DEL	512	4578	26556	31768.1	165026	16265284	0.153867	1.27619
super.enhancers	enhancer_databases	SEdb_SE.NCI-H1299_EGFP-NEO_reporter_cells_DACSB.NCBI_GEO_SRA	DUP	512	4578	26556	31768.1	165026	16265284	0.159741	0.861386
super.enhancers	enhancer_databases	SEdb_SE.NCI-H1299_EGFP-NEO_reporter_cells_DMSO.NCBI_GEO_SRA	DEL	510	4131	22209	27380.1	151171	13963845	0.477544	0.916405
super.enhancers	enhancer_databases	SEdb_SE.NCI-H1299_EGFP-NEO_reporter_cells_DMSO.NCBI_GEO_SRA	DUP	510	4131	22209	27380.1	151171	13963845	0.203083	0.884432
super.enhancers	enhancer_databases	SEdb_SE.NCI-H1299_EGFP-NEO_reporter_cells_SAHA.NCBI_GEO_SRA	DEL	491	4588	26598	32128.6	154409	15775150	0.48752	0.936471
super.enhancers	enhancer_databases	SEdb_SE.NCI-H1299_EGFP-NEO_reporter_cells_SAHA.NCBI_GEO_SRA	DUP	491	4588	26598	32128.6	154409	15775150	0.141946	0.733411
super.enhancers	enhancer_databases	SEdb_SE.NCI-H1299_EGFP-NEO_reporter_cells_SB939.NCBI_GEO_SRA	DEL	493	5746	27717	32646.8	177390	16094882	0.35599	1.06689
super.enhancers	enhancer_databases	SEdb_SE.NCI-H1299_EGFP-NEO_reporter_cells_SB939.NCBI_GEO_SRA	DUP	493	5746	27717	32646.8	177390	16094882	0.178934	0.871954
super.enhancers	enhancer_databases	SEdb_SE.NCI-H69_DMSO.NCBI_GEO_SRA	DEL	78	1747	25688	25716.4	65801	2005877	0.332953	1.15945
super.enhancers	enhancer_databases	SEdb_SE.NCI-H69_DMSO.NCBI_GEO_SRA	DUP	78	1747	25688	25716.4	65801	2005877	0.39744	1.40998
super.enhancers	enhancer_databases	SEdb_SE.NCI-H82_DMSO.NCBI_GEO_SRA	DEL	279	716	15862	17239.1	100471	4809709	0.166041	1.1867
super.enhancers	enhancer_databases	SEdb_SE.NCI-H82_DMSO.NCBI_GEO_SRA	DUP	279	716	15862	17239.1	100471	4809709	0.340111	1.21326
super.enhancers	enhancer_databases	SEdb_SE.NCI0075.NCBI_GEO_SRA	DEL	222	3799	27491	30015.9	114111	6663524	0.48752	0.489175
super.enhancers	enhancer_databases	SEdb_SE.NCI0075.NCBI_GEO_SRA	DUP	222	3799	27491	30015.9	114111	6663524	0.392557	0.930229
super.enhancers	enhancer_databases	SEdb_SE.NCI0082.NCBI_GEO_SRA	DEL	502	4512	35236	39314.7	151570	19735974	0.081441	1.25951
super.enhancers	enhancer_databases	SEdb_SE.NCI0082.NCBI_GEO_SRA	DUP	502	4512	35236	39314.7	151570	19735974	0.344771	1.21545
super.enhancers	enhancer_databases	SEdb_SE.NEC.NCBI_GEO_SRA	DEL	562	1047	14097	15736.5	91009	8843922	0.259615	0.852629
super.enhancers	enhancer_databases	SEdb_SE.NEC.NCBI_GEO_SRA	DUP	562	1047	14097	15736.5	91009	8843922	0.0768322	1.33568
super.enhancers	enhancer_databases	SEdb_SE.neonatal_keratinocytes.NCBI_GEO_SRA	DEL	855	3677	32957	37165.4	134901	31776446	0.18211	1.1927
super.enhancers	enhancer_databases	SEdb_SE.neonatal_keratinocytes.NCBI_GEO_SRA	DUP	855	3677	32957	37165.4	134901	31776446	0.407254	1.01284
super.enhancers	enhancer_databases	SEdb_SE.Neural_crest_cells.NCBI_GEO_SRA	DEL	741	842	31039	36200.6	188429	26824621	0.447726	0.952774
super.enhancers	enhancer_databases	SEdb_SE.Neural_crest_cells.NCBI_GEO_SRA	DUP	741	842	31039	36200.6	188429	26824621	0.437022	1.15539
super.enhancers	enhancer_databases	SEdb_SE.neural-cell.ENCODE	DEL	589	3444	16400	21362.3	90687	12582380	0.280298	1.03593
super.enhancers	enhancer_databases	SEdb_SE.neural-cell.ENCODE	DUP	589	3444	16400	21362.3	90687	12582380	0.141946	0.935187
super.enhancers	enhancer_databases	SEdb_SE.neural-progenitor-cell.ENCODE	DEL	393	2702	13832	15442.7	89757	6068966	0.27193	1.06413
super.enhancers	enhancer_databases	SEdb_SE.neural-progenitor-cell.ENCODE	DUP	393	2702	13832	15442.7	89757	6068966	0.120384	1.36315
super.enhancers	enhancer_databases	SEdb_SE.neutrophil.ENCODE	DEL	533	5593	34500	38621.9	146252	20585467	0.370076	0.75468
super.enhancers	enhancer_databases	SEdb_SE.neutrophil.ENCODE	DUP	533	5593	34500	38621.9	146252	20585467	0.462112	1.57707
super.enhancers	enhancer_databases	SEdb_SE.neutrophils.NCBI_GEO_SRA	DEL	880	5312	36107.5	41287.2	192926	36332707	0.284528	1.00882
super.enhancers	enhancer_databases	SEdb_SE.neutrophils.NCBI_GEO_SRA	DUP	880	5312	36107.5	41287.2	192926	36332707	0.452052	0.999351
super.enhancers	enhancer_databases	SEdb_SE.NGP.NCBI_GEO_SRA	DEL	418	3450	23720	26731.6	115305	11173815	0.497504	0.830063
super.enhancers	enhancer_databases	SEdb_SE.NGP.NCBI_GEO_SRA	DUP	418	3450	23720	26731.6	115305	11173815	0.269255	1.53095
super.enhancers	enhancer_databases	SEdb_SE.NHEK_M.NCBI_GEO_SRA	DEL	458	1326	15149	19368.5	109360	8870758	0.360665	0.354701
super.enhancers	enhancer_databases	SEdb_SE.NHEK_M.NCBI_GEO_SRA	DUP	458	1326	15149	19368.5	109360	8870758	0.0990111	0.614494
super.enhancers	enhancer_databases	SEdb_SE.NHEK_scramble.NCBI_GEO_SRA	DEL	1262	326	25252	28845.9	115876	36403494	0.45268	0.813305
super.enhancers	enhancer_databases	SEdb_SE.NHEK_scramble.NCBI_GEO_SRA	DUP	1262	326	25252	28845.9	115876	36403494	0.252771	0.881633
super.enhancers	enhancer_databases	SEdb_SE.NHEK_siGRHL3.NCBI_GEO_SRA	DEL	254	213	12846	14789.6	74611	3756560	0.370076	0.54984
super.enhancers	enhancer_databases	SEdb_SE.NHEK_siGRHL3.NCBI_GEO_SRA	DUP	254	213	12846	14789.6	74611	3756560	0.417126	1.41083
super.enhancers	enhancer_databases	SEdb_SE.NHEK-D.NCBI_GEO_SRA	DEL	1873	2132	27617	41251.7	195785	77264519	0.447726	0.669644
super.enhancers	enhancer_databases	SEdb_SE.NHEK-D.NCBI_GEO_SRA	DUP	1873	2132	27617	41251.7	195785	77264519	0.477245	1.14798
super.enhancers	enhancer_databases	SEdb_SE.NK.NCBI_GEO_SRA	DEL	27	10011	19354	18757.1	43516	506441	0.21339	1.31661
super.enhancers	enhancer_databases	SEdb_SE.NK.NCBI_GEO_SRA	DUP	27	10011	19354	18757.1	43516	506441	0.442023	1.31661
super.enhancers	enhancer_databases	SEdb_SE.NS129.NCBI_GEO_SRA	DEL	616	5792	39353.5	44492.1	144965	27407105	0.310529	1.15484
super.enhancers	enhancer_databases	SEdb_SE.NS129.NCBI_GEO_SRA	DUP	616	5792	39353.5	44492.1	144965	27407105	0.467152	1.31412
super.enhancers	enhancer_databases	SEdb_SE.NS134.NCBI_GEO_SRA	DEL	582	6237	36875.5	42743.2	155020	24876534	0.342098	0.875134
super.enhancers	enhancer_databases	SEdb_SE.NS134.NCBI_GEO_SRA	DUP	582	6237	36875.5	42743.2	155020	24876534	0.340111	0.951034
super.enhancers	enhancer_databases	SEdb_SE.OCI-LY1.ENCODE	DEL	515	4919	38398	45117	191451	23235248	0.457641	1.01745
super.enhancers	enhancer_databases	SEdb_SE.OCI-LY1.ENCODE	DUP	515	4919	38398	45117	191451	23235248	0.206685	0.943913
super.enhancers	enhancer_databases	SEdb_SE.OCI-LY3.ENCODE	DEL	511	3928	26998	31146.3	160110	15915757	0.492511	0.98917
super.enhancers	enhancer_databases	SEdb_SE.OCI-LY3.ENCODE	DUP	511	3928	26998	31146.3	160110	15915757	0.472196	1.13521
super.enhancers	enhancer_databases	SEdb_SE.OCI-LY7.ENCODE	DEL	572	5443	29668.5	34566.8	110494	19772218	0.492511	0.90465
super.enhancers	enhancer_databases	SEdb_SE.OCI-LY7.ENCODE	DUP	572	5443	29668.5	34566.8	110494	19772218	0.294951	0.92039
super.enhancers	enhancer_databases	SEdb_SE.OCUM1.NCBI_GEO_SRA	DEL	151	2668	14806	16781.1	64089	2533943	0.159878	1.31096
super.enhancers	enhancer_databases	SEdb_SE.OCUM1.NCBI_GEO_SRA	DUP	151	2668	14806	16781.1	64089	2533943	0.0343914	0.589122
super.enhancers	enhancer_databases	SEdb_SE.osteoblast.ENCODE	DEL	1107	4028	33781	40068.6	195956	44355959	0.235878	1.13025
super.enhancers	enhancer_databases	SEdb_SE.osteoblast.ENCODE	DUP	1107	4028	33781	40068.6	195956	44355959	0.0968196	0.811776
super.enhancers	enhancer_databases	SEdb_SE.ovary.Roadmap	DEL	827	1646	21347	25470.6	132404	21064201	0.243655	1.18527
super.enhancers	enhancer_databases	SEdb_SE.ovary.Roadmap	DUP	827	1646	21347	25470.6	132404	21064201	0.260946	0.954542
super.enhancers	enhancer_databases	SEdb_SE.P12-ICHIKAWA.NCBI_GEO_SRA	DEL	217	8962	35571	41239	126778	8948870	0.379565	0.947641
super.enhancers	enhancer_databases	SEdb_SE.P12-ICHIKAWA.NCBI_GEO_SRA	DUP	217	8962	35571	41239	126778	8948870	0.373201	0.961275
super.enhancers	enhancer_databases	SEdb_SE.p7-CLL-patient_CD74.NCBI_GEO_SRA	DEL	67	5352	16610	18632.2	67157	1248355	0.16918	1.29652
super.enhancers	enhancer_databases	SEdb_SE.p7-CLL-patient_CD74.NCBI_GEO_SRA	DUP	67	5352	16610	18632.2	67157	1248355	0.422083	0.841415
super.enhancers	enhancer_databases	SEdb_SE.PANC-1.ENCODE	DEL	443	13289	66454	75018.6	197107	33233260	0.301748	0.841253
super.enhancers	enhancer_databases	SEdb_SE.PANC-1.ENCODE	DUP	443	13289	66454	75018.6	197107	33233260	0.182269	0.757931
super.enhancers	enhancer_databases	SEdb_SE.pancreas.Roadmap	DEL	480	1498	12260	14065.8	71916	6751561	0.314962	1.26603
super.enhancers	enhancer_databases	SEdb_SE.pancreas.Roadmap	DUP	480	1498	12260	14065.8	71916	6751561	0.447034	0.974208
super.enhancers	enhancer_databases	SEdb_SE.pancreatic-islets-F.NCBI_GEO_SRA	DEL	1116	7204	50372.5	55846.5	198496	62324650	0.243655	1.10727
super.enhancers	enhancer_databases	SEdb_SE.pancreatic-islets-F.NCBI_GEO_SRA	DUP	1116	7204	50372.5	55846.5	198496	62324650	0.0714942	0.742603
super.enhancers	enhancer_databases	SEdb_SE.pancreatic-islets-M.NCBI_GEO_SRA	DEL	984	2241	22509.5	32960.7	188987	32433326	0.472561	0.615487
super.enhancers	enhancer_databases	SEdb_SE.pancreatic-islets-M.NCBI_GEO_SRA	DUP	984	2241	22509.5	32960.7	188987	32433326	0.487354	1.02805
super.enhancers	enhancer_databases	SEdb_SE.patient_119.NCBI_GEO_SRA	DEL	661	3687	34352	44581.1	196523	29468124	0.437843	0.918512
super.enhancers	enhancer_databases	SEdb_SE.patient_119.NCBI_GEO_SRA	DUP	661	3687	34352	44581.1	196523	29468124	0.344771	0.833199
super.enhancers	enhancer_databases	SEdb_SE.Patient_x750N.NCBI_GEO_SRA	DEL	456	5962	27929.5	31672.9	187916	14442855	0.106518	1.48116
super.enhancers	enhancer_databases	SEdb_SE.Patient_x750N.NCBI_GEO_SRA	DUP	456	5962	27929.5	31672.9	187916	14442855	0.437022	1.33685
super.enhancers	enhancer_databases	SEdb_SE.Patient_x750T.NCBI_GEO_SRA	DEL	341	3830	21636	24339.5	92238	8299771	0.134018	1.42303
super.enhancers	enhancer_databases	SEdb_SE.Patient_x750T.NCBI_GEO_SRA	DUP	341	3830	21636	24339.5	92238	8299771	0.273458	2.06535
super.enhancers	enhancer_databases	SEdb_SE.PC-3.ENCODE	DEL	857	4323	28054	33057.1	134940	28329918	0.319421	0.913282
super.enhancers	enhancer_databases	SEdb_SE.PC-3.ENCODE	DUP	857	4323	28054	33057.1	134940	28329918	0.467152	1.11097
super.enhancers	enhancer_databases	SEdb_SE.PC-9.ENCODE	DEL	454	3464	24028.5	27332.2	94937	12408832	0.288789	1.18109
super.enhancers	enhancer_databases	SEdb_SE.PC-9.ENCODE	DUP	454	3464	24028.5	27332.2	94937	12408832	0.358888	0.988123
super.enhancers	enhancer_databases	SEdb_SE.PCS-400.NCBI_GEO_SRA	DEL	713	958	21029	24531.3	123438	17490848	0.0324468	1.51055
super.enhancers	enhancer_databases	SEdb_SE.PCS-400.NCBI_GEO_SRA	DUP	713	958	21029	24531.3	123438	17490848	0.358888	0.961888
super.enhancers	enhancer_databases	SEdb_SE.Peyers-patch.ENCODE	DEL	992	3637	33084	38359.7	198679	38052838	0.477544	0.959621
super.enhancers	enhancer_databases	SEdb_SE.Peyers-patch.ENCODE	DUP	992	3637	33084	38359.7	198679	38052838	0.373201	0.898196
super.enhancers	enhancer_databases	SEdb_SE.PF-382.NCBI_GEO_SRA	DEL	432	4459	26943.5	34030.1	171884	14700982	0.136741	1.08925
super.enhancers	enhancer_databases	SEdb_SE.PF-382.NCBI_GEO_SRA	DUP	432	4459	26943.5	34030.1	171884	14700982	0.286261	0.952945
super.enhancers	enhancer_databases	SEdb_SE.PFEIFFER.NCBI_GEO_SRA	DEL	313	5088	45916	52847.7	195823	16541338	0.389128	1.00254
super.enhancers	enhancer_databases	SEdb_SE.PFEIFFER.NCBI_GEO_SRA	DUP	313	5088	45916	52847.7	195823	16541338	0.240766	0.948071
super.enhancers	enhancer_databases	SEdb_SE.PFG.NCBI_GEO_SRA	DEL	1306	951	23027	28316.3	196124	36981053	0.10199	1.17129
super.enhancers	enhancer_databases	SEdb_SE.PFG.NCBI_GEO_SRA	DUP	1306	951	23027	28316.3	196124	36981053	0.203083	0.900704
super.enhancers	enhancer_databases	SEdb_SE.placenta.Roadmap	DEL	1179	2155	30787	35193.3	145139	41492936	0.185437	1.19741
super.enhancers	enhancer_databases	SEdb_SE.placenta.Roadmap	DUP	1179	2155	30787	35193.3	145139	41492936	0.344771	0.925841
super.enhancers	enhancer_databases	SEdb_SE.prostate.ENCODE	DEL	516	4633	30039	35254.4	168376	18191273	0.408451	0.933775
super.enhancers	enhancer_databases	SEdb_SE.prostate.ENCODE	DUP	516	4633	30039	35254.4	168376	18191273	0.432031	1.46071
super.enhancers	enhancer_databases	SEdb_SE.psoas-muscle_30y.Roadmap	DEL	484	3821	26589	31310.8	159694	15154409	0.437843	1.06345
super.enhancers	enhancer_databases	SEdb_SE.psoas-muscle_30y.Roadmap	DUP	484	3821	26589	31310.8	159694	15154409	0.156678	0.772252
super.enhancers	enhancer_databases	SEdb_SE.psoas-muscle_3y.Roadmap	DEL	531	2217	24328	27948.7	112681	14840776	0.374811	1.33334
super.enhancers	enhancer_databases	SEdb_SE.psoas-muscle_3y.Roadmap	DUP	531	2217	24328	27948.7	112681	14840776	0.256841	0.850201
super.enhancers	enhancer_databases	SEdb_SE.purified_cardiomyocyte_G296S_mutants.NCBI_GEO_SRA	DEL	895	8483	46309	52565.7	195012	47046323	0.0525391	1.26923
super.enhancers	enhancer_databases	SEdb_SE.purified_cardiomyocyte_G296S_mutants.NCBI_GEO_SRA	DUP	895	8483	46309	52565.7	195012	47046323	0.427051	1.10548
super.enhancers	enhancer_databases	SEdb_SE.purified_cardiomyocyte_WT.NCBI_GEO_SRA	DEL	734	9268	43480.5	50487.3	196598	37057653	0.44278	0.880416
super.enhancers	enhancer_databases	SEdb_SE.purified_cardiomyocyte_WT.NCBI_GEO_SRA	DUP	734	9268	43480.5	50487.3	196598	37057653	0.303761	1.27465
super.enhancers	enhancer_databases	SEdb_SE.radial-glial-cell.ENCODE	DEL	196	2212	8541.5	10584.1	46033	2074480	0.0486322	1.318
super.enhancers	enhancer_databases	SEdb_SE.radial-glial-cell.ENCODE	DUP	196	2212	8541.5	10584.1	46033	2074480	0.344771	0.861926
super.enhancers	enhancer_databases	SEdb_SE.Raji_B.NCBI_GEO_SRA	DEL	4	4662	12068.5	11490	17161	45960	0.21339	1.31661
super.enhancers	enhancer_databases	SEdb_SE.Raji_B.NCBI_GEO_SRA	DUP	4	4662	12068.5	11490	17161	45960	0.442023	1.31661
super.enhancers	enhancer_databases	SEdb_SE.Raji_DMSO.NCBI_GEO_SRA	DEL	238	662	12497.5	15739.5	65637	3746012	0.247595	1.68032
super.enhancers	enhancer_databases	SEdb_SE.Raji_DMSO.NCBI_GEO_SRA	DUP	238	662	12497.5	15739.5	65637	3746012	0.256841	0.727082
super.enhancers	enhancer_databases	SEdb_SE.Raji_JQ1.NCBI_GEO_SRA	DEL	724	6782	42140.5	48190.5	190341	34889921	0.0795716	1.37306
super.enhancers	enhancer_databases	SEdb_SE.Raji_JQ1.NCBI_GEO_SRA	DUP	724	6782	42140.5	48190.5	190341	34889921	0.265084	0.936464
super.enhancers	enhancer_databases	SEdb_SE.RB.NCBI_GEO_SRA	DEL	151	4108	18143	19920.1	85781	3007928	0.408451	1.02582
super.enhancers	enhancer_databases	SEdb_SE.RB.NCBI_GEO_SRA	DUP	151	4108	18143	19920.1	85781	3007928	0.363638	1.44606
super.enhancers	enhancer_databases	SEdb_SE.RD-Fusion-Negative-Rhabdomyosarcoma.NCBI_GEO_SRA	DEL	704	2654	21480.5	25451.1	119524	17917574	0.360665	0.931488
super.enhancers	enhancer_databases	SEdb_SE.RD-Fusion-Negative-Rhabdomyosarcoma.NCBI_GEO_SRA	DUP	704	2654	21480.5	25451.1	119524	17917574	0.236834	0.915671
super.enhancers	enhancer_databases	SEdb_SE.RD.NCBI_GEO_SRA	DEL	704	2654	21480.5	25451.1	119524	17917574	0.360665	0.931488
super.enhancers	enhancer_databases	SEdb_SE.RD.NCBI_GEO_SRA	DUP	704	2654	21480.5	25451.1	119524	17917574	0.236834	0.915671
super.enhancers	enhancer_databases	SEdb_SE.REC-1.NCBI_GEO_SRA	DEL	453	4152	19864	23363.6	128404	10583703	0.148007	1.14872
super.enhancers	enhancer_databases	SEdb_SE.REC-1.NCBI_GEO_SRA	DUP	453	4152	19864	23363.6	128404	10583703	0.407254	1.1556
super.enhancers	enhancer_databases	SEdb_SE.REH.NCBI_GEO_SRA	DEL	666	4255	21620	24787.6	138974	16508562	0.403598	0.957506
super.enhancers	enhancer_databases	SEdb_SE.REH.NCBI_GEO_SRA	DUP	666	4255	21620	24787.6	138974	16508562	0.387691	1.00177
super.enhancers	enhancer_databases	SEdb_SE.RERF-GC-1B.NCBI_GEO_SRA	DEL	131	1426	11319	13184.5	72663	1727173	0.111189	1.24161
super.enhancers	enhancer_databases	SEdb_SE.RERF-GC-1B.NCBI_GEO_SRA	DUP	131	1426	11319	13184.5	72663	1727173	0.40234	1.48719
super.enhancers	enhancer_databases	SEdb_SE.RH18.NCBI_GEO_SRA	DEL	543	3258	30480	35663.2	185564	19365115	0.314962	0.70298
super.enhancers	enhancer_databases	SEdb_SE.RH18.NCBI_GEO_SRA	DUP	543	3258	30480	35663.2	185564	19365115	0.467152	1.05861
super.enhancers	enhancer_databases	SEdb_SE.RH4.NCBI_GEO_SRA	DEL	689	3721	26632	31681.2	163054	21828349	0.0581312	1.22021
super.enhancers	enhancer_databases	SEdb_SE.RH4.NCBI_GEO_SRA	DUP	689	3721	26632	31681.2	163054	21828349	0.422083	1.04045
super.enhancers	enhancer_databases	SEdb_SE.RH5.NCBI_GEO_SRA	DEL	141	9145	38995	46659.6	170160	6578998	0.403598	0.679603
super.enhancers	enhancer_databases	SEdb_SE.RH5.NCBI_GEO_SRA	DUP	141	9145	38995	46659.6	170160	6578998	0.422083	0.990842
super.enhancers	enhancer_databases	SEdb_SE.right-atrium-auricular-region.ENCODE	DEL	1032	6417	45996.5	52466.6	181834	54145486	0.323906	1.16069
super.enhancers	enhancer_databases	SEdb_SE.right-atrium-auricular-region.ENCODE	DUP	1032	6417	45996.5	52466.6	181834	54145486	0.40234	1.21756
super.enhancers	enhancer_databases	SEdb_SE.right-cardiac-atrium.Roadmap	DEL	1074	2713	26088	31032.4	197614	33328766	0.427999	1.00918
super.enhancers	enhancer_databases	SEdb_SE.right-cardiac-atrium.Roadmap	DUP	1074	2713	26088	31032.4	197614	33328766	0.40234	1.246
super.enhancers	enhancer_databases	SEdb_SE.right-lobe-of-liver.ENCODE	DEL	1090	4531	43665	49333.3	199867	53773298	0.145134	1.33944
super.enhancers	enhancer_databases	SEdb_SE.right-lobe-of-liver.ENCODE	DUP	1090	4531	43665	49333.3	199867	53773298	0.344771	1.30199
super.enhancers	enhancer_databases	SEdb_SE.RKO.NCBI_GEO_SRA	DEL	380	4813	19564.5	23697.8	112733	9005160	0.482531	0.861148
super.enhancers	enhancer_databases	SEdb_SE.RKO.NCBI_GEO_SRA	DUP	380	4813	19564.5	23697.8	112733	9005160	0.0863943	0.580729
super.enhancers	enhancer_databases	SEdb_SE.RMS008.NCBI_GEO_SRA	DEL	636	3041	22352.5	24597.6	126322	15644095	0.437843	0.833603
super.enhancers	enhancer_databases	SEdb_SE.RMS008.NCBI_GEO_SRA	DUP	636	3041	22352.5	24597.6	126322	15644095	0.482298	1.06172
super.enhancers	enhancer_databases	SEdb_SE.RMS206.NCBI_GEO_SRA	DEL	461	2409	21529	23912.1	119756	11023473	0.18211	1.33885
super.enhancers	enhancer_databases	SEdb_SE.RMS206.NCBI_GEO_SRA	DUP	461	2409	21529	23912.1	119756	11023473	0.290591	0.878927
super.enhancers	enhancer_databases	SEdb_SE.RMS209.NCBI_GEO_SRA	DEL	290	4141	27560.5	31777	135562	9215320	0.0976045	1.29486
super.enhancers	enhancer_databases	SEdb_SE.RMS209.NCBI_GEO_SRA	DUP	290	4141	27560.5	31777	135562	9215320	0.256841	0.804986
super.enhancers	enhancer_databases	SEdb_SE.RMS216.NCBI_GEO_SRA	DEL	451	3426	21589	24905.1	122355	11232201	0.17557	1.07312
super.enhancers	enhancer_databases	SEdb_SE.RMS216.NCBI_GEO_SRA	DUP	451	3426	21589	24905.1	122355	11232201	0.286261	0.884103
super.enhancers	enhancer_databases	SEdb_SE.RMS237.NCBI_GEO_SRA	DEL	416	493	10608.5	11578.9	41958	4816808	0.351337	0.326774
super.enhancers	enhancer_databases	SEdb_SE.RMS237.NCBI_GEO_SRA	DUP	416	493	10608.5	11578.9	41958	4816808	0.49747	1.13083
super.enhancers	enhancer_databases	SEdb_SE.RMS238.NCBI_GEO_SRA	DEL	124	3563	17949	20512.4	60223	2543540	0.148007	1.45954
super.enhancers	enhancer_databases	SEdb_SE.RMS238.NCBI_GEO_SRA	DUP	124	3563	17949	20512.4	60223	2543540	0.378012	1.0279
super.enhancers	enhancer_databases	SEdb_SE.RT172.NCBI_GEO_SRA	DEL	298	4283	21498.5	24541	133614	7313216	0.255575	1.19612
super.enhancers	enhancer_databases	SEdb_SE.RT172.NCBI_GEO_SRA	DUP	298	4283	21498.5	24541	133614	7313216	0.0990111	1.45055
super.enhancers	enhancer_databases	SEdb_SE.RT236.NCBI_GEO_SRA	DEL	266	8094	46678	53522.5	192918	14236977	0.162941	1.09006
super.enhancers	enhancer_databases	SEdb_SE.RT236.NCBI_GEO_SRA	DUP	266	8094	46678	53522.5	192918	14236977	0.252771	1.24226
super.enhancers	enhancer_databases	SEdb_SE.RT242.NCBI_GEO_SRA	DEL	507	5682	34411	38462.7	158437	19500611	0.328417	1.01809
super.enhancers	enhancer_databases	SEdb_SE.RT242.NCBI_GEO_SRA	DUP	507	5682	34411	38462.7	158437	19500611	0.432031	1.11667
super.enhancers	enhancer_databases	SEdb_SE.RWPE1.ENCODE	DEL	417	3180	29389	34950.7	159015	14574461	0.447726	0.822398
super.enhancers	enhancer_databases	SEdb_SE.RWPE1.ENCODE	DUP	417	3180	29389	34950.7	159015	14574461	0.392557	1.15601
super.enhancers	enhancer_databases	SEdb_SE.RWPE2.ENCODE	DEL	237	3122	18966	20189.9	79046	4785013	0.351337	1.08026
super.enhancers	enhancer_databases	SEdb_SE.RWPE2.ENCODE	DUP	237	3122	18966	20189.9	79046	4785013	0.199519	0.776832
super.enhancers	enhancer_databases	SEdb_SE.SCMC.NCBI_GEO_SRA	DEL	393	4905	24365	28652.3	120692	11260355	0.247595	1.1387
super.enhancers	enhancer_databases	SEdb_SE.SCMC.NCBI_GEO_SRA	DUP	393	4905	24365	28652.3	120692	11260355	0.172381	0.826847
super.enhancers	enhancer_databases	SEdb_SE.SEM.NCBI_GEO_SRA	DEL	227	4496	25195	31079.5	134576	7055052	0.437843	0.648276
super.enhancers	enhancer_databases	SEdb_SE.SEM.NCBI_GEO_SRA	DUP	227	4496	25195	31079.5	134576	7055052	0.49747	1.16072
super.enhancers	enhancer_databases	SEdb_SE.SET2.NCBI_GEO_SRA	DEL	851	7296	32551	36554.1	178736	31107507	0.389128	1.02252
super.enhancers	enhancer_databases	SEdb_SE.SET2.NCBI_GEO_SRA	DUP	851	7296	32551	36554.1	178736	31107507	0.162842	1.51989
super.enhancers	enhancer_databases	SEdb_SE.SF268.NCBI_GEO_SRA	DEL	670	2782	20120	26020.9	111400	17433977	0.217049	0.871935
super.enhancers	enhancer_databases	SEdb_SE.SF268.NCBI_GEO_SRA	DUP	670	2782	20120	26020.9	111400	17433977	0.165983	1.28029
super.enhancers	enhancer_databases	SEdb_SE.SH-EP.NCBI_GEO_SRA	DEL	857	5207	33561	36985.7	159661	31696768	0.217049	1.13455
super.enhancers	enhancer_databases	SEdb_SE.SH-EP.NCBI_GEO_SRA	DUP	857	5207	33561	36985.7	159661	31696768	0.303761	0.941981
super.enhancers	enhancer_databases	SEdb_SE.SH-SY5Y_DMSO_3h.NCBI_GEO_SRA	DEL	706	3279	20845	23562.5	109408	16635119	0.185437	1.09143
super.enhancers	enhancer_databases	SEdb_SE.SH-SY5Y_DMSO_3h.NCBI_GEO_SRA	DUP	706	3279	20845	23562.5	109408	16635119	0.387691	0.995149
super.enhancers	enhancer_databases	SEdb_SE.SH-SY5Y_untreat.NCBI_GEO_SRA	DEL	510	8532	47253	53121.6	187198	27092029	0.423094	0.910911
super.enhancers	enhancer_databases	SEdb_SE.SH-SY5Y_untreat.NCBI_GEO_SRA	DUP	510	8532	47253	53121.6	187198	27092029	0.277694	1.24881
super.enhancers	enhancer_databases	SEdb_SE.SH-SY5Y-MYCN-OFF.NCBI_GEO_SRA	DEL	436	3755	30552.5	36763.6	173264	16028941	0.432916	0.777254
super.enhancers	enhancer_databases	SEdb_SE.SH-SY5Y-MYCN-OFF.NCBI_GEO_SRA	DUP	436	3755	30552.5	36763.6	173264	16028941	0.340111	1.34449
super.enhancers	enhancer_databases	SEdb_SE.SH-SY5Y.NCBI_GEO_SRA	DEL	530	8637	35731	41342.5	187545	21911504	0.393935	1.00808
super.enhancers	enhancer_databases	SEdb_SE.SH-SY5Y.NCBI_GEO_SRA	DUP	530	8637	35731	41342.5	187545	21911504	0.422083	1.01916
super.enhancers	enhancer_databases	SEdb_SE.sigmoid-colon.ENCODE	DEL	696	5315	42592.5	50208.5	191669	34945123	0.432916	0.866517
super.enhancers	enhancer_databases	SEdb_SE.sigmoid-colon.ENCODE	DUP	696	5315	42592.5	50208.5	191669	34945123	0.165983	1.92353
super.enhancers	enhancer_databases	SEdb_SE.sigmoid-colon.Roadmap	DEL	703	1970	27423	31822.1	198637	22370968	0.482531	0.704072
super.enhancers	enhancer_databases	SEdb_SE.sigmoid-colon.Roadmap	DUP	703	1970	27423	31822.1	198637	22370968	0.422083	1.03301
super.enhancers	enhancer_databases	SEdb_SE.SJNB1.NCBI_GEO_SRA	DEL	438	4448	26228.5	30857	177280	13515352	0.360665	1.17195
super.enhancers	enhancer_databases	SEdb_SE.SJNB1.NCBI_GEO_SRA	DUP	438	4448	26228.5	30857	177280	13515352	0.244732	0.889505
super.enhancers	enhancer_databases	SEdb_SE.SJNB12.NCBI_GEO_SRA	DEL	530	5428	27570.5	30668.4	119715	16254264	0.0852789	1.17866
super.enhancers	enhancer_databases	SEdb_SE.SJNB12.NCBI_GEO_SRA	DUP	530	5428	27570.5	30668.4	119715	16254264	0.294951	0.902011
super.enhancers	enhancer_databases	SEdb_SE.SJNB6.NCBI_GEO_SRA	DEL	293	4915	25922	28793.8	142256	8436594	0.437843	0.914413
super.enhancers	enhancer_databases	SEdb_SE.SJNB6.NCBI_GEO_SRA	DUP	293	4915	25922	28793.8	142256	8436594	0.221466	0.999765
super.enhancers	enhancer_databases	SEdb_SE.SJNB8.NCBI_GEO_SRA	DEL	785	5083	30011	33167.1	160567	26036154	0.427999	0.832743
super.enhancers	enhancer_databases	SEdb_SE.SJNB8.NCBI_GEO_SRA	DUP	785	5083	30011	33167.1	160567	26036154	0.467152	1.06923
super.enhancers	enhancer_databases	SEdb_SE.SK-N-AS.NCBI_GEO_SRA	DEL	408	9915	53039.5	57628.2	192495	23512325	0.379565	1.04955
super.enhancers	enhancer_databases	SEdb_SE.SK-N-AS.NCBI_GEO_SRA	DUP	408	9915	53039.5	57628.2	192495	23512325	0.340111	1.04517
super.enhancers	enhancer_databases	SEdb_SE.SK-N-BE_2-C.NCBI_GEO_SRA	DEL	616	13821	68102	74724.1	197010	46030050	0.45268	1.11354
super.enhancers	enhancer_databases	SEdb_SE.SK-N-BE_2-C.NCBI_GEO_SRA	DUP	616	13821	68102	74724.1	197010	46030050	0.330866	0.925186
super.enhancers	enhancer_databases	SEdb_SE.SK-N-DZ.NCBI_GEO_SRA	DEL	518	4647	30049.5	34510.8	188895	17876616	0.0954642	1.09373
super.enhancers	enhancer_databases	SEdb_SE.SK-N-DZ.NCBI_GEO_SRA	DUP	518	4647	30049.5	34510.8	188895	17876616	0.349454	1.00375
super.enhancers	enhancer_databases	SEdb_SE.SK-N-FI.NCBI_GEO_SRA	DEL	668	9234	50050.5	57509	198408	38415998	0.35599	1.07859
super.enhancers	enhancer_databases	SEdb_SE.SK-N-FI.NCBI_GEO_SRA	DUP	668	9234	50050.5	57509	198408	38415998	0.103503	0.81467
super.enhancers	enhancer_databases	SEdb_SE.SK-N-MC.ENCODE	DEL	611	3982	28121	34099.3	165584	20834675	0.44278	1.00553
super.enhancers	enhancer_databases	SEdb_SE.SK-N-MC.ENCODE	DUP	611	3982	28121	34099.3	165584	20834675	0.340111	1.01721
super.enhancers	enhancer_databases	SEdb_SE.skeletal-muscle-myoblast.ENCODE	DEL	501	895	29735	33392.8	128510	16729769	0.306125	1.03796
super.enhancers	enhancer_databases	SEdb_SE.skeletal-muscle-myoblast.ENCODE	DUP	501	895	29735	33392.8	128510	16729769	0.36841	1.01913
super.enhancers	enhancer_databases	SEdb_SE.SKMEL2.NCBI_GEO_SRA	DEL	589	6377	32085	35640.5	142712	20992256	0.457641	0.83451
super.enhancers	enhancer_databases	SEdb_SE.SKMEL2.NCBI_GEO_SRA	DUP	589	6377	32085	35640.5	142712	20992256	0.432031	1.24421
super.enhancers	enhancer_databases	SEdb_SE.SKMEL30.NCBI_GEO_SRA	DEL	863	4252	22109	25417	107778	21934862	0.123502	1.13511
super.enhancers	enhancer_databases	SEdb_SE.SKMEL30.NCBI_GEO_SRA	DUP	863	4252	22109	25417	107778	21934862	0.487354	1.07864
super.enhancers	enhancer_databases	SEdb_SE.small-intestine_108days.Roadmap	DEL	1406	848	22374.5	27523.4	152763	38697961	0.251568	1.25622
super.enhancers	enhancer_databases	SEdb_SE.small-intestine_108days.Roadmap	DUP	1406	848	22374.5	27523.4	152763	38697961	0.467152	0.952789
super.enhancers	enhancer_databases	SEdb_SE.smooth-muscle-cell.ENCODE	DEL	758	3717	29792.5	34296	175091	25996332	0.188802	1.18978
super.enhancers	enhancer_databases	SEdb_SE.smooth-muscle-cell.ENCODE	DUP	758	3717	29792.5	34296	175091	25996332	0.317191	0.996473
super.enhancers	enhancer_databases	SEdb_SE.SNU016.NCBI_GEO_SRA	DEL	44	2343	14416.5	18291.6	57232	804830	0.398759	0.664206
super.enhancers	enhancer_databases	SEdb_SE.SNU016.NCBI_GEO_SRA	DUP	44	2343	14416.5	18291.6	57232	804830	0.387691	0.985164
super.enhancers	enhancer_databases	SEdb_SE.SNU16.NCBI_GEO_SRA	DEL	52	6304	25034	29764	80354	1547728	0.403598	0.504604
super.enhancers	enhancer_databases	SEdb_SE.SNU16.NCBI_GEO_SRA	DUP	52	6304	25034	29764	80354	1547728	0.422083	1.75172
super.enhancers	enhancer_databases	SEdb_SE.SNU1750.NCBI_GEO_SRA	DEL	430	1316	9206	11737.7	55428	5047208	0.148007	1.08622
super.enhancers	enhancer_databases	SEdb_SE.SNU1750.NCBI_GEO_SRA	DUP	430	1316	9206	11737.7	55428	5047208	0.273458	0.946035
super.enhancers	enhancer_databases	SEdb_SE.SNU638.NCBI_GEO_SRA	DEL	73	1573	12346	14983.3	79447	1093780	0.44278	0.439193
super.enhancers	enhancer_databases	SEdb_SE.SNU638.NCBI_GEO_SRA	DUP	73	1573	12346	14983.3	79447	1093780	0.335476	1.82639
super.enhancers	enhancer_databases	SEdb_SE.SNU719.NCBI_GEO_SRA	DEL	229	2026	9683	11671.8	49143	2672841	0.36536	1.01228
super.enhancers	enhancer_databases	SEdb_SE.SNU719.NCBI_GEO_SRA	DUP	229	2026	9683	11671.8	49143	2672841	0.0925438	0.733882
super.enhancers	enhancer_databases	SEdb_SE.spinal-cord_108d.Roadmap	DEL	583	2766	25236	30440.7	181099	17746927	0.447726	1.10054
super.enhancers	enhancer_databases	SEdb_SE.spinal-cord_108d.Roadmap	DUP	583	2766	25236	30440.7	181099	17746927	0.317191	1.31812
super.enhancers	enhancer_databases	SEdb_SE.spleen_30y.Roadmap	DEL	892	1902	19987.5	25645.9	166470	22876161	0.432916	0.563286
super.enhancers	enhancer_databases	SEdb_SE.spleen_30y.Roadmap	DUP	892	1902	19987.5	25645.9	166470	22876161	0.286261	0.888503
super.enhancers	enhancer_databases	SEdb_SE.spleen_3y.Roadmap	DEL	1063	2025	16505	21595.9	106830	22956430	0.314962	1.51137
super.enhancers	enhancer_databases	SEdb_SE.spleen_3y.Roadmap	DUP	1063	2025	16505	21595.9	106830	22956430	0.462112	1.16216
super.enhancers	enhancer_databases	SEdb_SE.spleen.ENCODE	DEL	1424	3282	34619	43601.6	199928	62088723	0.276098	1.52768
super.enhancers	enhancer_databases	SEdb_SE.spleen.ENCODE	DUP	1424	3282	34619	43601.6	199928	62088723	0.105803	0.778806
super.enhancers	enhancer_databases	SEdb_SE.stomach_30y.Roadmap	DEL	729	2458	23881	30022.2	187923	21886172	0.408451	1.23301
super.enhancers	enhancer_databases	SEdb_SE.stomach_30y.Roadmap	DUP	729	2458	23881	30022.2	187923	21886172	0.39744	1.0476
super.enhancers	enhancer_databases	SEdb_SE.stomach_3y.Roadmap	DEL	1198	2770	23744.5	28345.1	174123	33957473	0.306125	1.29754
super.enhancers	enhancer_databases	SEdb_SE.stomach_3y.Roadmap	DUP	1198	2770	23744.5	28345.1	174123	33957473	0.178934	0.848481
super.enhancers	enhancer_databases	SEdb_SE.stomach_96d.Roadmap	DEL	869	2023	22752	32294	194677	28063445	0.423094	0.878058
super.enhancers	enhancer_databases	SEdb_SE.stomach_96d.Roadmap	DUP	869	2023	22752	32294	194677	28063445	0.248734	1.42283
super.enhancers	enhancer_databases	SEdb_SE.stomach.ENCODE	DEL	1308	3545	40786	46224.3	197361	60461431	0.297399	1.29707
super.enhancers	enhancer_databases	SEdb_SE.stomach.ENCODE	DUP	1308	3545	40786	46224.3	197361	60461431	0.422083	1.08155
super.enhancers	enhancer_databases	SEdb_SE.SUDHL-4.NCBI_GEO_SRA	DEL	306	7379	37722	42548.1	131455	13019715	0.0250782	2.11525
super.enhancers	enhancer_databases	SEdb_SE.SUDHL-4.NCBI_GEO_SRA	DUP	306	7379	37722	42548.1	131455	13019715	0.133573	0.873384
super.enhancers	enhancer_databases	SEdb_SE.SUDHL6.ENCODE	DEL	365	5722	38480	44747.8	189990	16332941	0.156854	1.52189
super.enhancers	enhancer_databases	SEdb_SE.SUDHL6.ENCODE	DUP	365	5722	38480	44747.8	189990	16332941	0.281962	0.936229
super.enhancers	enhancer_databases	SEdb_SE.SUM159_DMSO_24h.NCBI_GEO_SRA	DEL	533	4423	31116	34840.9	160532	18570224	0.188802	1.33544
super.enhancers	enhancer_databases	SEdb_SE.SUM159_DMSO_24h.NCBI_GEO_SRA	DUP	533	4423	31116	34840.9	160532	18570224	0.349454	1.03403
super.enhancers	enhancer_databases	SEdb_SE.SUM159PT-BT-474.NCBI_GEO_SRA	DEL	371	6231	36172	39650.7	161554	14710411	0.44278	1.06603
super.enhancers	enhancer_databases	SEdb_SE.SUM159PT-BT-474.NCBI_GEO_SRA	DUP	371	6231	36172	39650.7	161554	14710411	0.308209	0.929751
super.enhancers	enhancer_databases	SEdb_SE.SUM159PT-MCF-7.NCBI_GEO_SRA	DEL	117	8149	34643	37992.9	139542	4445166	0.284528	1.13072
super.enhancers	enhancer_databases	SEdb_SE.SUM159PT-MCF-7.NCBI_GEO_SRA	DUP	117	8149	34643	37992.9	139542	4445166	0.35416	1.41641
super.enhancers	enhancer_databases	SEdb_SE.SUM159PT-T47D.NCBI_GEO_SRA	DEL	603	4796	37440	41811.5	187112	25212347	0.150918	1.17815
super.enhancers	enhancer_databases	SEdb_SE.SUM159PT-T47D.NCBI_GEO_SRA	DUP	603	4796	37440	41811.5	187112	25212347	0.392557	0.981377
super.enhancers	enhancer_databases	SEdb_SE.SUM159PT-ZR-75-1.NCBI_GEO_SRA	DEL	458	6062	35809.5	38464.8	139403	17616895	0.293079	1.2293
super.enhancers	enhancer_databases	SEdb_SE.SUM159PT-ZR-75-1.NCBI_GEO_SRA	DUP	458	6062	35809.5	38464.8	139403	17616895	0.203083	0.798934
super.enhancers	enhancer_databases	SEdb_SE.SW48.NCBI_GEO_SRA	DEL	267	5580	31461	38145.2	163583	10184761	0.423094	1.00671
super.enhancers	enhancer_databases	SEdb_SE.SW48.NCBI_GEO_SRA	DUP	267	5580	31461	38145.2	163583	10184761	0.417126	0.980346
super.enhancers	enhancer_databases	SEdb_SE.Sw480.NCBI_GEO_SRA	DEL	416	4094	33230	37325.3	144331	15527314	0.408451	0.896853
super.enhancers	enhancer_databases	SEdb_SE.Sw480.NCBI_GEO_SRA	DUP	416	4094	33230	37325.3	144331	15527314	0.159741	0.922771
super.enhancers	enhancer_databases	SEdb_SE.SW620.NCBI_GEO_SRA	DEL	561	6899	37663	43691.2	172995	24510762	0.251568	1.03307
super.enhancers	enhancer_databases	SEdb_SE.SW620.NCBI_GEO_SRA	DUP	561	6899	37663	43691.2	172995	24510762	0.221466	0.865402
super.enhancers	enhancer_databases	SEdb_SE.T-47D_1.NCBI_GEO_SRA	DEL	194	8957	31782	34179.6	110741	6630843	0.306125	1.08283
super.enhancers	enhancer_databases	SEdb_SE.T-47D_1.NCBI_GEO_SRA	DUP	194	8957	31782	34179.6	110741	6630843	0.407254	1.05652
super.enhancers	enhancer_databases	SEdb_SE.T-47D_2.NCBI_GEO_SRA	DEL	321	7061	39941	44880.4	192942	14406599	0.403598	0.892416
super.enhancers	enhancer_databases	SEdb_SE.T-47D_2.NCBI_GEO_SRA	DUP	321	7061	39941	44880.4	192942	14406599	0.165983	0.901325
super.enhancers	enhancer_databases	SEdb_SE.T-47D_untreat.NCBI_GEO_SRA	DEL	376	4307	34133	37241.3	145860	14002713	0.497504	0.964445
super.enhancers	enhancer_databases	SEdb_SE.T-47D_untreat.NCBI_GEO_SRA	DUP	376	4307	34133	37241.3	145860	14002713	0.417126	1.06828
super.enhancers	enhancer_databases	SEdb_SE.T-cell.Roadmap	DEL	695	3177	22882	29885.6	150741	20770495	0.337513	1.00049
super.enhancers	enhancer_databases	SEdb_SE.T-cell.Roadmap	DUP	695	3177	22882	29885.6	150741	20770495	0.244732	1.41595
super.enhancers	enhancer_databases	SEdb_SE.T24.NCBI_GEO_SRA	DEL	431	6349	34546	43145.6	187824	18595746	0.111189	1.36335
super.enhancers	enhancer_databases	SEdb_SE.T24.NCBI_GEO_SRA	DUP	431	6349	34546	43145.6	187824	18595746	0.308209	0.83075
super.enhancers	enhancer_databases	SEdb_SE.TC-797_JQ1_4h.NCBI_GEO_SRA	DEL	261	3370	27382	32854.9	175345	8575120	0.360665	0.99649
super.enhancers	enhancer_databases	SEdb_SE.TC-797_JQ1_4h.NCBI_GEO_SRA	DUP	261	3370	27382	32854.9	175345	8575120	0.349454	1.10011
super.enhancers	enhancer_databases	SEdb_SE.TE7.NCBI_GEO_SRA	DEL	300	2985	17637.5	19195.9	81290	5758783	0.447726	0.830239
super.enhancers	enhancer_databases	SEdb_SE.TE7.NCBI_GEO_SRA	DUP	300	2985	17637.5	19195.9	81290	5758783	0.162842	0.810895
super.enhancers	enhancer_databases	SEdb_SE.Th1.NCBI_GEO_SRA	DEL	713	8491	41902	48501.6	199131	34581615	0.374811	0.994718
super.enhancers	enhancer_databases	SEdb_SE.Th1.NCBI_GEO_SRA	DUP	713	8491	41902	48501.6	199131	34581615	0.392557	0.997449
super.enhancers	enhancer_databases	SEdb_SE.Th17.NCBI_GEO_SRA	DEL	1042	9043	62720	70562.5	198334	73526175	0.27193	1.20903
super.enhancers	enhancer_databases	SEdb_SE.Th17.NCBI_GEO_SRA	DUP	1042	9043	62720	70562.5	198334	73526175	0.35416	1.00848
super.enhancers	enhancer_databases	SEdb_SE.thoracic-aorta.ENCODE	DEL	927	8520	51839	58111.8	188088	53869632	0.398759	0.848397
super.enhancers	enhancer_databases	SEdb_SE.thoracic-aorta.ENCODE	DUP	927	8520	51839	58111.8	188088	53869632	0.477245	1.10439
super.enhancers	enhancer_databases	SEdb_SE.thymus.Roadmap	DEL	536	2633	24083.5	30005.1	183753	16082730	0.370076	1.08658
super.enhancers	enhancer_databases	SEdb_SE.thymus.Roadmap	DUP	536	2633	24083.5	30005.1	183753	16082730	0.0440313	0.562783
super.enhancers	enhancer_databases	SEdb_SE.thyroid-gland.ENCODE	DEL	895	5729	42049	48351.9	186373	43274934	0.199118	1.21646
super.enhancers	enhancer_databases	SEdb_SE.thyroid-gland.ENCODE	DUP	895	5729	42049	48351.9	186373	43274934	0.36841	0.915977
super.enhancers	enhancer_databases	SEdb_SE.tibial-nerve.ENCODE	DEL	1247	4852	40712	46793.5	189793	58351544	0.293079	1.29236
super.enhancers	enhancer_databases	SEdb_SE.tibial-nerve.ENCODE	DUP	1247	4852	40712	46793.5	189793	58351544	0.0946639	0.784401
super.enhancers	enhancer_databases	SEdb_SE.TOLEDO.NCBI_GEO_SRA	DEL	471	4523	27402	30718.3	144511	14468300	0.301748	1.04859
super.enhancers	enhancer_databases	SEdb_SE.TOLEDO.NCBI_GEO_SRA	DUP	471	4523	27402	30718.3	144511	14468300	0.240766	0.827268
super.enhancers	enhancer_databases	SEdb_SE.TR14.NCBI_GEO_SRA	DEL	505	6322	26243	30547.2	129726	15426355	0.0333659	1.22694
super.enhancers	enhancer_databases	SEdb_SE.TR14.NCBI_GEO_SRA	DUP	505	6322	26243	30547.2	129726	15426355	0.422083	1.08445
super.enhancers	enhancer_databases	SEdb_SE.transverse-colon.ENCODE	DEL	759	5111	40037	45273	197669	34362170	0.403598	1.10302
super.enhancers	enhancer_databases	SEdb_SE.transverse-colon.ENCODE	DUP	759	5111	40037	45273	197669	34362170	0.477245	1.14135
super.enhancers	enhancer_databases	SEdb_SE.TTC549_Doxycycline.NCBI_GEO_SRA	DEL	332	6934	38824	47279.8	187878	15696894	0.389128	1.10051
super.enhancers	enhancer_databases	SEdb_SE.TTC549_Doxycycline.NCBI_GEO_SRA	DUP	332	6934	38824	47279.8	187878	15696894	0.482298	1.09303
super.enhancers	enhancer_databases	SEdb_SE.TTC549_untreated.NCBI_GEO_SRA	DEL	223	9545	50078	56646.2	178611	12632098	0.432916	1.07167
super.enhancers	enhancer_databases	SEdb_SE.TTC549_untreated.NCBI_GEO_SRA	DUP	223	9545	50078	56646.2	178611	12632098	0.447034	1.01577
super.enhancers	enhancer_databases	SEdb_SE.tumormodel3691.NCBI_GEO_SRA	DEL	169	7802	35739	40383.9	135950	6824883	0.139501	1.41297
super.enhancers	enhancer_databases	SEdb_SE.tumormodel3691.NCBI_GEO_SRA	DUP	169	7802	35739	40383.9	135950	6824883	0.477245	1.09968
super.enhancers	enhancer_databases	SEdb_SE.U2OS.NCBI_GEO_SRA	DEL	461	7586	24084	26744	87228	12328998	0.280298	1.14583
super.enhancers	enhancer_databases	SEdb_SE.U2OS.NCBI_GEO_SRA	DUP	461	7586	24084	26744	87228	12328998	0.192504	0.833157
super.enhancers	enhancer_databases	SEdb_SE.U87_EGFRvIII_erlotinib.NCBI_GEO_SRA	DEL	643	2356	24389	27339.5	154623	17579299	0.111189	1.60822
super.enhancers	enhancer_databases	SEdb_SE.U87_EGFRvIII_erlotinib.NCBI_GEO_SRA	DUP	643	2356	24389	27339.5	154623	17579299	0.482298	1.0705
super.enhancers	enhancer_databases	SEdb_SE.U87_EGFRvIII_FBS.NCBI_GEO_SRA	DEL	44	6329	22611	23158.6	51267	1018977	0.27193	1.24091
super.enhancers	enhancer_databases	SEdb_SE.U87_EGFRvIII_FBS.NCBI_GEO_SRA	DUP	44	6329	22611	23158.6	51267	1018977	0.442023	1.45044
super.enhancers	enhancer_databases	SEdb_SE.U87_EGFRvIII_shFOXG1_FBS.NCBI_GEO_SRA	DEL	103	433	2612	4851.5	36046	499708	0.0362528	2.51375
super.enhancers	enhancer_databases	SEdb_SE.U87_EGFRvIII_shFOXG1_FBS.NCBI_GEO_SRA	DUP	103	433	2612	4851.5	36046	499708	0.387691	1.74629
super.enhancers	enhancer_databases	SEdb_SE.U87_EGFRvIII_shSCR_FBS.NCBI_GEO_SRA	DEL	45	431	2514	4628.4	19542	208280	0.159878	1.01682
super.enhancers	enhancer_databases	SEdb_SE.U87_EGFRvIII_shSCR_FBS.NCBI_GEO_SRA	DUP	45	431	2514	4628.4	19542	208280	0.10814	0.487989
super.enhancers	enhancer_databases	SEdb_SE.U87_EGFRvIII_shSOX9_FBS.NCBI_GEO_SRA	DEL	211	652	12086	13214.1	44796	2788179	0.0159223	1.70029
super.enhancers	enhancer_databases	SEdb_SE.U87_EGFRvIII_shSOX9_FBS.NCBI_GEO_SRA	DUP	211	652	12086	13214.1	44796	2788179	0.252771	0.757332
super.enhancers	enhancer_databases	SEdb_SE.U87_FBS.NCBI_GEO_SRA	DEL	87	9929	28058	30126.7	63871	2621022	0.23975	1.35404
super.enhancers	enhancer_databases	SEdb_SE.U87_FBS.NCBI_GEO_SRA	DUP	87	9929	28058	30126.7	63871	2621022	0.330866	0.596534
super.enhancers	enhancer_databases	SEdb_SE.U87.NCBI_GEO_SRA	DEL	432	2466	13073.5	14725.4	64096	6361378	0.360665	1.00335
super.enhancers	enhancer_databases	SEdb_SE.U87.NCBI_GEO_SRA	DUP	432	2466	13073.5	14725.4	64096	6361378	0.0968196	0.66596
super.enhancers	enhancer_databases	SEdb_SE.UACC257.NCBI_GEO_SRA	DEL	1134	4481	22600.5	26145.8	129047	29649327	0.232042	1.01903
super.enhancers	enhancer_databases	SEdb_SE.UACC257.NCBI_GEO_SRA	DUP	1134	4481	22600.5	26145.8	129047	29649327	0.373201	1.03106
super.enhancers	enhancer_databases	SEdb_SE.umbilical-cord-derived-mesenchymal-stem-cells_Control_cycle_0.NCBI_GEO_SRA	DEL	641	3184	19054	22082.3	80907	14154767	0.23975	1.29009
super.enhancers	enhancer_databases	SEdb_SE.umbilical-cord-derived-mesenchymal-stem-cells_Control_cycle_0.NCBI_GEO_SRA	DUP	641	3184	19054	22082.3	80907	14154767	0.349454	1.17015
super.enhancers	enhancer_databases	SEdb_SE.umbilical-cord-derived-mesenchymal-stem-cells_Control_cycle_3.NCBI_GEO_SRA	DEL	417	3832	19174	21484.5	103726	8959037	0.482531	0.959712
super.enhancers	enhancer_databases	SEdb_SE.umbilical-cord-derived-mesenchymal-stem-cells_Control_cycle_3.NCBI_GEO_SRA	DUP	417	3832	19174	21484.5	103726	8959037	0.378012	1.1692
super.enhancers	enhancer_databases	SEdb_SE.umbilical-cord-derived-mesenchymal-stem-cells_Control_cycle_6.NCBI_GEO_SRA	DEL	652	2414	19319	22880.2	95222	14917869	0.457641	1.00802
super.enhancers	enhancer_databases	SEdb_SE.umbilical-cord-derived-mesenchymal-stem-cells_Control_cycle_6.NCBI_GEO_SRA	DUP	652	2414	19319	22880.2	95222	14917869	0.175638	0.809851
super.enhancers	enhancer_databases	SEdb_SE.umbilical-cord-derived-mesenchymal-stem-cells_SGA_cycle_0.NCBI_GEO_SRA	DEL	883	2838	24192	28060.7	123444	24777595	0.457641	1.07864
super.enhancers	enhancer_databases	SEdb_SE.umbilical-cord-derived-mesenchymal-stem-cells_SGA_cycle_0.NCBI_GEO_SRA	DUP	883	2838	24192	28060.7	123444	24777595	0.482298	1.06764
super.enhancers	enhancer_databases	SEdb_SE.umbilical-cord-derived-mesenchymal-stem-cells_SGA_cycle_3.NCBI_GEO_SRA	DEL	568	3243	20604	23917	87988	13584829	0.432916	1.03968
super.enhancers	enhancer_databases	SEdb_SE.umbilical-cord-derived-mesenchymal-stem-cells_SGA_cycle_3.NCBI_GEO_SRA	DUP	568	3243	20604	23917	87988	13584829	0.378012	1.18054
super.enhancers	enhancer_databases	SEdb_SE.umbilical-cord-derived-mesenchymal-stem-cells_SGA_cycle_6.NCBI_GEO_SRA	DEL	305	547	13432	15068.6	69780	4595932	0.255575	0.707481
super.enhancers	enhancer_databases	SEdb_SE.umbilical-cord-derived-mesenchymal-stem-cells_SGA_cycle_6.NCBI_GEO_SRA	DUP	305	547	13432	15068.6	69780	4595932	0.492411	1.0567
super.enhancers	enhancer_databases	SEdb_SE.upper-lobe-of-left-lung.ENCODE	DEL	868	4031	37131.5	42409.6	169467	36811516	0.384338	0.904364
super.enhancers	enhancer_databases	SEdb_SE.upper-lobe-of-left-lung.ENCODE	DUP	868	4031	37131.5	42409.6	169467	36811516	0.178934	0.75063
super.enhancers	enhancer_databases	SEdb_SE.uterus.ENCODE	DEL	803	3947	35005	40383.2	174524	32427715	0.267793	1.19537
super.enhancers	enhancer_databases	SEdb_SE.uterus.ENCODE	DUP	803	3947	35005	40383.2	174524	32427715	0.349454	1.3361
super.enhancers	enhancer_databases	SEdb_SE.V206.NCBI_GEO_SRA	DEL	665	3008	21847	24810.5	112669	16498950	0.267793	1.23572
super.enhancers	enhancer_databases	SEdb_SE.V206.NCBI_GEO_SRA	DUP	665	3008	21847	24810.5	112669	16498950	0.195992	0.87019
super.enhancers	enhancer_databases	SEdb_SE.V389.NCBI_GEO_SRA	DEL	853	3543	34185	39174.4	144587	33415741	0.0954642	1.11731
super.enhancers	enhancer_databases	SEdb_SE.V389.NCBI_GEO_SRA	DUP	853	3543	34185	39174.4	144587	33415741	0.244732	1.46412
super.enhancers	enhancer_databases	SEdb_SE.V429_2.NCBI_GEO_SRA	DEL	770	3486	24592.5	29860.6	155240	22992640	0.36536	0.828141
super.enhancers	enhancer_databases	SEdb_SE.V429_2.NCBI_GEO_SRA	DUP	770	3486	24592.5	29860.6	155240	22992640	0.232938	0.901577
super.enhancers	enhancer_databases	SEdb_SE.V429.NCBI_GEO_SRA	DEL	967	2875	20114	24419	172766	23613196	0.457641	0.884027
super.enhancers	enhancer_databases	SEdb_SE.V429.NCBI_GEO_SRA	DUP	967	2875	20114	24419	172766	23613196	0.0805557	0.842248
super.enhancers	enhancer_databases	SEdb_SE.V456.NCBI_GEO_SRA	DEL	727	2736	24424	27248.8	122778	19809894	0.00238495	1.74798
super.enhancers	enhancer_databases	SEdb_SE.V456.NCBI_GEO_SRA	DUP	727	2736	24424	27248.8	122778	19809894	0.317191	0.991496
super.enhancers	enhancer_databases	SEdb_SE.V481.NCBI_GEO_SRA	DEL	916	3657	32393.5	37467	186910	34319812	0.288789	1.07009
super.enhancers	enhancer_databases	SEdb_SE.V481.NCBI_GEO_SRA	DUP	916	3657	32393.5	37467	186910	34319812	0.299341	0.97868
super.enhancers	enhancer_databases	SEdb_SE.vagina.ENCODE	DEL	924	3703	38868	45010.6	199990	41589840	0.370076	1.1158
super.enhancers	enhancer_databases	SEdb_SE.vagina.ENCODE	DUP	924	3703	38868	45010.6	199990	41589840	0.467152	1.06676
super.enhancers	enhancer_databases	SEdb_SE.VCaP.ENCODE	DEL	361	2014	14863	15972.2	70752	5765979	0.393935	0.97215
super.enhancers	enhancer_databases	SEdb_SE.VCaP.ENCODE	DUP	361	2014	14863	15972.2	70752	5765979	0.344771	0.836059
super.enhancers	enhancer_databases	SEdb_SE.vHMEC.NCBI_GEO_SRA	DEL	1139	6558	28855	31919	154874	36355791	0.45268	0.941697
super.enhancers	enhancer_databases	SEdb_SE.vHMEC.NCBI_GEO_SRA	DUP	1139	6558	28855	31919	154874	36355791	0.130858	0.86901
super.enhancers	enhancer_databases	SEdb_SE.WT_Jurkat-11bp.NCBI_GEO_SRA	DEL	623	5650	26240	32137.9	199220	20021894	0.437843	0.934667
super.enhancers	enhancer_databases	SEdb_SE.WT_Jurkat-11bp.NCBI_GEO_SRA	DUP	623	5650	26240	32137.9	199220	20021894	0.412183	1.08621
super.enhancers	enhancer_databases	SEdb_SE.WT_Jurkat.NCBI_GEO_SRA	DEL	381	8448	35572	42750.3	178617	16287882	0.427999	0.958404
super.enhancers	enhancer_databases	SEdb_SE.WT_Jurkat.NCBI_GEO_SRA	DUP	381	8448	35572	42750.3	178617	16287882	0.442023	1.16277
super.enhancers	enhancer_databases	SEdb_SE.WT-11bp_Jurkat.NCBI_GEO_SRA	DEL	462	6673	32351.5	38363.1	178905	17723753	0.332953	1.06704
super.enhancers	enhancer_databases	SEdb_SE.WT-11bp_Jurkat.NCBI_GEO_SRA	DUP	462	6673	32351.5	38363.1	178905	17723753	0.462112	1.04357
super.enhancers	enhancer_databases	SEdb_SE.YCC21.NCBI_GEO_SRA	DEL	100	4653	24853.5	26941.3	66112	2694131	0.259615	1.24601
super.enhancers	enhancer_databases	SEdb_SE.YCC21.NCBI_GEO_SRA	DUP	100	4653	24853.5	26941.3	66112	2694131	0.236834	0.802734
super.enhancers	enhancer_databases	SEdb_SE.YCC22.NCBI_GEO_SRA	DEL	485	1983	15780	19225.1	104428	9324191	0.0101281	1.86961
super.enhancers	enhancer_databases	SEdb_SE.YCC22.NCBI_GEO_SRA	DUP	485	1983	15780	19225.1	104428	9324191	0.0946639	0.785865
super.enhancers	enhancer_databases	SEdb_SE.YCC3.NCBI_GEO_SRA	DEL	318	2379	21194.5	23273.3	113613	7400903	0.142299	1.35102
super.enhancers	enhancer_databases	SEdb_SE.YCC3.NCBI_GEO_SRA	DUP	318	2379	21194.5	23273.3	113613	7400903	0.36841	0.979751
super.enhancers	enhancer_databases	SEdb_SE.YCC7.NCBI_GEO_SRA	DEL	430	2528	20884.5	22864.3	87319	9831633	0.235878	1.11347
super.enhancers	enhancer_databases	SEdb_SE.YCC7.NCBI_GEO_SRA	DUP	430	2528	20884.5	22864.3	87319	9831633	0.407254	1.20633
super.enhancers	enhancer_databases	SEdb_SE.ZNF532-NUT_24335.NCBI_GEO_SRA	DEL	88	15088	40673.5	48155.6	119385	4237690	0.0657669	1.36082
super.enhancers	enhancer_databases	SEdb_SE.ZNF532-NUT_24335.NCBI_GEO_SRA	DUP	88	15088	40673.5	48155.6	119385	4237690	0.236834	0.72766
super.enhancers	enhancer_databases	SEdb_SE.ZR-75-1_1.NCBI_GEO_SRA	DEL	338	3929	37234	41928.2	173750	14171746	0.224474	1.08099
super.enhancers	enhancer_databases	SEdb_SE.ZR-75-1_1.NCBI_GEO_SRA	DUP	338	3929	37234	41928.2	173750	14171746	0.256841	0.818468
super.enhancers	enhancer_databases	SEdb_SE.ZR-75-1_2.NCBI_GEO_SRA	DEL	523	4305	25697	27851.1	148711	14566135	0.370076	1.13026
super.enhancers	enhancer_databases	SEdb_SE.ZR-75-1_2.NCBI_GEO_SRA	DUP	523	4305	25697	27851.1	148711	14566135	0.477245	1.06934
super.enhancers	enhancer_databases	SEdb_SE.ZR-75-30_KO.NCBI_GEO_SRA	DEL	504	4166	18772	21358.3	90208	10764568	0.178821	0.99411
super.enhancers	enhancer_databases	SEdb_SE.ZR-75-30_KO.NCBI_GEO_SRA	DUP	504	4166	18772	21358.3	90208	10764568	0.378012	1.06766
super.enhancers	enhancer_databases	SEdb_SE.ZR-75-30_parental.NCBI_GEO_SRA	DEL	513	2684	14710	16987.9	83449	8714769	0.0197591	1.2349
super.enhancers	enhancer_databases	SEdb_SE.ZR-75-30_parental.NCBI_GEO_SRA	DUP	513	2684	14710	16987.9	83449	8714769	0.281962	0.966813
tads	encode_tad_boundaries	ENCFF032FMN.tad_boundaries	DEL	5594	5000	5000	5015.2	9999	28054983	0.342098	1.00626
tads	encode_tad_boundaries	ENCFF032FMN.tad_boundaries	DUP	5594	5000	5000	5015.2	9999	28054983	0.10814	1.0933
tads	encode_tad_boundaries	ENCFF066NYU.tad_boundaries	DEL	5819	5000	5000	5015.5	9999	29184982	0.192203	1.0145
tads	encode_tad_boundaries	ENCFF066NYU.tad_boundaries	DUP	5819	5000	5000	5015.5	9999	29184982	0.221466	1.05959
tads	encode_tad_boundaries	ENCFF075QYD.tad_boundaries	DEL	5682	5000	5000	5021.1	9999	28529976	0.370076	1.00653
tads	encode_tad_boundaries	ENCFF075QYD.tad_boundaries	DUP	5682	5000	5000	5021.1	9999	28529976	0.387691	1.03778
tads	encode_tad_boundaries	ENCFF136AUY.tad_boundaries	DEL	5494	5000	5000	5027.3	9999	27619970	0.267793	0.967633
tads	encode_tad_boundaries	ENCFF136AUY.tad_boundaries	DUP	5494	5000	5000	5027.3	9999	27619970	0.265084	1.05088
tads	encode_tad_boundaries	ENCFF248DGB.tad_boundaries	DEL	5527	5000	5000	5018.1	9999	27734980	0.206181	1.01732
tads	encode_tad_boundaries	ENCFF248DGB.tad_boundaries	DUP	5527	5000	5000	5018.1	9999	27734980	0.0884092	1.0921
tads	encode_tad_boundaries	ENCFF274VJU.tad_boundaries	DEL	5531	5000	5000	5019.9	9999	27764978	0.192203	1.01584
tads	encode_tad_boundaries	ENCFF274VJU.tad_boundaries	DUP	5531	5000	5000	5019.9	9999	27764978	0.110514	1.08812
tads	encode_tad_boundaries	ENCFF306YQN.tad_boundaries	DEL	5459	5000	5000	5022	9999	27414976	0.126076	1.01993
tads	encode_tad_boundaries	ENCFF306YQN.tad_boundaries	DUP	5459	5000	5000	5022	9999	27414976	0.378012	1.03541
tads	encode_tad_boundaries	ENCFF310FEU.tad_boundaries	DEL	5476	5000	5000	5027.4	9999	27529970	0.393935	0.980252
tads	encode_tad_boundaries	ENCFF310FEU.tad_boundaries	DUP	5476	5000	5000	5027.4	9999	27529970	0.248734	1.05861
tads	encode_tad_boundaries	ENCFF336WPU.tad_boundaries	DEL	5522	5000	5000	5018.1	9999	27709980	0.217049	1.01398
tads	encode_tad_boundaries	ENCFF336WPU.tad_boundaries	DUP	5522	5000	5000	5018.1	9999	27709980	0.105803	1.08641
tads	encode_tad_boundaries	ENCFF373MCF.tad_boundaries	DEL	5722	5000	5000	5016.6	9999	28704981	0.328417	1.00694
tads	encode_tad_boundaries	ENCFF373MCF.tad_boundaries	DUP	5722	5000	5000	5016.6	9999	28704981	0.349454	1.04206
tads	encode_tad_boundaries	ENCFF437EBV.tad_boundaries	DEL	5673	5000	5000	5021.1	9999	28484976	0.346706	1.00647
tads	encode_tad_boundaries	ENCFF437EBV.tad_boundaries	DUP	5673	5000	5000	5021.1	9999	28484976	0.299341	1.04813
tads	encode_tad_boundaries	ENCFF444XGA.tad_boundaries	DEL	5471	5000	5000	5019.2	9999	27459979	0.379565	1.00615
tads	encode_tad_boundaries	ENCFF444XGA.tad_boundaries	DUP	5471	5000	5000	5019.2	9999	27459979	0.392557	1.03965
tads	encode_tad_boundaries	ENCFF451MCF.tad_boundaries	DEL	5473	5000	5000	5016.4	9999	27454982	0.162941	1.02774
tads	encode_tad_boundaries	ENCFF451MCF.tad_boundaries	DUP	5473	5000	5000	5016.4	9999	27454982	0.133573	1.07902
tads	encode_tad_boundaries	ENCFF471EYL.tad_boundaries	DEL	5411	5000	5000	5021.2	9999	27169977	0.413319	0.990482
tads	encode_tad_boundaries	ENCFF471EYL.tad_boundaries	DUP	5411	5000	5000	5021.2	9999	27169977	0.162842	1.05527
tads	encode_tad_boundaries	ENCFF477VVJ.tad_boundaries	DEL	5916	5000	5000	5016.9	9999	29679980	0.209767	1.00603
tads	encode_tad_boundaries	ENCFF477VVJ.tad_boundaries	DUP	5916	5000	5000	5016.9	9999	29679980	0.073241	1.09213
tads	encode_tad_boundaries	ENCFF531PAV.tad_boundaries	DEL	5911	5000	5000	5024.5	9999	29699971	0.232042	0.973143
tads	encode_tad_boundaries	ENCFF531PAV.tad_boundaries	DUP	5911	5000	5000	5024.5	9999	29699971	0.195992	1.05232
tads	encode_tad_boundaries	ENCFF569KNS.tad_boundaries	DEL	5543	5000	5000	5019.8	9999	27824978	0.467582	0.986705
tads	encode_tad_boundaries	ENCFF569KNS.tad_boundaries	DUP	5543	5000	5000	5019.8	9999	27824978	0.203083	1.06968
tads	encode_tad_boundaries	ENCFF588KUZ.tad_boundaries	DEL	5502	5000	5000	5020.9	9999	27624977	0.217049	1.00976
tads	encode_tad_boundaries	ENCFF588KUZ.tad_boundaries	DUP	5502	5000	5000	5020.9	9999	27624977	0.130858	1.08098
tads	encode_tad_boundaries	ENCFF633ORE.tad_boundaries	DEL	5410	5000	5000	5020.3	9999	27159978	0.427999	0.996348
tads	encode_tad_boundaries	ENCFF633ORE.tad_boundaries	DUP	5410	5000	5000	5020.3	9999	27159978	0.427051	1.03494
tads	encode_tad_boundaries	ENCFF654GDV.tad_boundaries	DEL	5473	5000	5000	5014.6	9999	27444984	0.243655	1.01421
tads	encode_tad_boundaries	ENCFF654GDV.tad_boundaries	DUP	5473	5000	5000	5014.6	9999	27444984	0.147722	1.07245
tads	encode_tad_boundaries	ENCFF676WJO.tad_boundaries	DEL	5734	5000	5000	5025.3	9999	28814971	0.427999	0.970627
tads	encode_tad_boundaries	ENCFF676WJO.tad_boundaries	DUP	5734	5000	5000	5025.3	9999	28814971	0.326281	1.03756
tads	encode_tad_boundaries	ENCFF701HCM.tad_boundaries	DEL	5574	5000	5000	5020.6	9999	27984977	0.370076	0.971707
tads	encode_tad_boundaries	ENCFF701HCM.tad_boundaries	DUP	5574	5000	5000	5020.6	9999	27984977	0.203083	1.05803
tads	encode_tad_boundaries	ENCFF768YZZ.tad_boundaries	DEL	5431	5000	5000	5021.2	9999	27269977	0.427999	0.991373
tads	encode_tad_boundaries	ENCFF768YZZ.tad_boundaries	DUP	5431	5000	5000	5021.2	9999	27269977	0.162842	1.05415
tads	encode_tad_boundaries	ENCFF784LMI.tad_boundaries	DEL	5835	5000	5000	5012.9	9999	29249985	0.217049	1.00746
tads	encode_tad_boundaries	ENCFF784LMI.tad_boundaries	DUP	5835	5000	5000	5012.9	9999	29249985	0.189054	1.0637
tads	encode_tad_boundaries	ENCFF879NDS.tad_boundaries	DEL	5587	5000	5000	5016.1	9999	28024982	0.477544	0.990407
tads	encode_tad_boundaries	ENCFF879NDS.tad_boundaries	DUP	5587	5000	5000	5016.1	9999	28024982	0.39744	1.04603
tads	encode_tad_boundaries	ENCFF907GFP.tad_boundaries	DEL	5457	5000	5000	5019.2	9999	27389979	0.482531	0.980782
tads	encode_tad_boundaries	ENCFF907GFP.tad_boundaries	DUP	5457	5000	5000	5019.2	9999	27389979	0.308209	1.04733
tads	encode_tad_boundaries	ENCFF931RKD.tad_boundaries	DEL	5933	5000	5000	5025.3	9999	29814970	0.284528	0.978351
tads	encode_tad_boundaries	ENCFF931RKD.tad_boundaries	DUP	5933	5000	5000	5025.3	9999	29814970	0.125545	1.06673
tads	encode_tad_boundaries	ENCFF935GWA.tad_boundaries	DEL	5613	5000	5000	5016.9	9999	28159981	0.36536	1.00291
tads	encode_tad_boundaries	ENCFF935GWA.tad_boundaries	DUP	5613	5000	5000	5016.9	9999	28159981	0.185642	1.07095
tads	encode_tad_boundaries	ENCFF938WXQ.tad_boundaries	DEL	5734	5000	5000	5025.3	9999	28814971	0.314962	0.981809
tads	encode_tad_boundaries	ENCFF938WXQ.tad_boundaries	DUP	5734	5000	5000	5025.3	9999	28814971	0.294951	1.04094
tads	encode_tad_boundaries	ENCFF996RJN.tad_boundaries	DEL	5601	5000	5000	5019.6	9999	28114978	0.235878	0.950793
tads	encode_tad_boundaries	ENCFF996RJN.tad_boundaries	DUP	5601	5000	5000	5019.6	9999	28114978	0.195992	1.05666
tads	misc	dixon_2012.hESC	DEL	900	40000	40000	78071.9	200000	70264734	0.0690305	1.12324
tads	misc	dixon_2012.hESC	DUP	900	40000	40000	78071.9	200000	70264734	0.417126	1.09577
tads	misc	dixon_2012.IMR90	DEL	778	39997	40000	75063.9	200000	58399751	0.0741581	1.17596
tads	misc	dixon_2012.IMR90	DUP	778	39997	40000	75063.9	200000	58399751	0.265084	1.21972
tads	misc	gao_2016.CP.tad_boundaries	DEL	3153	5000	10000	9998.4	10000	31525000	0.44278	1.00188
tads	misc	gao_2016.CP.tad_boundaries	DUP	3153	5000	10000	9998.4	10000	31525000	0.340111	1.01379
tads	misc	gao_2016.GZ.tad_boundaries	DEL	3303	5000	10000	9998.5	10000	33025000	0.45268	1.00621
tads	misc	gao_2016.GZ.tad_boundaries	DUP	3303	5000	10000	9998.5	10000	33025000	0.326281	1.01329
tads	misc	psychencode.tad_boundaries	DEL	3607	5000	10000	9998.6	10000	36065000	0.217049	1.0476
tads	misc	psychencode.tad_boundaries	DUP	3607	5000	10000	9998.6	10000	36065000	0.344771	0.99978
tads	misc	rao_2014.GM12878_primary+replicate.arrowhead_domain_boundaries	DEL	13015	10000	10000	11472.1	45000	149310000	0.462609	0.983844
tads	misc	rao_2014.GM12878_primary+replicate.arrowhead_domain_boundaries	DUP	13015	10000	10000	11472.1	45000	149310000	0.256841	0.994245
tads	misc	rao_2014.GM12878_primary+replicate.loop_domain_boundaries	DEL	11805	5000	5000	7606.9	35000	89800000	0.413319	0.990533
tads	misc	rao_2014.GM12878_primary+replicate.loop_domain_boundaries	DUP	11805	5000	5000	7606.9	35000	89800000	0.175638	0.98093
tads	misc	rao_2014.HeLa.arrowhead_domain_boundaries	DEL	6864	10000	10000	10939.7	30000	75090000	0.232042	1.047
tads	misc	rao_2014.HeLa.arrowhead_domain_boundaries	DUP	6864	10000	10000	10939.7	30000	75090000	0.214001	0.985529
tads	misc	rao_2014.HeLa.loop_domain_boundaries	DEL	4717	5000	25000	22161.3	75000	104535000	0.116004	0.91308
tads	misc	rao_2014.HeLa.loop_domain_boundaries	DUP	4717	5000	25000	22161.3	75000	104535000	0.303761	0.989386
tads	misc	rao_2014.HMEC.arrowhead_domain_boundaries	DEL	6809	10000	10000	10618.3	30000	72300000	0.403598	1.01022
tads	misc	rao_2014.HMEC.arrowhead_domain_boundaries	DUP	6809	10000	10000	10618.3	30000	72300000	0.240766	0.986023
tads	misc	rao_2014.HMEC.loop_domain_boundaries	DEL	7791	5000	10000	8709.4	30000	67855000	0.447726	0.981452
tads	misc	rao_2014.HMEC.loop_domain_boundaries	DUP	7791	5000	10000	8709.4	30000	67855000	0.115374	0.945685
tads	misc	rao_2014.HUVEC.arrowhead_domain_boundaries	DEL	6805	10000	10000	10750.9	30000	73160000	0.35599	0.999249
tads	misc	rao_2014.HUVEC.arrowhead_domain_boundaries	DUP	6805	10000	10000	10750.9	30000	73160000	0.232938	0.980825
tads	misc	rao_2014.HUVEC.loop_domain_boundaries	DEL	5833	5000	25000	21088.6	85000	123010000	0.284528	1.01641
tads	misc	rao_2014.HUVEC.loop_domain_boundaries	DUP	5833	5000	25000	21088.6	85000	123010000	0.139117	0.946082
tads	misc	rao_2014.IMR90.arrowhead_domain_boundaries	DEL	10513	10000	10000	11782.6	50000	123870000	0.447726	1.00418
tads	misc	rao_2014.IMR90.arrowhead_domain_boundaries	DUP	10513	10000	10000	11782.6	50000	123870000	0.432031	1.03573
tads	misc	rao_2014.IMR90.loop_domain_boundaries	DEL	10819	5000	10000	8691.2	40000	94030000	0.45268	0.984314
tads	misc	rao_2014.IMR90.loop_domain_boundaries	DUP	10819	5000	10000	8691.2	40000	94030000	0.105803	0.953357
tads	misc	rao_2014.K562.arrowhead_domain_boundaries	DEL	8211	10000	10000	11628.3	40000	95480000	0.251568	0.944615
tads	misc	rao_2014.K562.arrowhead_domain_boundaries	DUP	8211	10000	10000	11628.3	40000	95480000	0.199519	0.975989
tads	misc	rao_2014.K562.loop_domain_boundaries	DEL	7817	5000	10000	16436	100000	128480000	0.306125	0.939977
tads	misc	rao_2014.K562.loop_domain_boundaries	DUP	7817	5000	10000	16436	100000	128480000	0.40234	1.01262
tads	misc	rao_2014.KBM7.arrowhead_domain_boundaries	DEL	7229	10000	10000	11227	40000	81160000	0.0933586	1.07566
tads	misc	rao_2014.KBM7.arrowhead_domain_boundaries	DUP	7229	10000	10000	11227	40000	81160000	0.199519	0.978427
tads	misc	rao_2014.KBM7.loop_domain_boundaries	DEL	3902	5000	25000	23332.9	100000	91045000	0.44278	0.988869
tads	misc	rao_2014.KBM7.loop_domain_boundaries	DUP	3902	5000	25000	23332.9	100000	91045000	0.422083	1.05356
tads	misc	rao_2014.NHEK.arrowhead_domain_boundaries	DEL	9455	10000	10000	10915.9	40000	103210000	0.447726	0.996688
tads	misc	rao_2014.NHEK.arrowhead_domain_boundaries	DUP	9455	10000	10000	10915.9	40000	103210000	0.290591	1.03605
tads	misc	rao_2014.NHEK.loop_domain_boundaries	DEL	6996	5000	25000	24823.5	75000	173665000	0.408451	0.988246
tads	misc	rao_2014.NHEK.loop_domain_boundaries	DUP	6996	5000	25000	24823.5	75000	173665000	0.290591	1.07252
tfbs	encode_tfbs	ENCFF001SZT	DEL	5802	100	2265	17997.3	199896	104420413	0.389128	0.94169
tfbs	encode_tfbs	ENCFF001SZT	DUP	5802	100	2265	17997.3	199896	104420413	0.0257876	1.32192
tfbs	encode_tfbs	ENCFF001TAA	DEL	8326	100	1216.5	6583.7	199912	54815945	0.280298	0.99981
tfbs	encode_tfbs	ENCFF001TAA	DUP	8326	100	1216.5	6583.7	199912	54815945	0.269255	0.995948
tfbs	encode_tfbs	ENCFF001TRO	DEL	23665	195	587	666.1	4851	15763688	0.379565	0.984276
tfbs	encode_tfbs	ENCFF001TRO	DUP	23665	195	587	666.1	4851	15763688	0.437022	1.03639
tfbs	encode_tfbs	ENCFF001TRP	DEL	14698	145	421	452.3	2223	6648431	0.413319	0.977765
tfbs	encode_tfbs	ENCFF001TRP	DUP	14698	145	421	452.3	2223	6648431	0.189054	1.06858
tfbs	encode_tfbs	ENCFF001TRX	DEL	11148	256	874	967.8	5434	10788582	0.0777348	1.09732
tfbs	encode_tfbs	ENCFF001TRX	DUP	11148	256	874	967.8	5434	10788582	0.363638	0.996658
tfbs	encode_tfbs	ENCFF001TRY	DEL	5831	184	560	623.8	3085	3637654	0.247595	1.06187
tfbs	encode_tfbs	ENCFF001TRY	DUP	5831	184	560	623.8	3085	3637654	0.225254	0.939013
tfbs	encode_tfbs	ENCFF001TSL	DEL	5663	215	631	707.8	6278	4008178	0.319421	1.00539
tfbs	encode_tfbs	ENCFF001TSL	DUP	5663	215	631	707.8	6278	4008178	0.265084	1.08914
tfbs	encode_tfbs	ENCFF001TSM	DEL	18091	284	934	1093.1	16695	19775051	0.150918	1.01765
tfbs	encode_tfbs	ENCFF001TSM	DUP	18091	284	934	1093.1	16695	19775051	0.217715	1.06385
tfbs	encode_tfbs	ENCFF001TSX	DEL	28036	228	1012	1210	15472	33922849	0.166041	1.02767
tfbs	encode_tfbs	ENCFF001TSX	DUP	28036	228	1012	1210	15472	33922849	0.472196	1.02694
tfbs	encode_tfbs	ENCFF001TSY	DEL	23553	206	813	952.2	6869	22427239	0.150918	1.03758
tfbs	encode_tfbs	ENCFF001TSY	DUP	23553	206	813	952.2	6869	22427239	0.467152	1.0179
tfbs	encode_tfbs	ENCFF001TTD	DEL	4801	212	779	987.9	10387	4742957	0.492511	0.961055
tfbs	encode_tfbs	ENCFF001TTD	DUP	4801	212	779	987.9	10387	4742957	0.358888	1.00556
tfbs	encode_tfbs	ENCFF001TTE	DEL	4979	158	598	736.2	10309	3665337	0.389128	0.952108
tfbs	encode_tfbs	ENCFF001TTE	DUP	4979	158	598	736.2	10309	3665337	0.244732	0.979126
tfbs	encode_tfbs	ENCFF001TTJ	DEL	32084	173	560	590.6	3710	18950162	0.403598	0.986
tfbs	encode_tfbs	ENCFF001TTJ	DUP	32084	173	560	590.6	3710	18950162	0.256841	1.03656
tfbs	encode_tfbs	ENCFF001TTK	DEL	31792	161	472	480	2171	15259302	0.323906	0.986299
tfbs	encode_tfbs	ENCFF001TTK	DUP	31792	161	472	480	2171	15259302	0.317191	1.03121
tfbs	encode_tfbs	ENCFF001TTV	DEL	10376	170	532	607.6	10812	6304713	0.462609	0.986119
tfbs	encode_tfbs	ENCFF001TTV	DUP	10376	170	532	607.6	10812	6304713	0.382843	1.01508
tfbs	encode_tfbs	ENCFF001TTW	DEL	5276	246	671	717.1	4604	3783371	0.108835	1.03864
tfbs	encode_tfbs	ENCFF001TTW	DUP	5276	246	671	717.1	4604	3783371	0.308209	1.06331
tfbs	encode_tfbs	ENCFF001TUH	DEL	11535	139	473	524.1	2893	6045005	0.22824	1.02055
tfbs	encode_tfbs	ENCFF001TUH	DUP	11535	139	473	524.1	2893	6045005	0.265084	1.06514
tfbs	encode_tfbs	ENCFF001TUI	DEL	10845	124	374	388.6	1244	4214449	0.482531	0.993073
tfbs	encode_tfbs	ENCFF001TUI	DUP	10845	124	374	388.6	1244	4214449	0.232938	1.07266
tfbs	encode_tfbs	ENCFF001TUJ	DEL	2468	203	639	680.2	1984	1678663	0.0197591	1.2637
tfbs	encode_tfbs	ENCFF001TUJ	DUP	2468	203	639	680.2	1984	1678663	0.467152	1.11244
tfbs	encode_tfbs	ENCFF001TUK	DEL	4156	183	554	598.9	1937	2489073	0.195642	1.14928
tfbs	encode_tfbs	ENCFF001TUK	DUP	4156	183	554	598.9	1937	2489073	0.165983	0.90609
tfbs	encode_tfbs	ENCFF001TUN	DEL	3760	238	598	655.6	3175	2465199	0.206181	1.09351
tfbs	encode_tfbs	ENCFF001TUN	DUP	3760	238	598	655.6	3175	2465199	0.467152	1.06738
tfbs	encode_tfbs	ENCFF001TUO	DEL	3963	161	486	528.1	1790	2092722	0.393935	1.04098
tfbs	encode_tfbs	ENCFF001TUO	DUP	3963	161	486	528.1	1790	2092722	0.178934	0.963289
tfbs	encode_tfbs	ENCFF001TUX	DEL	3172	382	865	930.1	3368	2950182	0.108835	1.07634
tfbs	encode_tfbs	ENCFF001TUX	DUP	3172	382	865	930.1	3368	2950182	0.457079	1.06425
tfbs	encode_tfbs	ENCFF001TUY	DEL	5756	342	906	1001.3	4230	5763217	0.139501	1.04432
tfbs	encode_tfbs	ENCFF001TUY	DUP	5756	342	906	1001.3	4230	5763217	0.221466	1.07354
tfbs	encode_tfbs	ENCFF001TVB	DEL	20508	216	843	952.1	4854	19525462	0.192203	1.03581
tfbs	encode_tfbs	ENCFF001TVB	DUP	20508	216	843	952.1	4854	19525462	0.303761	1.0448
tfbs	encode_tfbs	ENCFF001TVC	DEL	24532	194	704	833.9	4613	20457129	0.139501	1.04571
tfbs	encode_tfbs	ENCFF001TVC	DUP	24532	194	704	833.9	4613	20457129	0.472196	1.01583
tfbs	encode_tfbs	ENCFF001TVD	DEL	19148	246	757	858.2	5472	16432994	0.328417	1.00748
tfbs	encode_tfbs	ENCFF001TVD	DUP	19148	246	757	858.2	5472	16432994	0.192504	1.05217
tfbs	encode_tfbs	ENCFF001TVE	DEL	28428	201	630	716.9	5133	20381137	0.259615	1.01445
tfbs	encode_tfbs	ENCFF001TVE	DUP	28428	201	630	716.9	5133	20381137	0.159741	1.05565
tfbs	encode_tfbs	ENCFF001TVF	DEL	6198	184	565	684.6	3737	4243156	0.423094	1.00513
tfbs	encode_tfbs	ENCFF001TVF	DUP	6198	184	565	684.6	3737	4243156	0.49747	1.02333
tfbs	encode_tfbs	ENCFF001TVG	DEL	7989	147	467	585	3093	4673473	0.457641	0.996879
tfbs	encode_tfbs	ENCFF001TVG	DUP	7989	147	467	585	3093	4673473	0.378012	1.04099
tfbs	encode_tfbs	ENCFF001TVH	DEL	18108	289	866	996	7697	18034826	0.301748	1.01001
tfbs	encode_tfbs	ENCFF001TVH	DUP	18108	289	866	996	7697	18034826	0.326281	1.04892
tfbs	encode_tfbs	ENCFF001TVI	DEL	7281	243	661	724.1	2873	5271996	0.199118	1.02757
tfbs	encode_tfbs	ENCFF001TVI	DUP	7281	243	661	724.1	2873	5271996	0.210324	1.07392
tfbs	encode_tfbs	ENCFF001TVL	DEL	37251	154	502	531.5	3924	19798703	0.323906	0.979793
tfbs	encode_tfbs	ENCFF001TVL	DUP	37251	154	502	531.5	3924	19798703	0.199519	1.0403
tfbs	encode_tfbs	ENCFF001TVM	DEL	22929	162	452	450.6	1788	10330746	0.297399	0.976013
tfbs	encode_tfbs	ENCFF001TVM	DUP	22929	162	452	450.6	1788	10330746	0.392557	1.03124
tfbs	encode_tfbs	ENCFF001TVN	DEL	7781	167	584	637.1	3418	4957260	0.44278	0.985688
tfbs	encode_tfbs	ENCFF001TVN	DUP	7781	167	584	637.1	3418	4957260	0.358888	1.04469
tfbs	encode_tfbs	ENCFF001TVO	DEL	3351	160	556	597.2	2448	2001104	0.351337	0.976146
tfbs	encode_tfbs	ENCFF001TVO	DUP	3351	160	556	597.2	2448	2001104	0.277694	1.08174
tfbs	encode_tfbs	ENCFF001TVP	DEL	8965	226	945	1014.6	3872	9095928	0.427999	0.98446
tfbs	encode_tfbs	ENCFF001TVP	DUP	8965	226	945	1014.6	3872	9095928	0.0334366	0.859021
tfbs	encode_tfbs	ENCFF001TVQ	DEL	5450	324	1051	1104	3481	6017019	0.482531	0.960379
tfbs	encode_tfbs	ENCFF001TVQ	DUP	5450	324	1051	1104	3481	6017019	0.0946639	0.878369
tfbs	encode_tfbs	ENCFF001TVR	DEL	22792	258	778	882.8	5218	20121443	0.45268	0.999148
tfbs	encode_tfbs	ENCFF001TVR	DUP	22792	258	778	882.8	5218	20121443	0.36841	1.04581
tfbs	encode_tfbs	ENCFF001TVS	DEL	18079	292	843	940.9	5716	17010219	0.259615	1.01786
tfbs	encode_tfbs	ENCFF001TVS	DUP	18079	292	843	940.9	5716	17010219	0.281962	1.05628
tfbs	encode_tfbs	ENCFF001TVT	DEL	19545	170	638	734.4	5162	14353543	0.134018	1.02309
tfbs	encode_tfbs	ENCFF001TVT	DUP	19545	170	638	734.4	5162	14353543	0.260946	1.0473
tfbs	encode_tfbs	ENCFF001TVU	DEL	17470	173	550	620.1	4252	10833887	0.188802	1.01719
tfbs	encode_tfbs	ENCFF001TVU	DUP	17470	173	550	620.1	4252	10833887	0.225254	1.05491
tfbs	encode_tfbs	ENCFF001TVV	DEL	11262	154	510	578	3166	6509029	0.131334	1.04389
tfbs	encode_tfbs	ENCFF001TVV	DUP	11262	154	510	578	3166	6509029	0.162842	1.07945
tfbs	encode_tfbs	ENCFF001TVW	DEL	11579	139	432	480.9	2388	5568376	0.0525391	1.06238
tfbs	encode_tfbs	ENCFF001TVW	DUP	11579	139	432	480.9	2388	5568376	0.159741	1.10284
tfbs	encode_tfbs	ENCFF001TVX	DEL	9945	132	612	677	3359	6733232	0.028159	1.09717
tfbs	encode_tfbs	ENCFF001TVX	DUP	9945	132	612	677	3359	6733232	0.442023	1.01708
tfbs	encode_tfbs	ENCFF001TVY	DEL	11805	136	585	651	2816	7685576	0.27193	1.02311
tfbs	encode_tfbs	ENCFF001TVY	DUP	11805	136	585	651	2816	7685576	0.36841	1.05722
tfbs	encode_tfbs	ENCFF001TVZ	DEL	8128	256	964	1099.6	7275	8937426	0.427999	1.00539
tfbs	encode_tfbs	ENCFF001TVZ	DUP	8128	256	964	1099.6	7275	8937426	0.373201	1.05057
tfbs	encode_tfbs	ENCFF001TWA	DEL	10355	204	770	890.8	6362	9223768	0.185437	1.07605
tfbs	encode_tfbs	ENCFF001TWA	DUP	10355	204	770	890.8	6362	9223768	0.472196	1.02832
tfbs	encode_tfbs	ENCFF001TWP	DEL	11733	191	728	827.1	5336	9704169	0.23975	0.958529
tfbs	encode_tfbs	ENCFF001TWP	DUP	11733	191	728	827.1	5336	9704169	0.229078	1.10175
tfbs	encode_tfbs	ENCFF001TWQ	DEL	6577	205	708	850.3	11841	5592329	0.413319	1.0098
tfbs	encode_tfbs	ENCFF001TWQ	DUP	6577	205	708	850.3	11841	5592329	0.159741	0.971414
tfbs	encode_tfbs	ENCFF001TYY	DEL	15248	185	475	518.7	2223	7908376	0.195642	1.02327
tfbs	encode_tfbs	ENCFF001TYY	DUP	15248	185	475	518.7	2223	7908376	0.378012	1.05405
tfbs	encode_tfbs	ENCFF001TYZ	DEL	18802	110	515	573.8	3385	10787909	0.0912876	1.04481
tfbs	encode_tfbs	ENCFF001TYZ	DUP	18802	110	515	573.8	3385	10787909	0.417126	1.05059
tfbs	encode_tfbs	ENCFF001UAY	DEL	9454	148	594	648.7	2699	6133025	0.108835	1.08677
tfbs	encode_tfbs	ENCFF001UAY	DUP	9454	148	594	648.7	2699	6133025	0.467152	1.01024
tfbs	encode_tfbs	ENCFF001UAZ	DEL	8084	200	743	807.3	7314	6526053	0.188802	1.05242
tfbs	encode_tfbs	ENCFF001UAZ	DUP	8084	200	743	807.3	7314	6526053	0.358888	1.082
tfbs	encode_tfbs	ENCFF001UBC	DEL	12368	128	567	660.7	3701	8172029	0.314962	1.02936
tfbs	encode_tfbs	ENCFF001UBC	DUP	12368	128	567	660.7	3701	8172029	0.281962	1.06922
tfbs	encode_tfbs	ENCFF001UBD	DEL	17019	187	746	867.9	4975	14771241	0.232042	1.02089
tfbs	encode_tfbs	ENCFF001UBD	DUP	17019	187	746	867.9	4975	14771241	0.467152	1.02814
tfbs	encode_tfbs	ENCFF001UBO	DEL	23002	136	580	687.1	3597	15805225	0.389128	1.01417
tfbs	encode_tfbs	ENCFF001UBO	DUP	23002	136	580	687.1	3597	15805225	0.115374	1.06922
tfbs	encode_tfbs	ENCFF001UBP	DEL	26093	135	613	734.7	4258	19169320	0.477544	0.990553
tfbs	encode_tfbs	ENCFF001UBP	DUP	26093	135	613	734.7	4258	19169320	0.244732	1.03996
tfbs	encode_tfbs	ENCFF001UCY	DEL	29362	151	413	434.2	2430	12747741	0.23975	0.975157
tfbs	encode_tfbs	ENCFF001UCY	DUP	29362	151	413	434.2	2430	12747741	0.321723	1.03522
tfbs	encode_tfbs	ENCFF001UCZ	DEL	22892	142	396	414.7	2188	9493270	0.22824	0.972504
tfbs	encode_tfbs	ENCFF001UCZ	DUP	22892	142	396	414.7	2188	9493270	0.308209	1.03682
tfbs	encode_tfbs	ENCFF001UDE	DEL	20055	377	1176	1386.7	36470	27809579	0.482531	0.986525
tfbs	encode_tfbs	ENCFF001UDE	DUP	20055	377	1176	1386.7	36470	27809579	0.326281	1.0222
tfbs	encode_tfbs	ENCFF001UDF	DEL	11927	219	614	696.6	12408	8308351	0.36536	0.993918
tfbs	encode_tfbs	ENCFF001UDF	DUP	11927	219	614	696.6	12408	8308351	0.326281	1.02264
tfbs	encode_tfbs	ENCFF001UDI	DEL	6165	171	569	647.8	4165	3993666	0.328417	1.01375
tfbs	encode_tfbs	ENCFF001UDI	DUP	6165	171	569	647.8	4165	3993666	0.312686	0.978347
tfbs	encode_tfbs	ENCFF001UDJ	DEL	7322	197	814	907.4	6013	6644302	0.232042	1.03736
tfbs	encode_tfbs	ENCFF001UDJ	DUP	7322	197	814	907.4	6013	6644302	0.203083	0.956061
tfbs	encode_tfbs	ENCFF001UDK	DEL	966	245	669.5	764.3	5467	738346	0.126076	1.11098
tfbs	encode_tfbs	ENCFF001UDK	DUP	966	245	669.5	764.3	5467	738346	0.462112	1.06752
tfbs	encode_tfbs	ENCFF001UDL	DEL	1062	244	600.5	658.1	3326	698912	0.05121	1.14443
tfbs	encode_tfbs	ENCFF001UDL	DUP	1062	244	600.5	658.1	3326	698912	0.457079	1.00616
tfbs	encode_tfbs	ENCFF001UDM	DEL	4313	184	669	741.3	5470	3197299	0.35599	1.00324
tfbs	encode_tfbs	ENCFF001UDM	DUP	4313	184	669	741.3	5470	3197299	0.363638	1.00205
tfbs	encode_tfbs	ENCFF001UDN	DEL	9534	187	609	699.3	6262	6667271	0.23975	1.00997
tfbs	encode_tfbs	ENCFF001UDN	DUP	9534	187	609	699.3	6262	6667271	0.49747	1.01735
tfbs	encode_tfbs	ENCFF001UDO	DEL	6008	202	656	733	5169	4403901	0.427999	1.00173
tfbs	encode_tfbs	ENCFF001UDO	DUP	6008	202	656	733	5169	4403901	0.432031	1.03273
tfbs	encode_tfbs	ENCFF001UDP	DEL	7113	264	749	858.8	7011	6108549	0.492511	0.98687
tfbs	encode_tfbs	ENCFF001UDP	DUP	7113	264	749	858.8	7011	6108549	0.442023	1.03195
tfbs	encode_tfbs	ENCFF001UDS	DEL	4254	193	876	969.5	5438	4124453	0.0415164	1.13615
tfbs	encode_tfbs	ENCFF001UDS	DUP	4254	193	876	969.5	5438	4124453	0.358888	1.01459
tfbs	encode_tfbs	ENCFF001UDT	DEL	3498	253	946.5	1062.4	5395	3716402	0.0833434	1.08343
tfbs	encode_tfbs	ENCFF001UDT	DUP	3498	253	946.5	1062.4	5395	3716402	0.286261	0.996077
tfbs	encode_tfbs	ENCFF001UDU	DEL	1435	362	982	998.7	2654	1433176	0.370076	0.940762
tfbs	encode_tfbs	ENCFF001UDU	DUP	1435	362	982	998.7	2654	1433176	0.256841	0.965562
tfbs	encode_tfbs	ENCFF001UDV	DEL	2594	227	957	1024.9	12097	2658671	0.374811	0.996427
tfbs	encode_tfbs	ENCFF001UDV	DUP	2594	227	957	1024.9	12097	2658671	0.144815	0.921123
tfbs	encode_tfbs	ENCFF001UDW	DEL	9880	222	644	709	5379	7004521	0.108835	1.0279
tfbs	encode_tfbs	ENCFF001UDW	DUP	9880	222	644	709	5379	7004521	0.358888	1.04194
tfbs	encode_tfbs	ENCFF001UDX	DEL	15850	198	705	795.5	6174	12609250	0.35599	0.992219
tfbs	encode_tfbs	ENCFF001UDX	DUP	15850	198	705	795.5	6174	12609250	0.477245	1.02653
tfbs	encode_tfbs	ENCFF001UEA	DEL	6781	196	961	1090.3	6898	7393227	0.224474	1.02926
tfbs	encode_tfbs	ENCFF001UEA	DUP	6781	196	961	1090.3	6898	7393227	0.139117	0.959403
tfbs	encode_tfbs	ENCFF001UEB	DEL	9180	250	1048	1213.8	6922	11142861	0.128686	1.04261
tfbs	encode_tfbs	ENCFF001UEB	DUP	9180	250	1048	1213.8	6922	11142861	0.492411	1.05599
tfbs	encode_tfbs	ENCFF001UEC	DEL	2462	177	464	533.4	2927	1313145	0.413319	1.00057
tfbs	encode_tfbs	ENCFF001UEC	DUP	2462	177	464	533.4	2927	1313145	0.407254	1.01611
tfbs	encode_tfbs	ENCFF001UED	DEL	3009	155	481	571	2791	1718180	0.374811	1.00475
tfbs	encode_tfbs	ENCFF001UED	DUP	3009	155	481	571	2791	1718180	0.321723	1.01077
tfbs	encode_tfbs	ENCFF001UEG	DEL	26858	182	578	615.2	5591	16521982	0.472561	0.988017
tfbs	encode_tfbs	ENCFF001UEG	DUP	26858	182	578	615.2	5591	16521982	0.340111	1.03412
tfbs	encode_tfbs	ENCFF001UEH	DEL	33642	197	616	657.9	6999	22134621	0.217049	0.963808
tfbs	encode_tfbs	ENCFF001UEH	DUP	33642	197	616	657.9	6999	22134621	0.256841	1.03357
tfbs	encode_tfbs	ENCFF001UEI	DEL	1895	318	926	1088.6	12026	2062807	0.314962	1.06352
tfbs	encode_tfbs	ENCFF001UEI	DUP	1895	318	926	1088.6	12026	2062807	0.39744	1.10494
tfbs	encode_tfbs	ENCFF001UEJ	DEL	2351	226	947	1134	21175	2666109	0.0833434	1.13999
tfbs	encode_tfbs	ENCFF001UEJ	DUP	2351	226	947	1134	21175	2666109	0.185642	0.946339
tfbs	encode_tfbs	ENCFF001UEK	DEL	9586	297	904	1028.8	7695	9861840	0.0473828	1.06637
tfbs	encode_tfbs	ENCFF001UEK	DUP	9586	297	904	1028.8	7695	9861840	0.363638	1.05136
tfbs	encode_tfbs	ENCFF001UEL	DEL	11167	246	869	1017.5	9037	11362236	0.166041	1.01908
tfbs	encode_tfbs	ENCFF001UEL	DUP	11167	246	869	1017.5	9037	11362236	0.344771	1.00029
tfbs	encode_tfbs	ENCFF001UEM	DEL	2102	259	847.5	922.4	5051	1938808	0.185437	1.0676
tfbs	encode_tfbs	ENCFF001UEM	DUP	2102	259	847.5	922.4	5051	1938808	0.39744	0.996369
tfbs	encode_tfbs	ENCFF001UEN	DEL	2240	266	760	856.6	8160	1918811	0.087248	1.09073
tfbs	encode_tfbs	ENCFF001UEN	DUP	2240	266	760	856.6	8160	1918811	0.447034	1.01567
tfbs	encode_tfbs	ENCFF001UEO	DEL	2476	171	543.5	573.9	2217	1420976	0.0191671	1.09464
tfbs	encode_tfbs	ENCFF001UEO	DUP	2476	171	543.5	573.9	2217	1420976	0.277694	1.09208
tfbs	encode_tfbs	ENCFF001UEP	DEL	2057	192	576	595.4	1776	1224659	0.16918	1.03252
tfbs	encode_tfbs	ENCFF001UEP	DUP	2057	192	576	595.4	1776	1224659	0.467152	1.03936
tfbs	encode_tfbs	ENCFF001UEQ	DEL	3613	199	637	743.9	5685	2687566	0.328417	0.935933
tfbs	encode_tfbs	ENCFF001UEQ	DUP	3613	199	637	743.9	5685	2687566	0.214001	1.10758
tfbs	encode_tfbs	ENCFF001UER	DEL	6661	193	567	624.3	2231	4158663	0.45268	0.998594
tfbs	encode_tfbs	ENCFF001UER	DUP	6661	193	567	624.3	2231	4158663	0.236834	1.08991
tfbs	encode_tfbs	ENCFF001UFM	DEL	8286	185	1121	1218.2	7700	10093946	0.472561	0.994391
tfbs	encode_tfbs	ENCFF001UFM	DUP	8286	185	1121	1218.2	7700	10093946	0.210324	1.16025
tfbs	encode_tfbs	ENCFF001UFN	DEL	4470	207	837.5	906.5	9793	4051929	0.45268	1.00697
tfbs	encode_tfbs	ENCFF001UFN	DUP	4470	207	837.5	906.5	9793	4051929	0.39744	1.11729
tfbs	encode_tfbs	ENCFF001UGM	DEL	9789	226	1168	1291.3	8433	12640935	0.462609	0.977967
tfbs	encode_tfbs	ENCFF001UGM	DUP	9789	226	1168	1291.3	8433	12640935	0.103503	1.13726
tfbs	encode_tfbs	ENCFF001UGN	DEL	13454	194	954	1105.8	6877	14876908	0.389128	1.01431
tfbs	encode_tfbs	ENCFF001UGN	DUP	13454	194	954	1105.8	6877	14876908	0.340111	1.06907
tfbs	encode_tfbs	ENCFF001UGU	DEL	3452	242	757	867.7	5356	2995195	0.0759304	1.09403
tfbs	encode_tfbs	ENCFF001UGU	DUP	3452	242	757	867.7	5356	2995195	0.373201	1.06245
tfbs	encode_tfbs	ENCFF001UGV	DEL	5083	211	621	664.1	3154	3375613	0.17557	1.04063
tfbs	encode_tfbs	ENCFF001UGV	DUP	5083	211	621	664.1	3154	3375613	0.225254	0.982931
tfbs	encode_tfbs	ENCFF001UII	DEL	1711	273	933	1148.8	6494	1965593	0.323906	0.931389
tfbs	encode_tfbs	ENCFF001UII	DUP	1711	273	933	1148.8	6494	1965593	0.40234	1.03178
tfbs	encode_tfbs	ENCFF001UIJ	DEL	1422	274	638	707.4	4129	1005884	0.159878	0.995518
tfbs	encode_tfbs	ENCFF001UIJ	DUP	1422	274	638	707.4	4129	1005884	0.326281	1.14322
tfbs	encode_tfbs	ENCFF001UJI	DEL	5511	188	746	838.9	7224	4623449	0.27193	1.04449
tfbs	encode_tfbs	ENCFF001UJI	DUP	5511	188	746	838.9	7224	4623449	0.407254	1.07311
tfbs	encode_tfbs	ENCFF001UJJ	DEL	4628	261	868	978.6	10988	4528992	0.22824	0.932534
tfbs	encode_tfbs	ENCFF001UJJ	DUP	4628	261	868	978.6	10988	4528992	0.412183	1.04982
tfbs	encode_tfbs	ENCFF001ULB	DEL	2195	151	367	396	2338	869162	0.232042	1.08358
tfbs	encode_tfbs	ENCFF001ULB	DUP	2195	151	367	396	2338	869162	0.0990111	0.898685
tfbs	encode_tfbs	ENCFF001ULC	DEL	2486	106	405	428	2161	1064125	0.297399	1.04163
tfbs	encode_tfbs	ENCFF001ULC	DUP	2486	106	405	428	2161	1064125	0.422083	1.10262
tfbs	encode_tfbs	ENCFF001UMJ	DEL	30525	139	407	447.9	6893	13671005	0.224474	0.979195
tfbs	encode_tfbs	ENCFF001UMJ	DUP	30525	139	407	447.9	6893	13671005	0.303761	1.03183
tfbs	encode_tfbs	ENCFF001UMK	DEL	13908	169	518	566.6	18673	7880898	0.251568	0.961431
tfbs	encode_tfbs	ENCFF001UMK	DUP	13908	169	518	566.6	18673	7880898	0.437022	1.02429
tfbs	encode_tfbs	ENCFF001UMM	DEL	4886	202	604	713.1	4216	3484196	0.153867	1.06186
tfbs	encode_tfbs	ENCFF001UMM	DUP	4886	202	604	713.1	4216	3484196	0.156678	0.966857
tfbs	encode_tfbs	ENCFF001UMO	DEL	1581	241	639	710.2	10432	1122849	0.0610974	1.20306
tfbs	encode_tfbs	ENCFF001UMO	DUP	1581	241	639	710.2	10432	1122849	0.363638	1.00678
tfbs	encode_tfbs	ENCFF001UMP	DEL	11179	191	733	849.6	15115	9497817	0.447726	1.00782
tfbs	encode_tfbs	ENCFF001UMP	DUP	11179	191	733	849.6	15115	9497817	0.133573	0.957185
tfbs	encode_tfbs	ENCFF001UMQ	DEL	8980	240	781	861.4	13428	7735645	0.36536	1.03562
tfbs	encode_tfbs	ENCFF001UMQ	DUP	8980	240	781	861.4	13428	7735645	0.277694	0.989022
tfbs	encode_tfbs	ENCFF001UMR	DEL	14921	176	485	523.1	6002	7805883	0.462609	0.986019
tfbs	encode_tfbs	ENCFF001UMR	DUP	14921	176	485	523.1	6002	7805883	0.321723	1.04827
tfbs	encode_tfbs	ENCFF001UMS	DEL	5183	215	557	584.7	8424	3030619	0.188802	1.0338
tfbs	encode_tfbs	ENCFF001UMS	DUP	5183	215	557	584.7	8424	3030619	0.153654	1.08835
tfbs	encode_tfbs	ENCFF001UMT	DEL	3934	249	625	719	4271	2828715	0.323906	0.965631
tfbs	encode_tfbs	ENCFF001UMT	DUP	3934	249	625	719	4271	2828715	0.335476	1.01309
tfbs	encode_tfbs	ENCFF001UMU	DEL	3039	379	810	864.2	8222	2626233	0.360665	0.976623
tfbs	encode_tfbs	ENCFF001UMU	DUP	3039	379	810	864.2	8222	2626233	0.256841	1.00359
tfbs	encode_tfbs	ENCFF001UMV	DEL	8089	194	730	810.9	4365	6559052	0.35599	0.980175
tfbs	encode_tfbs	ENCFF001UMV	DUP	8089	194	730	810.9	4365	6559052	0.260946	0.992941
tfbs	encode_tfbs	ENCFF001UMW	DEL	5185	360	1115	1178.8	8910	6111852	0.153867	1.15277
tfbs	encode_tfbs	ENCFF001UMW	DUP	5185	360	1115	1178.8	8910	6111852	0.0824679	0.855416
tfbs	encode_tfbs	ENCFF001UMX	DEL	39534	193	585	655.2	10564	25903882	0.259615	0.972816
tfbs	encode_tfbs	ENCFF001UMX	DUP	39534	193	585	655.2	10564	25903882	0.269255	1.03565
tfbs	encode_tfbs	ENCFF001UMY	DEL	13536	222	675	805.8	5792	10907903	0.379565	0.977385
tfbs	encode_tfbs	ENCFF001UMY	DUP	13536	222	675	805.8	5792	10907903	0.462112	1.03627
tfbs	encode_tfbs	ENCFF001UMZ	DEL	22178	293	808	881	41665	19538928	0.195642	0.956709
tfbs	encode_tfbs	ENCFF001UMZ	DUP	22178	293	808	881	41665	19538928	0.269255	1.04858
tfbs	encode_tfbs	ENCFF001UNA	DEL	10998	171	515	586.9	12989	6454934	0.332953	0.965256
tfbs	encode_tfbs	ENCFF001UNA	DUP	10998	171	515	586.9	12989	6454934	0.492411	1.0381
tfbs	encode_tfbs	ENCFF001UND	DEL	25323	163	693	859.2	12366	21756806	0.472561	0.993247
tfbs	encode_tfbs	ENCFF001UND	DUP	25323	163	693	859.2	12366	21756806	0.437022	1.01977
tfbs	encode_tfbs	ENCFF001UNE	DEL	10975	236	772	874.1	16859	9593592	0.457641	0.975924
tfbs	encode_tfbs	ENCFF001UNE	DUP	10975	236	772	874.1	16859	9593592	0.156678	0.962298
tfbs	encode_tfbs	ENCFF001UNF	DEL	28342	208	622	722.9	11538	20488303	0.297399	0.976727
tfbs	encode_tfbs	ENCFF001UNF	DUP	28342	208	622	722.9	11538	20488303	0.487354	1.01933
tfbs	encode_tfbs	ENCFF001UNG	DEL	11771	222	637	690.7	10546	8130570	0.472561	0.990309
tfbs	encode_tfbs	ENCFF001UNG	DUP	11771	222	637	690.7	10546	8130570	0.36841	1.04471
tfbs	encode_tfbs	ENCFF001UNH	DEL	6551	143	451	546.3	9836	3578842	0.423094	0.987185
tfbs	encode_tfbs	ENCFF001UNH	DUP	6551	143	451	546.3	9836	3578842	0.373201	1.01066
tfbs	encode_tfbs	ENCFF001UNI	DEL	5522	178	529	643.7	7725	3554478	0.477544	0.99565
tfbs	encode_tfbs	ENCFF001UNI	DUP	5522	178	529	643.7	7725	3554478	0.185642	0.988604
tfbs	encode_tfbs	ENCFF001UNJ	DEL	4383	273	659	754.4	6806	3306497	0.0852789	0.914053
tfbs	encode_tfbs	ENCFF001UNJ	DUP	4383	273	659	754.4	6806	3306497	0.244732	1.00411
tfbs	encode_tfbs	ENCFF001UNK	DEL	7234	222	571	616.6	5908	4460682	0.0833434	0.924398
tfbs	encode_tfbs	ENCFF001UNK	DUP	7234	222	571	616.6	5908	4460682	0.492411	1.0373
tfbs	encode_tfbs	ENCFF001UNL	DEL	1981	229	818	968.9	18511	1919357	0.48752	0.958773
tfbs	encode_tfbs	ENCFF001UNL	DUP	1981	229	818	968.9	18511	1919357	0.156678	0.823492
tfbs	encode_tfbs	ENCFF001UNM	DEL	6413	201	717	822.5	16323	5274548	0.413319	0.98703
tfbs	encode_tfbs	ENCFF001UNM	DUP	6413	201	717	822.5	16323	5274548	0.0616774	0.921199
tfbs	encode_tfbs	ENCFF001UNN	DEL	34832	181	548	569.9	9291	19852298	0.247595	0.968772
tfbs	encode_tfbs	ENCFF001UNN	DUP	34832	181	548	569.9	9291	19852298	0.225254	1.03868
tfbs	encode_tfbs	ENCFF001UNO	DEL	35623	170	473	485.8	8933	17306626	0.408451	0.978021
tfbs	encode_tfbs	ENCFF001UNO	DUP	35623	170	473	485.8	8933	17306626	0.175638	1.04344
tfbs	encode_tfbs	ENCFF001UNP	DEL	24581	289	891	1094.7	20164	26908586	0.306125	0.968786
tfbs	encode_tfbs	ENCFF001UNP	DUP	24581	289	891	1094.7	20164	26908586	0.412183	1.03592
tfbs	encode_tfbs	ENCFF001UNQ	DEL	8631	332	853	991.7	11756	8559098	0.44278	1.00235
tfbs	encode_tfbs	ENCFF001UNQ	DUP	8631	332	853	991.7	11756	8559098	0.477245	1.04498
tfbs	encode_tfbs	ENCFF001UNR	DEL	4532	240	786	875.2	5125	3966195	0.0933586	1.10329
tfbs	encode_tfbs	ENCFF001UNR	DUP	4532	240	786	875.2	5125	3966195	0.232938	0.979828
tfbs	encode_tfbs	ENCFF001UNS	DEL	2664	279	667	732.2	3624	1950465	0.342098	0.951338
tfbs	encode_tfbs	ENCFF001UNS	DUP	2664	279	667	732.2	3624	1950465	0.442023	1.00458
tfbs	encode_tfbs	ENCFF001UNV	DEL	3480	386	1020.5	1109	8030	3859263	0.379565	0.969927
tfbs	encode_tfbs	ENCFF001UNV	DUP	3480	386	1020.5	1109	8030	3859263	0.442023	1.02791
tfbs	encode_tfbs	ENCFF001UNW	DEL	3225	303	701	740	6178	2386486	0.427999	0.972591
tfbs	encode_tfbs	ENCFF001UNW	DUP	3225	303	701	740	6178	2386486	0.472196	1.03345
tfbs	encode_tfbs	ENCFF001UNX	DEL	2896	186	455	499.9	18483	1447816	0.462609	0.965602
tfbs	encode_tfbs	ENCFF001UNX	DUP	2896	186	455	499.9	18483	1447816	0.40234	1.03248
tfbs	encode_tfbs	ENCFF001UNY	DEL	3705	223	547	596.4	10547	2209734	0.4182	0.962036
tfbs	encode_tfbs	ENCFF001UNY	DUP	3705	223	547	596.4	10547	2209734	0.477245	1.0489
tfbs	encode_tfbs	ENCFF001UOD	DEL	2612	180	615	722.7	12416	1887658	0.467582	0.990548
tfbs	encode_tfbs	ENCFF001UOD	DUP	2612	180	615	722.7	12416	1887658	0.349454	1.01076
tfbs	encode_tfbs	ENCFF001UOE	DEL	3910	163	522	621.8	9989	2431306	0.432916	0.999033
tfbs	encode_tfbs	ENCFF001UOE	DUP	3910	163	522	621.8	9989	2431306	0.317191	1.01214
tfbs	encode_tfbs	ENCFF001UOZ	DEL	2929	252	778	828	3912	2425303	0.195642	1.03822
tfbs	encode_tfbs	ENCFF001UOZ	DUP	2929	252	778	828	3912	2425303	0.073241	0.871468
tfbs	encode_tfbs	ENCFF001UPA	DEL	2975	243	619	658.5	2387	1959070	0.497504	0.944092
tfbs	encode_tfbs	ENCFF001UPA	DUP	2975	243	619	658.5	2387	1959070	0.0489643	0.852235
tfbs	encode_tfbs	ENCFF001UPB	DEL	33898	206	615	670.3	4725	22722009	0.192203	1.00656
tfbs	encode_tfbs	ENCFF001UPB	DUP	33898	206	615	670.3	4725	22722009	0.382843	1.02701
tfbs	encode_tfbs	ENCFF001UPC	DEL	10819	173	504	520.6	1621	5632248	0.139501	1.02802
tfbs	encode_tfbs	ENCFF001UPC	DUP	10819	173	504	520.6	1621	5632248	0.462112	1.03036
tfbs	encode_tfbs	ENCFF001UPD	DEL	1844	357	1072	1147.5	4289	2115898	0.224474	1.02047
tfbs	encode_tfbs	ENCFF001UPD	DUP	1844	357	1072	1147.5	4289	2115898	0.452052	1.07529
tfbs	encode_tfbs	ENCFF001UPE	DEL	2077	266	676	722.5	2170	1500654	0.4182	0.966415
tfbs	encode_tfbs	ENCFF001UPE	DUP	2077	266	676	722.5	2170	1500654	0.487354	1.03327
tfbs	encode_tfbs	ENCFF001UPF	DEL	3603	212	960	985.4	2689	3550428	0.384338	1.04627
tfbs	encode_tfbs	ENCFF001UPF	DUP	3603	212	960	985.4	2689	3550428	0.0805557	0.823987
tfbs	encode_tfbs	ENCFF001UPG	DEL	5436	189	770	808.5	2818	4395199	0.023647	1.17849
tfbs	encode_tfbs	ENCFF001UPG	DUP	5436	189	770	808.5	2818	4395199	0.0824679	0.906533
tfbs	encode_tfbs	ENCFF001UPH	DEL	53274	241	746	849.9	11298	45279887	0.48752	0.977314
tfbs	encode_tfbs	ENCFF001UPH	DUP	53274	241	746	849.9	11298	45279887	0.412183	1.01869
tfbs	encode_tfbs	ENCFF001UPI	DEL	43205	216	687	762.5	9448	32942970	0.427999	0.973702
tfbs	encode_tfbs	ENCFF001UPI	DUP	43205	216	687	762.5	9448	32942970	0.281962	1.03974
tfbs	encode_tfbs	ENCFF001UPL	DEL	22628	174	637	751.2	4400	16997701	0.332953	1.00808
tfbs	encode_tfbs	ENCFF001UPL	DUP	22628	174	637	751.2	4400	16997701	0.084414	0.95136
tfbs	encode_tfbs	ENCFF001UPM	DEL	22588	139	641	738	3644	16668855	0.166041	1.01891
tfbs	encode_tfbs	ENCFF001UPM	DUP	22588	139	641	738	3644	16668855	0.195992	0.981879
tfbs	encode_tfbs	ENCFF001UPN	DEL	5795	216	701	755.1	4873	4375928	0.10199	1.02974
tfbs	encode_tfbs	ENCFF001UPN	DUP	5795	216	701	755.1	4873	4375928	0.236834	0.993718
tfbs	encode_tfbs	ENCFF001UPO	DEL	2198	357	761	781.1	1873	1716821	0.235878	1.01816
tfbs	encode_tfbs	ENCFF001UPO	DUP	2198	357	761	781.1	1873	1716821	0.312686	1.01052
tfbs	encode_tfbs	ENCFF001UPP	DEL	31317	267	743	832.4	9796	26066819	0.482531	0.985756
tfbs	encode_tfbs	ENCFF001UPP	DUP	31317	267	743	832.4	9796	26066819	0.437022	1.02949
tfbs	encode_tfbs	ENCFF001UPQ	DEL	10796	205	594.5	642.4	2955	6935516	0.328417	1.00929
tfbs	encode_tfbs	ENCFF001UPQ	DUP	10796	205	594.5	642.4	2955	6935516	0.349454	1.06092
tfbs	encode_tfbs	ENCFF001UPV	DEL	23189	310	797	888.1	5029	20594816	0.22824	1.00317
tfbs	encode_tfbs	ENCFF001UPV	DUP	23189	310	797	888.1	5029	20594816	0.294951	0.992506
tfbs	encode_tfbs	ENCFF001UPW	DEL	6424	357	866	916.3	3051	5886357	0.293079	0.996841
tfbs	encode_tfbs	ENCFF001UPW	DUP	6424	357	866	916.3	3051	5886357	0.417126	1.06176
tfbs	encode_tfbs	ENCFF001UPX	DEL	43376	146	645	730.6	9788	31688483	0.477544	0.981805
tfbs	encode_tfbs	ENCFF001UPX	DUP	43376	146	645	730.6	9788	31688483	0.472196	1.01734
tfbs	encode_tfbs	ENCFF001UPY	DEL	33053	188	586	651.4	7032	21531802	0.346706	0.994855
tfbs	encode_tfbs	ENCFF001UPY	DUP	33053	188	586	651.4	7032	21531802	0.40234	1.02346
tfbs	encode_tfbs	ENCFF001UQB	DEL	10108	263	720	786	3908	7944680	0.276098	1.00268
tfbs	encode_tfbs	ENCFF001UQB	DUP	10108	263	720	786	3908	7944680	0.326281	1.00218
tfbs	encode_tfbs	ENCFF001UQC	DEL	2389	251	692	731.1	1965	1746587	0.497504	0.974473
tfbs	encode_tfbs	ENCFF001UQC	DUP	2389	251	692	731.1	1965	1746587	0.427051	1.04512
tfbs	encode_tfbs	ENCFF001UQH	DEL	46372	228	775.5	888.6	10088	41207323	0.293079	0.972344
tfbs	encode_tfbs	ENCFF001UQH	DUP	46372	228	775.5	888.6	10088	41207323	0.229078	1.04812
tfbs	encode_tfbs	ENCFF001UQI	DEL	28994	252	761	832.5	4397	24138328	0.437843	0.980513
tfbs	encode_tfbs	ENCFF001UQI	DUP	28994	252	761	832.5	4397	24138328	0.417126	1.00704
tfbs	encode_tfbs	ENCFF001UQJ	DEL	10372	246	751	811.7	5835	8418874	0.379565	0.992197
tfbs	encode_tfbs	ENCFF001UQJ	DUP	10372	246	751	811.7	5835	8418874	0.229078	1.06758
tfbs	encode_tfbs	ENCFF001UQK	DEL	14042	264	721	776.6	4094	10905152	0.427999	0.982027
tfbs	encode_tfbs	ENCFF001UQK	DUP	14042	264	721	776.6	4094	10905152	0.378012	1.0067
tfbs	encode_tfbs	ENCFF001UQL	DEL	1874	157	748	785	2122	1471063	0.251568	1.09484
tfbs	encode_tfbs	ENCFF001UQL	DUP	1874	157	748	785	2122	1471063	0.442023	1.03393
tfbs	encode_tfbs	ENCFF001UQM	DEL	10389	150	429	468.6	1988	4868447	0.21339	1.05633
tfbs	encode_tfbs	ENCFF001UQM	DUP	10389	150	429	468.6	1988	4868447	0.407254	1.00407
tfbs	encode_tfbs	ENCFF001UQN	DEL	2726	196	1240	1313.5	6788	3580712	0.346706	1.01409
tfbs	encode_tfbs	ENCFF001UQN	DUP	2726	196	1240	1313.5	6788	3580712	0.0440313	0.892503
tfbs	encode_tfbs	ENCFF001UQO	DEL	9731	126	623	697.7	3969	6789125	0.148007	1.03581
tfbs	encode_tfbs	ENCFF001UQO	DUP	9731	126	623	697.7	3969	6789125	0.256841	1.00322
tfbs	encode_tfbs	ENCFF001UQP	DEL	2868	217	702	798.6	4186	2290478	0.374811	0.988705
tfbs	encode_tfbs	ENCFF001UQP	DUP	2868	217	702	798.6	4186	2290478	0.236834	0.965764
tfbs	encode_tfbs	ENCFF001UQQ	DEL	1511	202	742	810.9	3510	1225223	0.457641	0.973589
tfbs	encode_tfbs	ENCFF001UQQ	DUP	1511	202	742	810.9	3510	1225223	0.206685	0.901932
tfbs	encode_tfbs	ENCFF001USA	DEL	48618	5	75	192.2	3303	9345951	0.123502	0.960824
tfbs	encode_tfbs	ENCFF001USA	DUP	48618	5	75	192.2	3303	9345951	0.281962	1.03125
tfbs	encode_tfbs	ENCFF001UTP	DEL	61848	5	156	163.8	1010	10129774	0.247595	0.969247
tfbs	encode_tfbs	ENCFF001UTP	DUP	61848	5	156	163.8	1010	10129774	0.335476	1.0205
tfbs	encode_tfbs	ENCFF001UTR	DEL	56440	5	162	171.1	1229	9657710	0.360665	0.982209
tfbs	encode_tfbs	ENCFF001UTR	DUP	56440	5	162	171.1	1229	9657710	0.487354	1.01088
tfbs	encode_tfbs	ENCFF001UTT	DEL	127714	5	55	228	33380	29112586	0.482531	0.990696
tfbs	encode_tfbs	ENCFF001UTT	DUP	127714	5	55	228	33380	29112586	0.392557	1.01161
tfbs	encode_tfbs	ENCFF001UTV	DEL	86944	5	78	191	7231	16603618	0.0724175	0.952589
tfbs	encode_tfbs	ENCFF001UTV	DUP	86944	5	78	191	7231	16603618	0.150669	1.04673
tfbs	encode_tfbs	ENCFF001VHL	DEL	1878	5	417	443.9	3232	833640	0.389128	1.00385
tfbs	encode_tfbs	ENCFF001VHL	DUP	1878	5	417	443.9	3232	833640	0.139117	0.920318
tfbs	encode_tfbs	ENCFF001VHO	DEL	11826	71	583	660.1	5606	7806180	0.150918	1.02223
tfbs	encode_tfbs	ENCFF001VHO	DUP	11826	71	583	660.1	5606	7806180	0.144815	1.08135
tfbs	encode_tfbs	ENCFF001VHV	DEL	28370	5	414	509.3	11153	14449655	0.360665	0.982328
tfbs	encode_tfbs	ENCFF001VHV	DUP	28370	5	414	509.3	11153	14449655	0.442023	1.02568
tfbs	encode_tfbs	ENCFF001VIA	DEL	87832	5	352	444.4	7658	39033233	0.206181	0.969327
tfbs	encode_tfbs	ENCFF001VIA	DUP	87832	5	352	444.4	7658	39033233	0.128182	1.04868
tfbs	encode_tfbs	ENCFF001VIB	DEL	31340	5	438	587.3	7821	18407173	0.393935	0.984462
tfbs	encode_tfbs	ENCFF001VIB	DUP	31340	5	438	587.3	7821	18407173	0.165983	1.08494
tfbs	encode_tfbs	ENCFF001VIF	DEL	46053	5	386	510.1	7984	23492144	0.293079	0.967936
tfbs	encode_tfbs	ENCFF001VIF	DUP	46053	5	386	510.1	7984	23492144	0.159741	1.06976
tfbs	encode_tfbs	ENCFF001VIJ	DEL	20835	5	323	393.9	7677	8205944	0.314962	0.975999
tfbs	encode_tfbs	ENCFF001VIJ	DUP	20835	5	323	393.9	7677	8205944	0.206685	1.01153
tfbs	encode_tfbs	ENCFF001VIK	DEL	933	13	507	649.3	8903	605804	0.389128	1.19501
tfbs	encode_tfbs	ENCFF001VIK	DUP	933	13	507	649.3	8903	605804	0.363638	1.25741
tfbs	encode_tfbs	ENCFF001VIL	DEL	30713	5	439	547.1	11003	16803659	0.379565	0.976336
tfbs	encode_tfbs	ENCFF001VIL	DUP	30713	5	439	547.1	11003	16803659	0.407254	1.04756
tfbs	encode_tfbs	ENCFF001VIN	DEL	7734	217	1746.5	1861.5	13314	14396895	0.323906	1.02347
tfbs	encode_tfbs	ENCFF001VIN	DUP	7734	217	1746.5	1861.5	13314	14396895	0.437022	1.07247
tfbs	encode_tfbs	ENCFF001VIP	DEL	1854	8	385	440.3	7325	816306	0.408451	1.00236
tfbs	encode_tfbs	ENCFF001VIP	DUP	1854	8	385	440.3	7325	816306	0.299341	0.969082
tfbs	encode_tfbs	ENCFF001VIS	DEL	38814	5	435	620.1	10264	24066984	0.120966	0.954
tfbs	encode_tfbs	ENCFF001VIS	DUP	38814	5	435	620.1	10264	24066984	0.141946	1.07334
tfbs	encode_tfbs	ENCFF001VIU	DEL	32641	5	351	515.6	6617	16830264	0.23975	0.965984
tfbs	encode_tfbs	ENCFF001VIU	DUP	32641	5	351	515.6	6617	16830264	0.492411	1.03405
tfbs	encode_tfbs	ENCFF001VIV	DEL	27500	5	450	589.7	7796	16217382	0.209767	0.96156
tfbs	encode_tfbs	ENCFF001VIV	DUP	27500	5	450	589.7	7796	16217382	0.487354	1.04421
tfbs	encode_tfbs	ENCFF001VIW	DEL	10585	5	372	446	2533	4721061	0.403598	0.966956
tfbs	encode_tfbs	ENCFF001VIW	DUP	10585	5	372	446	2533	4721061	0.178934	1.10721
tfbs	encode_tfbs	ENCFF001VIX	DEL	11695	5	316	370	3647	4327444	0.457641	0.984639
tfbs	encode_tfbs	ENCFF001VIX	DUP	11695	5	316	370	3647	4327444	0.244732	1.05249
tfbs	encode_tfbs	ENCFF001VIZ	DEL	27726	5	416	491.6	4006	13630981	0.18211	0.96113
tfbs	encode_tfbs	ENCFF001VIZ	DUP	27726	5	416	491.6	4006	13630981	0.432031	1.03042
tfbs	encode_tfbs	ENCFF001VJB	DEL	61207	5	363	694	31784	42479966	0.328417	1.01669
tfbs	encode_tfbs	ENCFF001VJB	DUP	61207	5	363	694	31784	42479966	0.344771	1.03817
tfbs	encode_tfbs	ENCFF001VJC	DEL	9366	5	342	380.1	5718	3560423	0.136741	0.946313
tfbs	encode_tfbs	ENCFF001VJC	DUP	9366	5	342	380.1	5718	3560423	0.214001	1.07369
tfbs	encode_tfbs	ENCFF001VJD	DEL	62749	5	374	406.3	7550	25492333	0.346706	0.972969
tfbs	encode_tfbs	ENCFF001VJD	DUP	62749	5	374	406.3	7550	25492333	0.312686	1.02571
tfbs	encode_tfbs	ENCFF001VJE	DEL	43201	5	408	540.3	11037	23339612	0.447726	0.98816
tfbs	encode_tfbs	ENCFF001VJE	DUP	43201	5	408	540.3	11037	23339612	0.269255	1.04838
tfbs	encode_tfbs	ENCFF001VJH	DEL	68455	5	387	472.6	10220	32351582	0.126076	0.958812
tfbs	encode_tfbs	ENCFF001VJH	DUP	68455	5	387	472.6	10220	32351582	0.110514	1.05734
tfbs	encode_tfbs	ENCFF001VJJ	DEL	17646	5	442	513.1	4600	9054038	0.370076	0.984682
tfbs	encode_tfbs	ENCFF001VJJ	DUP	17646	5	442	513.1	4600	9054038	0.281962	1.04672
tfbs	encode_tfbs	ENCFF001VJK	DEL	20983	5	531	653.9	7636	13719789	0.310529	0.981874
tfbs	encode_tfbs	ENCFF001VJK	DUP	20983	5	531	653.9	7636	13719789	0.244732	1.07272
tfbs	encode_tfbs	ENCFF001VJL	DEL	2906	99	441	491.3	3751	1427694	0.0852789	1.0809
tfbs	encode_tfbs	ENCFF001VJL	DUP	2906	99	441	491.3	3751	1427694	0.447034	1.05304
tfbs	encode_tfbs	ENCFF001VJM	DEL	35469	5	450	546.7	8950	19391743	0.217049	0.969191
tfbs	encode_tfbs	ENCFF001VJM	DUP	35469	5	450	546.7	8950	19391743	0.382843	1.03878
tfbs	encode_tfbs	ENCFF001VJP	DEL	47387	5	282	355	11098	16824136	0.360665	0.976385
tfbs	encode_tfbs	ENCFF001VJP	DUP	47387	5	282	355	11098	16824136	0.49747	1.02614
tfbs	encode_tfbs	ENCFF001VJQ	DEL	27898	5	320	423	7852	11800198	0.166041	0.952565
tfbs	encode_tfbs	ENCFF001VJQ	DUP	27898	5	320	423	7852	11800198	0.407254	1.04669
tfbs	encode_tfbs	ENCFF001VJR	DEL	30511	5	286	360.4	7741	10996795	0.284528	0.972201
tfbs	encode_tfbs	ENCFF001VJR	DUP	30511	5	286	360.4	7741	10996795	0.487354	1.02835
tfbs	encode_tfbs	ENCFF001VJT	DEL	482	58	352	460.8	5442	222114	0.288789	1.06159
tfbs	encode_tfbs	ENCFF001VJT	DUP	482	58	352	460.8	5442	222114	0.0265578	1.7131
tfbs	encode_tfbs	ENCFF001VKO	DEL	26120	5	492	662.3	4783	17299122	0.374811	1.00873
tfbs	encode_tfbs	ENCFF001VKO	DUP	26120	5	492	662.3	4783	17299122	0.252771	0.992122
tfbs	encode_tfbs	ENCFF001VLD	DEL	11772	6	381	450.2	4364	5299874	0.16918	1.00791
tfbs	encode_tfbs	ENCFF001VLD	DUP	11772	6	381	450.2	4364	5299874	0.0648255	1.10092
tfbs	encode_tfbs	ENCFF001VLX	DEL	39449	5	313	354.7	5789	13993877	0.301748	0.974173
tfbs	encode_tfbs	ENCFF001VLX	DUP	39449	5	313	354.7	5789	13993877	0.273458	1.04071
tfbs	encode_tfbs	ENCFF001VQF	DEL	10630	5	336	410.2	11070	4360946	0.314962	0.963561
tfbs	encode_tfbs	ENCFF001VQF	DUP	10630	5	336	410.2	11070	4360946	0.358888	1.06875
tfbs	encode_tfbs	ENCFF001VQI	DEL	16284	5	371	412.6	7311	6718911	0.267793	0.97243
tfbs	encode_tfbs	ENCFF001VQI	DUP	16284	5	371	412.6	7311	6718911	0.492411	1.04137
tfbs	encode_tfbs	ENCFF001VQJ	DEL	17667	5	419	483.4	15042	8540302	0.360665	0.97678
tfbs	encode_tfbs	ENCFF001VQJ	DUP	17667	5	419	483.4	15042	8540302	0.447034	1.0282
tfbs	encode_tfbs	ENCFF001VQK	DEL	42803	5	372	537.6	6817	23011898	0.267793	0.978416
tfbs	encode_tfbs	ENCFF001VQK	DUP	42803	5	372	537.6	6817	23011898	0.273458	1.04414
tfbs	encode_tfbs	ENCFF001VQL	DEL	66314	5	312	454.3	6877	30124573	0.22824	0.972131
tfbs	encode_tfbs	ENCFF001VQL	DUP	66314	5	312	454.3	6877	30124573	0.169163	1.04234
tfbs	encode_tfbs	ENCFF002CHV	DEL	15547	80	320	288.7	918	4487790	0.224474	1.02438
tfbs	encode_tfbs	ENCFF002CHV	DUP	15547	80	320	288.7	918	4487790	0.195992	0.979009
tfbs	encode_tfbs	ENCFF002CJR	DEL	18229	62	250	239.8	487	4370487	0.267793	0.973756
tfbs	encode_tfbs	ENCFF002CJR	DUP	18229	62	250	239.8	487	4370487	0.252771	1.04811
tfbs	encode_tfbs	ENCFF002CMM	DEL	3529	59	236	213.5	808	753610	0.206181	1.07201
tfbs	encode_tfbs	ENCFF002CMM	DUP	3529	59	236	213.5	808	753610	0.472196	0.969848
tfbs	encode_tfbs	ENCFF002CRM	DEL	1106	151	520	533	933	589458	0.139501	1.11422
tfbs	encode_tfbs	ENCFF002CRM	DUP	1106	151	520	533	933	589458	0.457079	1.01406
tfbs	encode_tfbs	ENCFF002CRP	DEL	7497	129	516	516	1024	3868344	0.224474	1.02141
tfbs	encode_tfbs	ENCFF002CRP	DUP	7497	129	516	516	1024	3868344	0.363638	1.05106
tfbs	encode_tfbs	ENCFF002CRW	DEL	7208	76	304	295.4	527	2129278	0.18211	1.03601
tfbs	encode_tfbs	ENCFF002CRW	DUP	7208	76	304	295.4	527	2129278	0.40234	1.01415
tfbs	encode_tfbs	ENCFF002CSA	DEL	56694	66	264	237	919	13435956	0.136741	0.957593
tfbs	encode_tfbs	ENCFF002CSA	DUP	56694	66	264	237	919	13435956	0.317191	1.03122
tfbs	encode_tfbs	ENCFF002CSC	DEL	16868	92	370	353.3	961	5959316	0.467582	0.991267
tfbs	encode_tfbs	ENCFF002CSC	DUP	16868	92	370	353.3	961	5959316	0.139117	0.968895
tfbs	encode_tfbs	ENCFF002CSF	DEL	14549	96	384	386.7	908	5626362	0.301748	1.01928
tfbs	encode_tfbs	ENCFF002CSF	DUP	14549	96	384	386.7	908	5626362	0.417126	1.02603
tfbs	encode_tfbs	ENCFF002CSJ	DEL	4023	88	350	347.1	792	1396331	0.45268	0.969821
tfbs	encode_tfbs	ENCFF002CSJ	DUP	4023	88	350	347.1	792	1396331	0.0990111	0.84878
tfbs	encode_tfbs	ENCFF002CSL	DEL	10270	114	456	464.3	1040	4768060	0.492511	0.991191
tfbs	encode_tfbs	ENCFF002CSL	DUP	10270	114	456	464.3	1040	4768060	0.172381	0.970311
tfbs	encode_tfbs	ENCFF002CSO	DEL	1366	85	340	310.7	615	424406	0.384338	0.988848
tfbs	encode_tfbs	ENCFF002CSO	DUP	1366	85	340	310.7	615	424406	0.0452253	0.791295
tfbs	encode_tfbs	ENCFF002CSR	DEL	24531	99	396	383.2	1158	9400202	0.45268	0.994811
tfbs	encode_tfbs	ENCFF002CSR	DUP	24531	99	396	383.2	1158	9400202	0.49747	1.0319
tfbs	encode_tfbs	ENCFF002CSS	DEL	9861	116	464	463.7	1147	4572847	0.232042	1.09509
tfbs	encode_tfbs	ENCFF002CSS	DUP	9861	116	464	463.7	1147	4572847	0.110514	0.943862
tfbs	encode_tfbs	ENCFF002CST	DEL	10043	101	404	407.2	957	4089044	0.374811	1.00945
tfbs	encode_tfbs	ENCFF002CST	DUP	10043	101	404	407.2	957	4089044	0.225254	0.984197
tfbs	encode_tfbs	ENCFF002CSU	DEL	4834	94	376	342.4	819	1655357	0.408451	0.997286
tfbs	encode_tfbs	ENCFF002CSU	DUP	4834	94	376	342.4	819	1655357	0.373201	1.0559
tfbs	encode_tfbs	ENCFF002CSV	DEL	6179	91	364	329.6	779	2036505	0.389128	1.01376
tfbs	encode_tfbs	ENCFF002CSV	DUP	6179	91	364	329.6	779	2036505	0.199519	0.982691
tfbs	encode_tfbs	ENCFF002CSX	DEL	24143	82	330	317.9	761	7674057	0.437843	0.982128
tfbs	encode_tfbs	ENCFF002CSX	DUP	24143	82	330	317.9	761	7674057	0.382843	1.0402
tfbs	encode_tfbs	ENCFF002CSZ	DEL	9611	144	576	479	7985	4603258	0.384338	0.989848
tfbs	encode_tfbs	ENCFF002CSZ	DUP	9611	144	576	479	7985	4603258	0.141946	0.892153
tfbs	encode_tfbs	ENCFF002CTA	DEL	4271	69	276	264	489	1127542	0.17557	1.02696
tfbs	encode_tfbs	ENCFF002CTA	DUP	4271	69	276	264	489	1127542	0.412183	1.04285
tfbs	encode_tfbs	ENCFF002CTB	DEL	39678	58	230	200.6	451	7958192	0.447726	0.982082
tfbs	encode_tfbs	ENCFF002CTB	DUP	39678	58	230	200.6	451	7958192	0.175638	1.04807
tfbs	encode_tfbs	ENCFF002CTC	DEL	17515	82	330	325.5	922	5701204	0.384338	0.976512
tfbs	encode_tfbs	ENCFF002CTC	DUP	17515	82	330	325.5	922	5701204	0.192504	0.98582
tfbs	encode_tfbs	ENCFF002CTE	DEL	35683	65	260	232.4	479	8292980	0.477544	0.993525
tfbs	encode_tfbs	ENCFF002CTE	DUP	35683	65	260	232.4	479	8292980	0.427051	1.02962
tfbs	encode_tfbs	ENCFF002CTH	DEL	12942	86	344	338	811	4374755	0.267793	0.96081
tfbs	encode_tfbs	ENCFF002CTH	DUP	12942	86	344	338	811	4374755	0.467152	1.02824
tfbs	encode_tfbs	ENCFF002CTI	DEL	16040	94	376	369.1	1447	5919695	0.462609	1.00389
tfbs	encode_tfbs	ENCFF002CTI	DUP	16040	94	376	369.1	1447	5919695	0.240766	0.990164
tfbs	encode_tfbs	ENCFF002CTJ	DEL	2581	138	550	554.1	1143	1430250	0.0997798	1.0848
tfbs	encode_tfbs	ENCFF002CTJ	DUP	2581	138	550	554.1	1143	1430250	0.442023	1.03325
tfbs	encode_tfbs	ENCFF002CTK	DEL	16187	126	504	494.5	1376	8004082	0.332953	0.969556
tfbs	encode_tfbs	ENCFF002CTK	DUP	16187	126	504	494.5	1376	8004082	0.378012	1.03446
tfbs	encode_tfbs	ENCFF002CTN	DEL	11268	72	290	272.1	523	3066298	0.492511	0.982233
tfbs	encode_tfbs	ENCFF002CTN	DUP	11268	72	290	272.1	523	3066298	0.303761	1.02138
tfbs	encode_tfbs	ENCFF002CTO	DEL	3626	94	376	368.4	1051	1335967	0.118467	1.07476
tfbs	encode_tfbs	ENCFF002CTO	DUP	3626	94	376	368.4	1051	1335967	0.294951	0.984069
tfbs	encode_tfbs	ENCFF002CTP	DEL	6101	72	290	276.7	802	1687925	0.0473828	1.239
tfbs	encode_tfbs	ENCFF002CTP	DUP	6101	72	290	276.7	802	1687925	0.144815	0.952677
tfbs	encode_tfbs	ENCFF002CTR	DEL	97	404	404	406.3	630	39414	0.255575	0.990784
tfbs	encode_tfbs	ENCFF002CTR	DUP	97	404	404	406.3	630	39414	0.286261	1.38203
tfbs	encode_tfbs	ENCFF002CUL	DEL	16606	100	400	384.4	956	6384023	0.408451	1.0056
tfbs	encode_tfbs	ENCFF002CUL	DUP	16606	100	400	384.4	956	6384023	0.40234	1.06663
tfbs	encode_tfbs	ENCFF002CUX	DEL	2193	156	624	642.5	1392	1409049	0.232042	1.03888
tfbs	encode_tfbs	ENCFF002CUX	DUP	2193	156	624	642.5	1392	1409049	0.165983	1.18663
tfbs	encode_tfbs	ENCFF002CVM	DEL	13460	64	256	251.6	467	3386692	0.457641	0.986207
tfbs	encode_tfbs	ENCFF002CVM	DUP	13460	64	256	251.6	467	3386692	0.303761	1.08167
tfbs	encode_tfbs	ENCFF002CZJ	DEL	5473	128	496	506.7	1296	2773404	0.323906	0.963376
tfbs	encode_tfbs	ENCFF002CZJ	DUP	5473	128	496	506.7	1296	2773404	0.427051	1.03845
tfbs	encode_tfbs	ENCFF002CZM	DEL	9076	124	496	488.8	1297	4436312	0.393935	0.996705
tfbs	encode_tfbs	ENCFF002CZM	DUP	9076	124	496	488.8	1297	4436312	0.203083	0.998076
tfbs	encode_tfbs	ENCFF002CZN	DEL	8736	142	570	585.6	1352	5115572	0.263688	0.956414
tfbs	encode_tfbs	ENCFF002CZN	DUP	8736	142	570	585.6	1352	5115572	0.442023	1.01738
tfbs	encode_tfbs	ENCFF002CZO	DEL	22900	79	316	318.5	786	7294174	0.247595	1.02169
tfbs	encode_tfbs	ENCFF002CZO	DUP	22900	79	316	318.5	786	7294174	0.382843	1.014
tfbs	encode_tfbs	ENCFF002CZP	DEL	30868	69	276	274.1	677	8461685	0.16918	1.03278
tfbs	encode_tfbs	ENCFF002CZP	DUP	30868	69	276	274.1	677	8461685	0.192504	1.06925
tfbs	encode_tfbs	ENCFF002DAE	DEL	12163	78	310	280.1	745	3406660	0.398759	0.997848
tfbs	encode_tfbs	ENCFF002DAE	DUP	12163	78	310	280.1	745	3406660	0.240766	0.959343
tfbs	encode_tfbs	ENCFF002DBL	DEL	48278	51	204	181.2	444	8748592	0.403598	0.999083
tfbs	encode_tfbs	ENCFF002DBL	DUP	48278	51	204	181.2	444	8748592	0.482298	1.01435
tfbs	encode_tfbs	ENCFF002DBM	DEL	51657	50	190	171.6	521	8865724	0.447726	0.98847
tfbs	encode_tfbs	ENCFF002DBM	DUP	51657	50	190	171.6	521	8865724	0.260946	1.03283
tfbs	encode_tfbs	ENCFF002DBP	DEL	14441	82	330	278.6	1815	4023667	0.413319	0.97723
tfbs	encode_tfbs	ENCFF002DBP	DUP	14441	82	330	278.6	1815	4023667	0.0571808	0.903098
tfbs	encode_tfbs	ENCFF002DBQ	DEL	11758	92	370	335.1	1677	3939669	0.251568	1.04156
tfbs	encode_tfbs	ENCFF002DBQ	DUP	11758	92	370	335.1	1677	3939669	0.110514	0.920622
tfbs	encode_tfbs	ENCFF002IEC	DEL	38429	105	368	347.7	1037	13360133	0.492511	0.996176
tfbs	encode_tfbs	ENCFF002IEC	DUP	38429	105	368	347.7	1037	13360133	0.358888	1.02876
tfbs	encode_tfbs	ENCFF002OGO	DEL	40927	116	464	397.1	1366	16251691	0.457641	0.989447
tfbs	encode_tfbs	ENCFF002OGO	DUP	40927	116	464	397.1	1366	16251691	0.273458	0.995858
tfbs	encode_tfbs	ENCFF002UCF	DEL	6067	126	504	552.1	1639	3349761	0.457641	0.97085
tfbs	encode_tfbs	ENCFF002UCF	DUP	6067	126	504	552.1	1639	3349761	0.175638	0.946048
tfbs	encode_tfbs	ENCFF003GNY	DEL	11164	138	550	530	1640	5917371	0.0552794	1.08217
tfbs	encode_tfbs	ENCFF003GNY	DUP	11164	138	550	530	1640	5917371	0.392557	1.05884
tfbs	encode_tfbs	ENCFF003GOA	DEL	12861	134	536	552.6	1669	7106516	0.45268	0.982485
tfbs	encode_tfbs	ENCFF003GOA	DUP	12861	134	536	552.6	1669	7106516	0.294951	1.00975
tfbs	encode_tfbs	ENCFF003NDR	DEL	36492	84	336	319.2	1254	11646851	0.178821	1.03062
tfbs	encode_tfbs	ENCFF003NDR	DUP	36492	84	336	319.2	1254	11646851	0.452052	1.02541
tfbs	encode_tfbs	ENCFF003PSH	DEL	3376	61	244	226.9	477	765909	0.319421	0.935401
tfbs	encode_tfbs	ENCFF003PSH	DUP	3376	61	244	226.9	477	765909	0.120384	0.939439
tfbs	encode_tfbs	ENCFF003YLJ	DEL	18084	95	380	330.9	877	5984024	0.462609	0.996161
tfbs	encode_tfbs	ENCFF003YLJ	DUP	18084	95	380	330.9	877	5984024	0.153654	0.976111
tfbs	encode_tfbs	ENCFF004IKJ	DEL	4929	88	350	353.4	979	1742077	0.482531	0.985168
tfbs	encode_tfbs	ENCFF004IKJ	DUP	4929	88	350	353.4	979	1742077	0.178934	0.946865
tfbs	encode_tfbs	ENCFF004UHW	DEL	9999	95	380	362.6	1248	3625745	0.432916	1.00555
tfbs	encode_tfbs	ENCFF004UHW	DUP	9999	95	380	362.6	1248	3625745	0.487354	1.02725
tfbs	encode_tfbs	ENCFF004WYV	DEL	22643	111	444	413.1	2152	9354495	0.408451	0.978882
tfbs	encode_tfbs	ENCFF004WYV	DUP	22643	111	444	413.1	2152	9354495	0.139117	0.958407
tfbs	encode_tfbs	ENCFF005BKP	DEL	918	132	270	282.9	516	259679	0.477544	0.944726
tfbs	encode_tfbs	ENCFF005BKP	DUP	918	132	270	282.9	516	259679	0.0502641	0.837152
tfbs	encode_tfbs	ENCFF005JRY	DEL	606	125	336	343.7	614	208266	0.423094	0.971601
tfbs	encode_tfbs	ENCFF005JRY	DUP	606	125	336	343.7	614	208266	0.392557	1.01842
tfbs	encode_tfbs	ENCFF005KSQ	DEL	4954	105	420	459.4	1317	2276065	0.467582	0.971377
tfbs	encode_tfbs	ENCFF005KSQ	DUP	4954	105	420	459.4	1317	2276065	0.182269	0.925628
tfbs	encode_tfbs	ENCFF005XPI	DEL	4040	90	360	365	1022	1474402	0.224474	1.01823
tfbs	encode_tfbs	ENCFF005XPI	DUP	4040	90	360	365	1022	1474402	0.467152	1.06961
tfbs	encode_tfbs	ENCFF006MIL	DEL	27672	100	346	335.7	1494	9289316	0.4182	0.992277
tfbs	encode_tfbs	ENCFF006MIL	DUP	27672	100	346	335.7	1494	9289316	0.477245	1.02904
tfbs	encode_tfbs	ENCFF006OUJ	DEL	27252	105	384.5	344.9	971	9400280	0.477544	1.00247
tfbs	encode_tfbs	ENCFF006OUJ	DUP	27252	105	384.5	344.9	971	9400280	0.294951	1.04487
tfbs	encode_tfbs	ENCFF006PAK	DEL	3941	68	270	269	527	1060156	0.351337	0.946056
tfbs	encode_tfbs	ENCFF006PAK	DUP	3941	68	270	269	527	1060156	0.281962	0.978015
tfbs	encode_tfbs	ENCFF007BBM	DEL	41634	91	364	311.8	6994	12981512	0.134018	1.03661
tfbs	encode_tfbs	ENCFF007BBM	DUP	41634	91	364	311.8	6994	12981512	0.35416	0.995444
tfbs	encode_tfbs	ENCFF007DKB	DEL	4436	85	340	344.3	824	1527335	0.36536	0.950294
tfbs	encode_tfbs	ENCFF007DKB	DUP	4436	85	340	344.3	824	1527335	0.0714942	0.900694
tfbs	encode_tfbs	ENCFF007VXQ	DEL	10417	130	520	559.9	1587	5832733	0.332953	0.958321
tfbs	encode_tfbs	ENCFF007VXQ	DUP	10417	130	520	559.9	1587	5832733	0.492411	1.06304
tfbs	encode_tfbs	ENCFF009DUY	DEL	4500	89	356	365.6	925	1645327	0.21339	0.92919
tfbs	encode_tfbs	ENCFF009DUY	DUP	4500	89	356	365.6	925	1645327	0.120384	0.939476
tfbs	encode_tfbs	ENCFF010AHT	DEL	11719	86	344	356.4	1049	4176185	0.379565	1.00509
tfbs	encode_tfbs	ENCFF010AHT	DUP	11719	86	344	356.4	1049	4176185	0.432031	1.0504
tfbs	encode_tfbs	ENCFF010JWV	DEL	2256	84	336	332.7	641	750638	0.0626243	1.09955
tfbs	encode_tfbs	ENCFF010JWV	DUP	2256	84	336	332.7	641	750638	0.150669	0.967371
tfbs	encode_tfbs	ENCFF010QHU	DEL	11081	100	400	361.3	1138	4003565	0.332953	1.01442
tfbs	encode_tfbs	ENCFF010QHU	DUP	11081	100	400	361.3	1138	4003565	0.229078	0.986138
tfbs	encode_tfbs	ENCFF010SPN	DEL	4976	86	344	355	892	1766683	0.188802	0.921112
tfbs	encode_tfbs	ENCFF010SPN	DUP	4976	86	344	355	892	1766683	0.432031	1.01824
tfbs	encode_tfbs	ENCFF010STZ	DEL	5179	122	490	516.1	1603	2672736	0.323906	0.996059
tfbs	encode_tfbs	ENCFF010STZ	DUP	5179	122	490	516.1	1603	2672736	0.312686	0.965243
tfbs	encode_tfbs	ENCFF010UHD	DEL	16168	115	460	418.6	1540	6767549	0.36536	1.00269
tfbs	encode_tfbs	ENCFF010UHD	DUP	16168	115	460	418.6	1540	6767549	0.236834	0.995409
tfbs	encode_tfbs	ENCFF011KRN	DEL	171	240	240	241.2	439	41239	0.259615	0.963495
tfbs	encode_tfbs	ENCFF011KRN	DUP	171	240	240	241.2	439	41239	0.462112	1.04167
tfbs	encode_tfbs	ENCFF012JXJ	DEL	18456	90	360	355.1	1540	6553990	0.398759	1.00625
tfbs	encode_tfbs	ENCFF012JXJ	DUP	18456	90	360	355.1	1540	6553990	0.447034	1.02127
tfbs	encode_tfbs	ENCFF012LET	DEL	134	160	160	160	160	21440	0.36536	1.18586
tfbs	encode_tfbs	ENCFF012LET	DUP	134	160	160	160	160	21440	0.294951	0.804907
tfbs	encode_tfbs	ENCFF014QRC	DEL	18661	84	336	341	1282	6363724	0.0538955	1.06424
tfbs	encode_tfbs	ENCFF014QRC	DUP	18661	84	336	341	1282	6363724	0.141946	0.968217
tfbs	encode_tfbs	ENCFF014RBU	DEL	5830	134	376	409	1102	2384631	0.35599	1.01059
tfbs	encode_tfbs	ENCFF014RBU	DUP	5830	134	376	409	1102	2384631	0.265084	0.985608
tfbs	encode_tfbs	ENCFF015AWN	DEL	15040	149	596	591.5	1750	8896697	0.427999	0.977236
tfbs	encode_tfbs	ENCFF015AWN	DUP	15040	149	596	591.5	1750	8896697	0.0863943	0.955909
tfbs	encode_tfbs	ENCFF015IVD	DEL	6344	121	484	532.2	2487	3375975	0.408451	0.956808
tfbs	encode_tfbs	ENCFF015IVD	DUP	6344	121	484	532.2	2487	3375975	0.273458	1.00771
tfbs	encode_tfbs	ENCFF015JYB	DEL	10317	89	356	340.2	1077	3510085	0.108835	1.032
tfbs	encode_tfbs	ENCFF015JYB	DUP	10317	89	356	340.2	1077	3510085	0.344771	1.00571
tfbs	encode_tfbs	ENCFF015PGM	DEL	12706	100	400	351.4	1383	4464772	0.477544	0.999344
tfbs	encode_tfbs	ENCFF015PGM	DUP	12706	100	400	351.4	1383	4464772	0.286261	1.00557
tfbs	encode_tfbs	ENCFF015PTS	DEL	2087	89	356	351.9	1923	734431	0.0707085	0.834889
tfbs	encode_tfbs	ENCFF015PTS	DUP	2087	89	356	351.9	1923	734431	0.335476	1.15203
tfbs	encode_tfbs	ENCFF015XMO	DEL	2747	58	230	221.3	457	607975	0.166041	0.853127
tfbs	encode_tfbs	ENCFF015XMO	DUP	2747	58	230	221.3	457	607975	0.290591	0.982189
tfbs	encode_tfbs	ENCFF015YHT	DEL	1863	71	284	284.5	835	530114	0.120966	1.1176
tfbs	encode_tfbs	ENCFF015YHT	DUP	1863	71	284	284.5	835	530114	0.0543292	0.831734
tfbs	encode_tfbs	ENCFF016NAS	DEL	9224	109	436	431.9	1276	3983497	0.259615	1.03577
tfbs	encode_tfbs	ENCFF016NAS	DUP	9224	109	436	431.9	1276	3983497	0.452052	1.01033
tfbs	encode_tfbs	ENCFF016RPR	DEL	45998	114	456	389.6	2245	17918756	0.0997798	1.04215
tfbs	encode_tfbs	ENCFF016RPR	DUP	45998	114	456	389.6	2245	17918756	0.335476	1.00304
tfbs	encode_tfbs	ENCFF016XTQ	DEL	15476	119	476	459.8	1768	7116179	0.360665	0.962865
tfbs	encode_tfbs	ENCFF016XTQ	DUP	15476	119	476	459.8	1768	7116179	0.363638	1.00839
tfbs	encode_tfbs	ENCFF017BKY	DEL	35233	102	410	402.7	1532	14188163	0.328417	1.00044
tfbs	encode_tfbs	ENCFF017BKY	DUP	35233	102	410	402.7	1532	14188163	0.452052	1.02275
tfbs	encode_tfbs	ENCFF017EEZ	DEL	8127	128	510	555.2	1729	4512515	0.374811	0.977886
tfbs	encode_tfbs	ENCFF017EEZ	DUP	8127	128	510	555.2	1729	4512515	0.363638	1.11535
tfbs	encode_tfbs	ENCFF017LZE	DEL	13604	84	336	326	866	4434474	0.310529	1.00093
tfbs	encode_tfbs	ENCFF017LZE	DUP	13604	84	336	326	866	4434474	0.340111	1.0255
tfbs	encode_tfbs	ENCFF017YUI	DEL	49836	126	504	449.9	2277	22422021	0.328417	1.01154
tfbs	encode_tfbs	ENCFF017YUI	DUP	49836	126	504	449.9	2277	22422021	0.482298	1.01601
tfbs	encode_tfbs	ENCFF017ZLI	DEL	4964	96	384	374.5	933	1859001	0.120966	1.08737
tfbs	encode_tfbs	ENCFF017ZLI	DUP	4964	96	384	374.5	933	1859001	0.162842	0.96544
tfbs	encode_tfbs	ENCFF018SRT	DEL	3371	89	356	368	1014	1240628	0.0976045	0.895973
tfbs	encode_tfbs	ENCFF018SRT	DUP	3371	89	356	368	1014	1240628	0.101239	0.919489
tfbs	encode_tfbs	ENCFF018ZCT	DEL	3010	85	340	328.9	818	989966	0.220744	1.0725
tfbs	encode_tfbs	ENCFF018ZCT	DUP	3010	85	340	328.9	818	989966	0.452052	1.01382
tfbs	encode_tfbs	ENCFF019ALY	DEL	39018	129	516	472.4	1707	18431572	0.202631	0.957543
tfbs	encode_tfbs	ENCFF019ALY	DUP	39018	129	516	472.4	1707	18431572	0.35416	1.00083
tfbs	encode_tfbs	ENCFF019ASX	DEL	11465	94	376	366.5	934	4201924	0.18211	1.02456
tfbs	encode_tfbs	ENCFF019ASX	DUP	11465	94	376	366.5	934	4201924	0.150669	1.09102
tfbs	encode_tfbs	ENCFF019PEL	DEL	3051	89	356	372.6	1041	1136875	0.472561	0.972484
tfbs	encode_tfbs	ENCFF019PEL	DUP	3051	89	356	372.6	1041	1136875	0.349454	1.11822
tfbs	encode_tfbs	ENCFF019SJB	DEL	20867	84	336	340.4	1282	7102479	0.0306711	1.07585
tfbs	encode_tfbs	ENCFF019SJB	DUP	20867	84	336	340.4	1282	7102479	0.265084	0.98377
tfbs	encode_tfbs	ENCFF020GMZ	DEL	30879	106	424	378.4	1553	11685077	0.217049	0.974567
tfbs	encode_tfbs	ENCFF020GMZ	DUP	30879	106	424	378.4	1553	11685077	0.244732	0.9955
tfbs	encode_tfbs	ENCFF020MBK	DEL	98	71	244	239	447	23425	0.370076	1.06048
tfbs	encode_tfbs	ENCFF020MBK	DUP	98	71	244	239	447	23425	0.273458	1.30487
tfbs	encode_tfbs	ENCFF020TAV	DEL	18559	101	404	426.8	1278	7920079	0.374811	0.999106
tfbs	encode_tfbs	ENCFF020TAV	DUP	18559	101	404	426.8	1278	7920079	0.195992	0.983625
tfbs	encode_tfbs	ENCFF021KDL	DEL	8536	54	216	215	432	1835289	0.284528	1.05273
tfbs	encode_tfbs	ENCFF021KDL	DUP	8536	54	216	215	432	1835289	0.427051	1.08802
tfbs	encode_tfbs	ENCFF022MCD	DEL	6794	85	340	352.1	1140	2391867	0.413319	0.988033
tfbs	encode_tfbs	ENCFF022MCD	DUP	6794	85	340	352.1	1140	2391867	0.192504	0.932322
tfbs	encode_tfbs	ENCFF023MUY	DEL	23332	136	544	528.1	11738	12322606	0.267793	1.04492
tfbs	encode_tfbs	ENCFF023MUY	DUP	23332	136	544	528.1	11738	12322606	0.407254	1.05798
tfbs	encode_tfbs	ENCFF025ECP	DEL	8632	106	424	437.4	1327	3775482	0.306125	1.00298
tfbs	encode_tfbs	ENCFF025ECP	DUP	8632	106	424	437.4	1327	3775482	0.312686	1.01853
tfbs	encode_tfbs	ENCFF025GBN	DEL	20903	142	570	604.7	1724	12639219	0.389128	1.01867
tfbs	encode_tfbs	ENCFF025GBN	DUP	20903	142	570	604.7	1724	12639219	0.229078	0.985964
tfbs	encode_tfbs	ENCFF025MZL	DEL	25762	111	444	369.4	1102	9516112	0.301748	0.980626
tfbs	encode_tfbs	ENCFF025MZL	DUP	25762	111	444	369.4	1102	9516112	0.422083	1.0175
tfbs	encode_tfbs	ENCFF025OLL	DEL	12735	121	484	472.6	1114	6018306	0.259615	1.03398
tfbs	encode_tfbs	ENCFF025OLL	DUP	12735	121	484	472.6	1114	6018306	0.344771	1.01514
tfbs	encode_tfbs	ENCFF026BYE	DEL	30219	150	600	560.3	2260	16932538	0.48752	0.984854
tfbs	encode_tfbs	ENCFF026BYE	DUP	30219	150	600	560.3	2260	16932538	0.260946	0.991257
tfbs	encode_tfbs	ENCFF026FRV	DEL	4476	90	360	372.2	920	1665782	0.0298139	1.18965
tfbs	encode_tfbs	ENCFF026FRV	DUP	4476	90	360	372.2	920	1665782	0.240766	0.953723
tfbs	encode_tfbs	ENCFF026JCP	DEL	32568	60	240	192.9	466	6282257	0.45268	0.993809
tfbs	encode_tfbs	ENCFF026JCP	DUP	32568	60	240	192.9	466	6282257	0.303761	1.03088
tfbs	encode_tfbs	ENCFF026PKV	DEL	23454	124	496	489.8	2673	11488759	0.332953	0.977853
tfbs	encode_tfbs	ENCFF026PKV	DUP	23454	124	496	489.8	2673	11488759	0.432031	1.03959
tfbs	encode_tfbs	ENCFF026WPP	DEL	17035	108	430	441.6	1046	7522714	0.497504	1.00192
tfbs	encode_tfbs	ENCFF026WPP	DUP	17035	108	430	441.6	1046	7522714	0.412183	1.03597
tfbs	encode_tfbs	ENCFF027CYL	DEL	1073	280	280	285.4	556	306227	0.4182	0.95136
tfbs	encode_tfbs	ENCFF027CYL	DUP	1073	280	280	285.4	556	306227	0.417126	1.13678
tfbs	encode_tfbs	ENCFF027RLD	DEL	520	86	344	355	1328	184602	0.408451	1.0007
tfbs	encode_tfbs	ENCFF027RLD	DUP	520	86	344	355	1328	184602	0.115374	0.649085
tfbs	encode_tfbs	ENCFF027VBY	DEL	5594	84	336	327.1	635	1829993	0.220744	1.02958
tfbs	encode_tfbs	ENCFF027VBY	DUP	5594	84	336	327.1	635	1829993	0.39744	1.00884
tfbs	encode_tfbs	ENCFF027VZK	DEL	17728	88	350	361.8	1044	6414037	0.276098	1.01456
tfbs	encode_tfbs	ENCFF027VZK	DUP	17728	88	350	361.8	1044	6414037	0.178934	0.989046
tfbs	encode_tfbs	ENCFF028HGH	DEL	23832	101	404	413.7	1142	9858788	0.379565	0.993933
tfbs	encode_tfbs	ENCFF028HGH	DUP	23832	101	404	413.7	1142	9858788	0.392557	1.00798
tfbs	encode_tfbs	ENCFF029IZU	DEL	9928	98	390	423.5	1198	4204677	0.10199	1.05617
tfbs	encode_tfbs	ENCFF029IZU	DUP	9928	98	390	423.5	1198	4204677	0.122945	0.950402
tfbs	encode_tfbs	ENCFF030BPR	DEL	47822	169	676	669.9	2083	32037033	0.195642	0.967525
tfbs	encode_tfbs	ENCFF030BPR	DUP	47822	169	676	669.9	2083	32037033	0.308209	1.02545
tfbs	encode_tfbs	ENCFF030HWZ	DEL	2946	59	236	224.8	462	662169	0.332953	1.0143
tfbs	encode_tfbs	ENCFF030HWZ	DUP	2946	59	236	224.8	462	662169	0.115374	0.887429
tfbs	encode_tfbs	ENCFF030MCQ	DEL	11135	96	384	379.3	950	4223426	0.153867	1.04466
tfbs	encode_tfbs	ENCFF030MCQ	DUP	11135	96	384	379.3	950	4223426	0.412183	1.05148
tfbs	encode_tfbs	ENCFF030UCM	DEL	26430	128	510	511.1	1882	13509025	0.328417	1.01141
tfbs	encode_tfbs	ENCFF030UCM	DUP	26430	128	510	511.1	1882	13509025	0.0863943	0.967007
tfbs	encode_tfbs	ENCFF031TYY	DEL	7082	115	460	485.6	1462	3438763	0.447726	1.00022
tfbs	encode_tfbs	ENCFF031TYY	DUP	7082	115	460	485.6	1462	3438763	0.0786773	0.936925
tfbs	encode_tfbs	ENCFF032DEW	DEL	36332	132	530	526.1	1559	19113992	0.276098	0.969982
tfbs	encode_tfbs	ENCFF032DEW	DUP	36332	132	530	526.1	1559	19113992	0.294951	1.03127
tfbs	encode_tfbs	ENCFF032MDN	DEL	8610	119	476	500.6	1415	4309882	0.384338	0.965986
tfbs	encode_tfbs	ENCFF032MDN	DUP	8610	119	476	500.6	1415	4309882	0.340111	0.986857
tfbs	encode_tfbs	ENCFF032YPD	DEL	273	350	350	380.9	827	103976	0.403598	0.858472
tfbs	encode_tfbs	ENCFF032YPD	DUP	273	350	350	380.9	827	103976	0.442023	1.27412
tfbs	encode_tfbs	ENCFF033BDT	DEL	17571	142	570	576.7	1770	10133788	0.45268	1.00298
tfbs	encode_tfbs	ENCFF033BDT	DUP	17571	142	570	576.7	1770	10133788	0.417126	1.04252
tfbs	encode_tfbs	ENCFF033FOE	DEL	991	87	324	325.9	610	322999	0.116004	1.19919
tfbs	encode_tfbs	ENCFF033FOE	DUP	991	87	324	325.9	610	322999	0.185642	0.89583
tfbs	encode_tfbs	ENCFF033KXY	DEL	639	98	390	434.1	962	277373	0.21339	0.733419
tfbs	encode_tfbs	ENCFF033KXY	DUP	639	98	390	434.1	962	277373	0.36841	1.05101
tfbs	encode_tfbs	ENCFF033XFJ	DEL	10445	84	336	332.1	2118	3469114	0.27193	1.03321
tfbs	encode_tfbs	ENCFF033XFJ	DUP	10445	84	336	332.1	2118	3469114	0.236834	0.981918
tfbs	encode_tfbs	ENCFF033ZMB	DEL	1134	82	330	310.1	592	351626	0.087248	1.1072
tfbs	encode_tfbs	ENCFF033ZMB	DUP	1134	82	330	310.1	592	351626	0.0805557	0.920102
tfbs	encode_tfbs	ENCFF034ISD	DEL	6823	102	410	415	1150	2831487	0.00626632	1.16444
tfbs	encode_tfbs	ENCFF034ISD	DUP	6823	102	410	415	1150	2831487	0.203083	0.9695
tfbs	encode_tfbs	ENCFF034NUV	DEL	36	236	236	236	236	8496	0.384338	1.20321
tfbs	encode_tfbs	ENCFF034NUV	DUP	36	236	236	236	236	8496	0.0464452	2.63298
tfbs	encode_tfbs	ENCFF034PQD	DEL	2689	90	360	377.5	936	1014990	0.280298	0.91959
tfbs	encode_tfbs	ENCFF034PQD	DUP	2689	90	360	377.5	936	1014990	0.225254	0.929747
tfbs	encode_tfbs	ENCFF035UIJ	DEL	8972	58	230	224.9	458	2018109	0.113578	1.05922
tfbs	encode_tfbs	ENCFF035UIJ	DUP	8972	58	230	224.9	458	2018109	0.378012	1.04612
tfbs	encode_tfbs	ENCFF035YMH	DEL	9956	116	464	500.6	1415	4983808	0.467582	1.02374
tfbs	encode_tfbs	ENCFF035YMH	DUP	9956	116	464	500.6	1415	4983808	0.340111	1.03544
tfbs	encode_tfbs	ENCFF036YVI	DEL	1596	300	300	303.8	563	484922	0.45268	0.940733
tfbs	encode_tfbs	ENCFF036YVI	DUP	1596	300	300	303.8	563	484922	0.422083	0.995445
tfbs	encode_tfbs	ENCFF037KBA	DEL	16354	104	416	453.1	1668	7409389	0.398759	1.01734
tfbs	encode_tfbs	ENCFF037KBA	DUP	16354	104	416	453.1	1668	7409389	0.175638	0.962147
tfbs	encode_tfbs	ENCFF037MFL	DEL	37331	68	270	233.6	506	8719064	0.472561	0.996582
tfbs	encode_tfbs	ENCFF037MFL	DUP	37331	68	270	233.6	506	8719064	0.084414	1.06252
tfbs	encode_tfbs	ENCFF037NWE	DEL	3814	92	370	389	1106	1483538	0.319421	1.01633
tfbs	encode_tfbs	ENCFF037NWE	DUP	3814	92	370	389	1106	1483538	0.0616774	0.82407
tfbs	encode_tfbs	ENCFF038MCY	DEL	2223	70	280	279.5	530	621354	0.492511	1.01215
tfbs	encode_tfbs	ENCFF038MCY	DUP	2223	70	280	279.5	530	621354	0.432031	1.07876
tfbs	encode_tfbs	ENCFF038MZK	DEL	2769	110	440	501.1	1384	1387601	0.36536	0.978486
tfbs	encode_tfbs	ENCFF038MZK	DUP	2769	110	440	501.1	1384	1387601	0.084414	0.812387
tfbs	encode_tfbs	ENCFF038QAU	DEL	2110	114	456	496.7	1366	1047987	0.284528	1.04888
tfbs	encode_tfbs	ENCFF038QAU	DUP	2110	114	456	496.7	1366	1047987	0.192504	0.908027
tfbs	encode_tfbs	ENCFF038ZBJ	DEL	5228	92	370	364.8	1056	1907313	0.306125	1.04071
tfbs	encode_tfbs	ENCFF038ZBJ	DUP	5228	92	370	364.8	1056	1907313	0.281962	0.992044
tfbs	encode_tfbs	ENCFF039HQG	DEL	18066	71	284	254.6	935	4599144	0.423094	0.993894
tfbs	encode_tfbs	ENCFF039HQG	DUP	18066	71	284	254.6	935	4599144	0.153654	0.979869
tfbs	encode_tfbs	ENCFF039SAY	DEL	27879	102	410	348.7	946	9721369	0.477544	0.99632
tfbs	encode_tfbs	ENCFF039SAY	DUP	27879	102	410	348.7	946	9721369	0.467152	1.02107
tfbs	encode_tfbs	ENCFF041MRZ	DEL	3230	78	310	314.6	762	1016166	0.351337	1.00553
tfbs	encode_tfbs	ENCFF041MRZ	DUP	3230	78	310	314.6	762	1016166	0.232938	1.32168
tfbs	encode_tfbs	ENCFF042RAK	DEL	5542	116	464	489.1	1425	2710619	0.243655	0.865501
tfbs	encode_tfbs	ENCFF042RAK	DUP	5542	116	464	489.1	1425	2710619	0.442023	1.01941
tfbs	encode_tfbs	ENCFF043BDV	DEL	30024	104	416	387.7	1227	11639447	0.139501	1.03402
tfbs	encode_tfbs	ENCFF043BDV	DUP	30024	104	416	387.7	1227	11639447	0.432031	1.01427
tfbs	encode_tfbs	ENCFF043UNR	DEL	15255	104	416	377.1	2323	5752772	0.288789	0.968921
tfbs	encode_tfbs	ENCFF043UNR	DUP	15255	104	416	377.1	2323	5752772	0.457079	1.02255
tfbs	encode_tfbs	ENCFF043YZF	DEL	4425	90	360	367.1	903	1624617	0.370076	0.946492
tfbs	encode_tfbs	ENCFF043YZF	DUP	4425	90	360	367.1	903	1624617	0.321723	0.958515
tfbs	encode_tfbs	ENCFF044GIB	DEL	10864	102	410	403.1	1287	4379434	0.408451	1.01769
tfbs	encode_tfbs	ENCFF044GIB	DUP	10864	102	410	403.1	1287	4379434	0.422083	1.00544
tfbs	encode_tfbs	ENCFF044IYC	DEL	3093	85	340	332.4	674	1028156	0.123502	1.0652
tfbs	encode_tfbs	ENCFF044IYC	DUP	3093	85	340	332.4	674	1028156	0.492411	1.04586
tfbs	encode_tfbs	ENCFF044NEB	DEL	10213	84	336	332.8	1204	3399176	0.477544	0.987317
tfbs	encode_tfbs	ENCFF044NEB	DUP	10213	84	336	332.8	1204	3399176	0.472196	1.04558
tfbs	encode_tfbs	ENCFF044XMF	DEL	5611	111	444	470.3	1286	2638909	0.27193	1.04504
tfbs	encode_tfbs	ENCFF044XMF	DUP	5611	111	444	470.3	1286	2638909	0.412183	0.99377
tfbs	encode_tfbs	ENCFF045AYR	DEL	31477	84	323	279.8	1012	8806121	0.44278	1.00528
tfbs	encode_tfbs	ENCFF045AYR	DUP	31477	84	323	279.8	1012	8806121	0.392557	1.02108
tfbs	encode_tfbs	ENCFF045LTC	DEL	5452	92	370	370.8	928	2021641	0.0499079	1.1045
tfbs	encode_tfbs	ENCFF045LTC	DUP	5452	92	370	370.8	928	2021641	0.290591	0.983266
tfbs	encode_tfbs	ENCFF046BRA	DEL	7610	144	576	649.9	2072	4945688	0.457641	0.972485
tfbs	encode_tfbs	ENCFF046BRA	DUP	7610	144	576	649.9	2072	4945688	0.133573	0.905075
tfbs	encode_tfbs	ENCFF046CGT	DEL	23797	115	460	478.3	1359	11381457	0.44278	0.998371
tfbs	encode_tfbs	ENCFF046CGT	DUP	23797	115	460	478.3	1359	11381457	0.363638	1.04667
tfbs	encode_tfbs	ENCFF047JIU	DEL	2875	131	524	572.2	1356	1644997	0.398759	0.998079
tfbs	encode_tfbs	ENCFF047JIU	DUP	2875	131	524	572.2	1356	1644997	0.340111	1.14323
tfbs	encode_tfbs	ENCFF047LUI	DEL	44484	158	630	566.3	2625	25192926	0.0997798	1.03862
tfbs	encode_tfbs	ENCFF047LUI	DUP	44484	158	630	566.3	2625	25192926	0.252771	0.985692
tfbs	encode_tfbs	ENCFF047QVQ	DEL	485	118	470	520.6	1168	252495	0.217049	0.898638
tfbs	encode_tfbs	ENCFF047QVQ	DUP	485	118	470	520.6	1168	252495	0.294951	0.889377
tfbs	encode_tfbs	ENCFF048DTR	DEL	9234	105	420	436.2	1108	4027898	0.284528	1.00207
tfbs	encode_tfbs	ENCFF048DTR	DUP	9234	105	420	436.2	1108	4027898	0.182269	0.973676
tfbs	encode_tfbs	ENCFF048GFY	DEL	11231	130	520	570.6	1949	6408531	0.166041	0.926933
tfbs	encode_tfbs	ENCFF048GFY	DUP	11231	130	520	570.6	1949	6408531	0.172381	0.92459
tfbs	encode_tfbs	ENCFF048OBR	DEL	4747	91	364	390.4	1157	1853173	0.126076	0.875331
tfbs	encode_tfbs	ENCFF048OBR	DUP	4747	91	364	390.4	1157	1853173	0.182269	0.945023
tfbs	encode_tfbs	ENCFF048OIZ	DEL	2383	78	310	297.3	804	708368	0.111189	1.18031
tfbs	encode_tfbs	ENCFF048OIZ	DUP	2383	78	310	297.3	804	708368	0.120384	0.862884
tfbs	encode_tfbs	ENCFF049AEN	DEL	15490	105	420	420.5	1260	6512979	0.0777348	1.06787
tfbs	encode_tfbs	ENCFF049AEN	DUP	15490	105	420	420.5	1260	6512979	0.0464452	0.947017
tfbs	encode_tfbs	ENCFF049CRW	DEL	16380	95	380	354.2	2538	5801845	0.346706	0.956547
tfbs	encode_tfbs	ENCFF049CRW	DUP	16380	95	380	354.2	2538	5801845	0.115374	0.952846
tfbs	encode_tfbs	ENCFF049VMN	DEL	11225	128	510	557.1	1619	6253182	0.323906	0.979703
tfbs	encode_tfbs	ENCFF049VMN	DUP	11225	128	510	557.1	1619	6253182	0.10814	0.924206
tfbs	encode_tfbs	ENCFF049ZOP	DEL	17730	95	380	386.3	1225	6849873	0.427999	1.00286
tfbs	encode_tfbs	ENCFF049ZOP	DUP	17730	95	380	386.3	1225	6849873	0.303761	1.0782
tfbs	encode_tfbs	ENCFF050TAS	DEL	24037	102	410	396.4	1446	9528394	0.497504	1.00107
tfbs	encode_tfbs	ENCFF050TAS	DUP	24037	102	410	396.4	1446	9528394	0.49747	1.03902
tfbs	encode_tfbs	ENCFF051JAE	DEL	2204	99	356	368.5	878	812185	0.188802	1.11464
tfbs	encode_tfbs	ENCFF051JAE	DUP	2204	99	356	368.5	878	812185	0.0543292	0.804806
tfbs	encode_tfbs	ENCFF052YIL	DEL	184	256	256	256	256	47104	0.288789	1.02684
tfbs	encode_tfbs	ENCFF052YIL	DUP	184	256	256	256	256	47104	0.0353685	1.73042
tfbs	encode_tfbs	ENCFF053ADC	DEL	3747	116	464	478.4	1414	1792686	0.432916	0.951631
tfbs	encode_tfbs	ENCFF053ADC	DUP	3747	116	464	478.4	1414	1792686	0.382843	1.14296
tfbs	encode_tfbs	ENCFF053DXA	DEL	98	356	356	397.7	684	38974	0.123502	0.83293
tfbs	encode_tfbs	ENCFF053DXA	DUP	98	356	356	397.7	684	38974	0.330866	1.22429
tfbs	encode_tfbs	ENCFF053NAM	DEL	11479	100	400	347.2	1383	3985669	0.45268	1.00584
tfbs	encode_tfbs	ENCFF053NAM	DUP	11479	100	400	347.2	1383	3985669	0.39744	1.01546
tfbs	encode_tfbs	ENCFF053OWV	DEL	24606	166	664	651.6	2099	16033216	0.393935	0.977701
tfbs	encode_tfbs	ENCFF053OWV	DUP	24606	166	664	651.6	2099	16033216	0.248734	0.985593
tfbs	encode_tfbs	ENCFF053TBK	DEL	4854	94	376	395.8	1549	1921283	0.217049	1.04849
tfbs	encode_tfbs	ENCFF053TBK	DUP	4854	94	376	395.8	1549	1921283	0.432031	1.02794
tfbs	encode_tfbs	ENCFF053UVX	DEL	2197	84	336	325.8	879	715815	0.48752	0.98254
tfbs	encode_tfbs	ENCFF053UVX	DUP	2197	84	336	325.8	879	715815	0.321723	1.06732
tfbs	encode_tfbs	ENCFF054JWD	DEL	6329	94	376	389.3	939	2464163	0.427999	1.01792
tfbs	encode_tfbs	ENCFF054JWD	DUP	6329	94	376	389.3	939	2464163	0.260946	1.12665
tfbs	encode_tfbs	ENCFF054LVE	DEL	7408	90	360	378.7	1111	2805406	0.05121	1.12552
tfbs	encode_tfbs	ENCFF054LVE	DUP	7408	90	360	378.7	1111	2805406	0.103503	0.937289
tfbs	encode_tfbs	ENCFF054PUP	DEL	1140	270	270	270.2	481	308011	0.220744	1.1231
tfbs	encode_tfbs	ENCFF054PUP	DUP	1140	270	270	270.2	481	308011	0.40234	1.05981
tfbs	encode_tfbs	ENCFF054UMX	DEL	258	90	344	349.8	791	90247	0.0499079	1.48936
tfbs	encode_tfbs	ENCFF054UMX	DUP	258	90	344	349.8	791	90247	0.417126	0.986547
tfbs	encode_tfbs	ENCFF055MVR	DEL	4249	151	604	675.9	1725	2871702	0.310529	0.919926
tfbs	encode_tfbs	ENCFF055MVR	DUP	4249	151	604	675.9	1725	2871702	0.0616774	0.839016
tfbs	encode_tfbs	ENCFF055NJR	DEL	27227	146	584	589.1	2281	16038439	0.482531	0.986714
tfbs	encode_tfbs	ENCFF055NJR	DUP	27227	146	584	589.1	2281	16038439	0.120384	0.973934
tfbs	encode_tfbs	ENCFF056IYP	DEL	5913	85	340	332.1	854	1963506	0.276098	0.937664
tfbs	encode_tfbs	ENCFF056IYP	DUP	5913	85	340	332.1	854	1963506	0.225254	0.979169
tfbs	encode_tfbs	ENCFF056MQX	DEL	1237	111	444	481.6	1056	595724	0.389128	0.93406
tfbs	encode_tfbs	ENCFF056MQX	DUP	1237	111	444	481.6	1056	595724	0.256841	0.996044
tfbs	encode_tfbs	ENCFF056OUU	DEL	555	96	384	415.2	1120	230421	0.398759	0.606399
tfbs	encode_tfbs	ENCFF056OUU	DUP	555	96	384	415.2	1120	230421	0.40234	1.07829
tfbs	encode_tfbs	ENCFF057EIS	DEL	2933	131	524	570.1	1352	1672031	0.374811	1.09134
tfbs	encode_tfbs	ENCFF057EIS	DUP	2933	131	524	570.1	1352	1672031	0.0502641	1.36876
tfbs	encode_tfbs	ENCFF057UHI	DEL	22288	112	450	449	2489	10006602	0.342098	1.01125
tfbs	encode_tfbs	ENCFF057UHI	DUP	22288	112	450	449	2489	10006602	0.0786773	0.950735
tfbs	encode_tfbs	ENCFF057VRL	DEL	1361	87	340	339	621	461423	0.297399	1.06477
tfbs	encode_tfbs	ENCFF057VRL	DUP	1361	87	340	339	621	461423	0.36841	1.00153
tfbs	encode_tfbs	ENCFF057XEP	DEL	4512	95	370	387.3	926	1747658	0.0306711	1.29263
tfbs	encode_tfbs	ENCFF057XEP	DUP	4512	95	370	387.3	926	1747658	0.0209035	0.806013
tfbs	encode_tfbs	ENCFF057ZUY	DEL	37160	108	430	392.7	1298	14594055	0.217049	0.948219
tfbs	encode_tfbs	ENCFF057ZUY	DUP	37160	108	430	392.7	1298	14594055	0.248734	0.97964
tfbs	encode_tfbs	ENCFF058JCF	DEL	5412	90	360	374.9	931	2029090	0.199118	1.10414
tfbs	encode_tfbs	ENCFF058JCF	DUP	5412	90	360	374.9	931	2029090	0.0529462	0.862695
tfbs	encode_tfbs	ENCFF059ONJ	DEL	23617	158	630	622.1	2748	14691916	0.17557	0.936744
tfbs	encode_tfbs	ENCFF059ONJ	DUP	23617	158	630	622.1	2748	14691916	0.203083	0.97628
tfbs	encode_tfbs	ENCFF059VEO	DEL	5677	120	480	498.9	2392	2832215	0.393935	0.988371
tfbs	encode_tfbs	ENCFF059VEO	DUP	5677	120	480	498.9	2392	2832215	0.225254	0.962712
tfbs	encode_tfbs	ENCFF059WVE	DEL	130	384	384	408.8	711	53143	0.472561	0.938016
tfbs	encode_tfbs	ENCFF059WVE	DUP	130	384	384	408.8	711	53143	0.373201	0.889196
tfbs	encode_tfbs	ENCFF060MLS	DEL	3786	140	560	635.5	1857	2406062	0.118467	1.07801
tfbs	encode_tfbs	ENCFF060MLS	DUP	3786	140	560	635.5	1857	2406062	0.199519	1.20971
tfbs	encode_tfbs	ENCFF061EOS	DEL	21114	112	450	413.2	9291	8723575	0.370076	0.977213
tfbs	encode_tfbs	ENCFF061EOS	DUP	21114	112	450	413.2	9291	8723575	0.487354	1.06269
tfbs	encode_tfbs	ENCFF061HCE	DEL	29099	172	690	723.9	2421	21065072	0.192203	1.04081
tfbs	encode_tfbs	ENCFF061HCE	DUP	29099	172	690	723.9	2421	21065072	0.281962	1.07644
tfbs	encode_tfbs	ENCFF061QPF	DEL	49476	56	224	194.5	466	9622763	0.423094	0.988742
tfbs	encode_tfbs	ENCFF061QPF	DUP	49476	56	224	194.5	466	9622763	0.344771	1.02832
tfbs	encode_tfbs	ENCFF061UXU	DEL	1200	127	460	491.6	1149	589887	0.178821	1.12672
tfbs	encode_tfbs	ENCFF061UXU	DUP	1200	127	460	491.6	1149	589887	0.303761	0.977095
tfbs	encode_tfbs	ENCFF062ARS	DEL	6193	71	284	283.6	731	1756407	0.232042	0.942789
tfbs	encode_tfbs	ENCFF062ARS	DUP	6193	71	284	283.6	731	1756407	0.317191	0.985711
tfbs	encode_tfbs	ENCFF062BMU	DEL	4500	102	410	409.8	1000	1844060	0.0912876	0.853363
tfbs	encode_tfbs	ENCFF062BMU	DUP	4500	102	410	409.8	1000	1844060	0.442023	1.01595
tfbs	encode_tfbs	ENCFF062BXP	DEL	7156	95	380	388.8	1160	2782228	0.120966	1.04213
tfbs	encode_tfbs	ENCFF062BXP	DUP	7156	95	380	388.8	1160	2782228	0.36841	1.13126
tfbs	encode_tfbs	ENCFF062YVH	DEL	283	356	356	369.3	604	104523	0.0795716	1.16397
tfbs	encode_tfbs	ENCFF062YVH	DUP	283	356	356	369.3	604	104523	0.286261	0.860445
tfbs	encode_tfbs	ENCFF063BGI	DEL	13926	86	344	331.9	1065	4622292	0.497504	0.99362
tfbs	encode_tfbs	ENCFF063BGI	DUP	13926	86	344	331.9	1065	4622292	0.312686	0.989068
tfbs	encode_tfbs	ENCFF063ILV	DEL	5041	80	320	327.1	1044	1648792	0.403598	0.924764
tfbs	encode_tfbs	ENCFF063ILV	DUP	5041	80	320	327.1	1044	1648792	0.273458	0.986555
tfbs	encode_tfbs	ENCFF063IRW	DEL	17852	125	500	488.2	5348	8714774	0.423094	0.967206
tfbs	encode_tfbs	ENCFF063IRW	DUP	17852	125	500	488.2	5348	8714774	0.0714942	0.929472
tfbs	encode_tfbs	ENCFF064BPY	DEL	1913	91	364	369.1	890	706040	0.120966	1.14335
tfbs	encode_tfbs	ENCFF064BPY	DUP	1913	91	364	369.1	890	706040	0.40234	1.0142
tfbs	encode_tfbs	ENCFF064SUV	DEL	14313	149	596	648.1	1857	9276472	0.457641	1.00172
tfbs	encode_tfbs	ENCFF064SUV	DUP	14313	149	596	648.1	1857	9276472	0.477245	1.05346
tfbs	encode_tfbs	ENCFF065EPE	DEL	6253	75	300	290.9	1012	1818996	0.0595999	1.13238
tfbs	encode_tfbs	ENCFF065EPE	DUP	6253	75	300	290.9	1012	1818996	0.442023	1.07666
tfbs	encode_tfbs	ENCFF065QOM	DEL	169	80	320	320	649	54083	0.247595	1.25868
tfbs	encode_tfbs	ENCFF065QOM	DUP	169	80	320	320	649	54083	0.382843	1.01074
tfbs	encode_tfbs	ENCFF065RDT	DEL	21867	106	424	438	1433	9578195	0.0997798	1.05864
tfbs	encode_tfbs	ENCFF065RDT	DUP	21867	106	424	438	1433	9578195	0.0750202	0.9527
tfbs	encode_tfbs	ENCFF065UFF	DEL	8933	90	360	364.6	950	3257260	0.276098	1.01837
tfbs	encode_tfbs	ENCFF065UFF	DUP	8933	90	360	364.6	950	3257260	0.225254	1.08989
tfbs	encode_tfbs	ENCFF065ULP	DEL	25055	128	510	507.5	1636	12714584	0.288789	1.03689
tfbs	encode_tfbs	ENCFF065ULP	DUP	25055	128	510	507.5	1636	12714584	0.139117	0.972055
tfbs	encode_tfbs	ENCFF065VOT	DEL	21210	110	440	455.3	1738	9656728	0.224474	1.02457
tfbs	encode_tfbs	ENCFF065VOT	DUP	21210	110	440	455.3	1738	9656728	0.136325	0.969692
tfbs	encode_tfbs	ENCFF066MGX	DEL	32060	105	420	414.1	1242	13275910	0.370076	0.980373
tfbs	encode_tfbs	ENCFF066MGX	DUP	32060	105	420	414.1	1242	13275910	0.335476	0.999832
tfbs	encode_tfbs	ENCFF066XDW	DEL	16946	106	424	464.4	1492	7870385	0.288789	1.03763
tfbs	encode_tfbs	ENCFF066XDW	DUP	16946	106	424	464.4	1492	7870385	0.110514	0.947832
tfbs	encode_tfbs	ENCFF066ZQT	DEL	752	310	310	323.1	586	242961	0.48752	0.977038
tfbs	encode_tfbs	ENCFF066ZQT	DUP	752	310	310	323.1	586	242961	0.299341	1.02311
tfbs	encode_tfbs	ENCFF067LIW	DEL	266	108	344	357.3	875	95036	0.351337	0.914054
tfbs	encode_tfbs	ENCFF067LIW	DUP	266	108	344	357.3	875	95036	0.0440313	0.764333
tfbs	encode_tfbs	ENCFF067WFG	DEL	18429	144	576	564.1	2293	10396519	0.384338	0.996884
tfbs	encode_tfbs	ENCFF067WFG	DUP	18429	144	576	564.1	2293	10396519	0.35416	1.05292
tfbs	encode_tfbs	ENCFF067ZUO	DEL	9281	120	480	466.5	1392	4329177	0.379565	0.9673
tfbs	encode_tfbs	ENCFF067ZUO	DUP	9281	120	480	466.5	1392	4329177	0.225254	0.964884
tfbs	encode_tfbs	ENCFF068AGG	DEL	12680	149	596	633.8	1579	8036772	0.497504	0.983671
tfbs	encode_tfbs	ENCFF068AGG	DUP	12680	149	596	633.8	1579	8036772	0.457079	1.02875
tfbs	encode_tfbs	ENCFF068DLY	DEL	3709	101	404	399.6	4170	1481997	0.0595999	1.08568
tfbs	encode_tfbs	ENCFF068DLY	DUP	3709	101	404	399.6	4170	1481997	0.139117	1.10755
tfbs	encode_tfbs	ENCFF068FYV	DEL	9646	130	520	570.3	4702	5501401	0.267793	1.04943
tfbs	encode_tfbs	ENCFF068FYV	DUP	9646	130	520	570.3	4702	5501401	0.308209	0.974374
tfbs	encode_tfbs	ENCFF068QHA	DEL	4102	92	370	374.6	824	1536419	0.116004	1.19262
tfbs	encode_tfbs	ENCFF068QHA	DUP	4102	92	370	374.6	824	1536419	0.232938	0.984285
tfbs	encode_tfbs	ENCFF069RNV	DEL	9729	205	820	807.3	2637	7853757	0.44278	1.0262
tfbs	encode_tfbs	ENCFF069RNV	DUP	9729	205	820	807.3	2637	7853757	0.442023	1.03025
tfbs	encode_tfbs	ENCFF070BHP	DEL	9645	128	510	557.4	1732	5376074	0.301748	0.965967
tfbs	encode_tfbs	ENCFF070BHP	DUP	9645	128	510	557.4	1732	5376074	0.192504	0.958917
tfbs	encode_tfbs	ENCFF070CZW	DEL	12938	125	500	484.6	5257	6269943	0.462609	0.97827
tfbs	encode_tfbs	ENCFF070CZW	DUP	12938	125	500	484.6	5257	6269943	0.203083	0.968262
tfbs	encode_tfbs	ENCFF070GBJ	DEL	29517	109	436	402.1	1766	11868878	0.21339	1.00958
tfbs	encode_tfbs	ENCFF070GBJ	DUP	29517	109	436	402.1	1766	11868878	0.482298	1.01797
tfbs	encode_tfbs	ENCFF070KLR	DEL	71	247	424	466	961	33083	0.156854	1.3795
tfbs	encode_tfbs	ENCFF070KLR	DUP	71	247	424	466	961	33083	0.340111	1.3507
tfbs	encode_tfbs	ENCFF070SCG	DEL	8656	94	376	381.9	1189	3306159	0.437843	1.01753
tfbs	encode_tfbs	ENCFF070SCG	DUP	8656	94	376	381.9	1189	3306159	0.265084	1.01645
tfbs	encode_tfbs	ENCFF070WUF	DEL	7267	99	396	403.9	1201	2934941	0.301748	0.966868
tfbs	encode_tfbs	ENCFF070WUF	DUP	7267	99	396	403.9	1201	2934941	0.162842	1.06975
tfbs	encode_tfbs	ENCFF071RWT	DEL	340	90	324	332.3	554	112978	0.44278	0.995744
tfbs	encode_tfbs	ENCFF071RWT	DUP	340	90	324	332.3	554	112978	0.203083	0.898148
tfbs	encode_tfbs	ENCFF071ZMT	DEL	1631	116	464	509.7	1017	831257	0.134018	1.07952
tfbs	encode_tfbs	ENCFF071ZMT	DUP	1631	116	464	509.7	1017	831257	0.392557	1.05999
tfbs	encode_tfbs	ENCFF072OVJ	DEL	27303	138	550	533.8	2180	14574019	0.17557	1.05841
tfbs	encode_tfbs	ENCFF072OVJ	DUP	27303	138	550	533.8	2180	14574019	0.244732	1.08313
tfbs	encode_tfbs	ENCFF072UEX	DEL	54348	56	224	196.8	466	10698170	0.432916	0.985188
tfbs	encode_tfbs	ENCFF072UEX	DUP	54348	56	224	196.8	466	10698170	0.412183	1.01909
tfbs	encode_tfbs	ENCFF072WWL	DEL	39396	111	444	388.2	1618	15292510	0.342098	0.969079
tfbs	encode_tfbs	ENCFF072WWL	DUP	39396	111	444	388.2	1618	15292510	0.286261	0.996073
tfbs	encode_tfbs	ENCFF072ZEU	DEL	53365	102	380	347.6	1095	18548139	0.432916	0.984443
tfbs	encode_tfbs	ENCFF072ZEU	DUP	53365	102	380	347.6	1095	18548139	0.407254	1.01843
tfbs	encode_tfbs	ENCFF073XKN	DEL	439	336	336	343.7	665	150887	0.423094	0.946376
tfbs	encode_tfbs	ENCFF073XKN	DUP	439	336	336	343.7	665	150887	0.206685	0.881296
tfbs	encode_tfbs	ENCFF074EZL	DEL	15415	115	460	483.4	1542	7451297	0.310529	0.95841
tfbs	encode_tfbs	ENCFF074EZL	DUP	15415	115	460	483.4	1542	7451297	0.265084	0.979859
tfbs	encode_tfbs	ENCFF075PDC	DEL	825	340	340	343.5	562	283394	0.346706	1.05526
tfbs	encode_tfbs	ENCFF075PDC	DUP	825	340	340	343.5	562	283394	0.00248457	1.76099
tfbs	encode_tfbs	ENCFF075ZNT	DEL	5806	96	384	364.5	1106	2116443	0.0610974	1.04108
tfbs	encode_tfbs	ENCFF075ZNT	DUP	5806	96	384	364.5	1106	2116443	0.286261	0.983645
tfbs	encode_tfbs	ENCFF076BOS	DEL	3433	104	416	388.9	930	1334961	0.251568	1.04209
tfbs	encode_tfbs	ENCFF076BOS	DUP	3433	104	416	388.9	930	1334961	0.417126	1.0115
tfbs	encode_tfbs	ENCFF076IFG	DEL	21782	118	470	448.3	1562	9765152	0.462609	0.989156
tfbs	encode_tfbs	ENCFF076IFG	DUP	21782	118	470	448.3	1562	9765152	0.303761	0.990577
tfbs	encode_tfbs	ENCFF076NCP	DEL	17335	105	420	414.3	1525	7181536	0.243655	1.0371
tfbs	encode_tfbs	ENCFF076NCP	DUP	17335	105	420	414.3	1525	7181536	0.447034	1.03464
tfbs	encode_tfbs	ENCFF077VXQ	DEL	2963	93	364	390.6	930	1157307	0.106518	1.15741
tfbs	encode_tfbs	ENCFF077VXQ	DUP	2963	93	364	390.6	930	1157307	0.185642	0.938179
tfbs	encode_tfbs	ENCFF078SJN	DEL	25410	122	490	442.4	1394	11240756	0.267793	0.962991
tfbs	encode_tfbs	ENCFF078SJN	DUP	25410	122	490	442.4	1394	11240756	0.0750202	0.954225
tfbs	encode_tfbs	ENCFF078VMK	DEL	2275	85	340	332.5	626	756390	0.178821	1.05271
tfbs	encode_tfbs	ENCFF078VMK	DUP	2275	85	340	332.5	626	756390	0.182269	0.960629
tfbs	encode_tfbs	ENCFF079MKQ	DEL	38914	92	370	369.1	1146	14363665	0.153867	1.02718
tfbs	encode_tfbs	ENCFF079MKQ	DUP	38914	92	370	369.1	1146	14363665	0.407254	1.02286
tfbs	encode_tfbs	ENCFF079ZWK	DEL	16944	106	424	466.6	1659	7905286	0.35599	1.02446
tfbs	encode_tfbs	ENCFF079ZWK	DUP	16944	106	424	466.6	1659	7905286	0.442023	1.03821
tfbs	encode_tfbs	ENCFF080NBZ	DEL	6723	102	410	414.2	1053	2784829	0.0724175	0.862008
tfbs	encode_tfbs	ENCFF080NBZ	DUP	6723	102	410	414.2	1053	2784829	0.49747	1.02921
tfbs	encode_tfbs	ENCFF081JNO	DEL	13980	82	330	326.5	1042	4565027	0.142299	1.09033
tfbs	encode_tfbs	ENCFF081JNO	DUP	13980	82	330	326.5	1042	4565027	0.373201	1.0282
tfbs	encode_tfbs	ENCFF081PQX	DEL	30849	130	520	482.6	2031	14888694	0.22824	1.02565
tfbs	encode_tfbs	ENCFF081PQX	DUP	30849	130	520	482.6	2031	14888694	0.273458	0.992959
tfbs	encode_tfbs	ENCFF081PSJ	DEL	25405	115	387	373.3	1137	9483511	0.408451	0.998174
tfbs	encode_tfbs	ENCFF081PSJ	DUP	25405	115	387	373.3	1137	9483511	0.467152	1.02033
tfbs	encode_tfbs	ENCFF081YHC	DEL	8171	100	400	408	1572	3333838	0.202631	1.06579
tfbs	encode_tfbs	ENCFF081YHC	DUP	8171	100	400	408	1572	3333838	0.422083	1.02341
tfbs	encode_tfbs	ENCFF082NLH	DEL	15864	134	536	566.5	11396	8987103	0.123502	1.04421
tfbs	encode_tfbs	ENCFF082NLH	DUP	15864	134	536	566.5	11396	8987103	0.290591	1.00342
tfbs	encode_tfbs	ENCFF083KVY	DEL	13258	106	424	467.9	1377	6204065	0.217049	1.06476
tfbs	encode_tfbs	ENCFF083KVY	DUP	13258	106	424	467.9	1377	6204065	0.130858	0.955678
tfbs	encode_tfbs	ENCFF084DFH	DEL	1467	88	350	350.6	845	514343	0.192203	1.09072
tfbs	encode_tfbs	ENCFF084DFH	DUP	1467	88	350	350.6	845	514343	0.317191	0.978381
tfbs	encode_tfbs	ENCFF085GOJ	DEL	37972	68	270	255.7	630	9711093	0.301748	0.975932
tfbs	encode_tfbs	ENCFF085GOJ	DUP	37972	68	270	255.7	630	9711093	0.206685	1.03861
tfbs	encode_tfbs	ENCFF085OUJ	DEL	752	89	356	359	666	269957	0.232042	1.04587
tfbs	encode_tfbs	ENCFF085OUJ	DUP	752	89	356	359	666	269957	0.0680968	1.24957
tfbs	encode_tfbs	ENCFF085VAA	DEL	344	77	230	228	431	78424	0.413319	1.04331
tfbs	encode_tfbs	ENCFF085VAA	DUP	344	77	230	228	431	78424	0.442023	1.55783
tfbs	encode_tfbs	ENCFF085VWO	DEL	25762	121	484	500.5	1455	12894242	0.393935	0.988081
tfbs	encode_tfbs	ENCFF085VWO	DUP	25762	121	484	500.5	1455	12894242	0.452052	1.02619
tfbs	encode_tfbs	ENCFF086ABE	DEL	15312	91	364	379.2	916	5806677	0.323906	0.985892
tfbs	encode_tfbs	ENCFF086ABE	DUP	15312	91	364	379.2	916	5806677	0.349454	1.0887
tfbs	encode_tfbs	ENCFF086LMU	DEL	1856	64	256	222.3	478	412604	0.472561	0.947014
tfbs	encode_tfbs	ENCFF086LMU	DUP	1856	64	256	222.3	478	412604	0.0648255	0.775294
tfbs	encode_tfbs	ENCFF086VOQ	DEL	572	186	340	347.6	600	198832	0.0362528	1.45294
tfbs	encode_tfbs	ENCFF086VOQ	DUP	572	186	340	347.6	600	198832	0.344771	0.993419
tfbs	encode_tfbs	ENCFF087SHL	DEL	1829	85	340	330.7	666	604895	0.21339	1.05361
tfbs	encode_tfbs	ENCFF087SHL	DUP	1829	85	340	330.7	666	604895	0.382843	0.988723
tfbs	encode_tfbs	ENCFF087TMV	DEL	7619	75	300	300.9	782	2292852	0.134018	1.04272
tfbs	encode_tfbs	ENCFF087TMV	DUP	7619	75	300	300.9	782	2292852	0.326281	1.04664
tfbs	encode_tfbs	ENCFF088WYS	DEL	20896	99	396	381.3	1533	7966711	0.156854	1.0153
tfbs	encode_tfbs	ENCFF088WYS	DUP	20896	99	396	381.3	1533	7966711	0.387691	1.05092
tfbs	encode_tfbs	ENCFF090QJO	DEL	9805	88	350	339.9	1896	3332497	0.427999	0.988796
tfbs	encode_tfbs	ENCFF090QJO	DUP	9805	88	350	339.9	1896	3332497	0.373201	1.01345
tfbs	encode_tfbs	ENCFF091JTI	DEL	13175	81	324	333.1	841	4388214	0.342098	1.0135
tfbs	encode_tfbs	ENCFF091JTI	DUP	13175	81	324	333.1	841	4388214	0.432031	1.01775
tfbs	encode_tfbs	ENCFF092GNI	DEL	25	107	356	336.4	432	8411	0.217049	1.27887
tfbs	encode_tfbs	ENCFF092GNI	DUP	25	107	356	336.4	432	8411	0.412183	1.28771
tfbs	encode_tfbs	ENCFF092KCB	DEL	23535	99	396	347.4	3154	8175873	0.427999	1.00879
tfbs	encode_tfbs	ENCFF092KCB	DUP	23535	99	396	347.4	3154	8175873	0.312686	1.0223
tfbs	encode_tfbs	ENCFF092MAF	DEL	19664	122	490	481.6	1377	9469784	0.482531	0.987052
tfbs	encode_tfbs	ENCFF092MAF	DUP	19664	122	490	481.6	1377	9469784	0.326281	1.0031
tfbs	encode_tfbs	ENCFF092QTN	DEL	47973	118	470	404.8	2113	19420714	0.284528	1.0203
tfbs	encode_tfbs	ENCFF092QTN	DUP	47973	118	470	404.8	2113	19420714	0.363638	1.04222
tfbs	encode_tfbs	ENCFF093GSD	DEL	9742	94	376	359.4	1024	3501137	0.263688	0.952918
tfbs	encode_tfbs	ENCFF093GSD	DUP	9742	94	376	359.4	1024	3501137	0.203083	0.972019
tfbs	encode_tfbs	ENCFF093VEE	DEL	62117	69	276	230.3	686	14305098	0.217049	0.965008
tfbs	encode_tfbs	ENCFF093VEE	DUP	62117	69	276	230.3	686	14305098	0.240766	1.02812
tfbs	encode_tfbs	ENCFF094URN	DEL	52288	111	421	373.4	2142	19524661	0.232042	0.970739
tfbs	encode_tfbs	ENCFF094URN	DUP	52288	111	421	373.4	2142	19524661	0.432031	1.0076
tfbs	encode_tfbs	ENCFF095DJV	DEL	3576	111	444	452	1467	1616261	0.276098	1.01255
tfbs	encode_tfbs	ENCFF095DJV	DUP	3576	111	444	452	1467	1616261	0.0143487	1.36783
tfbs	encode_tfbs	ENCFF095GMM	DEL	41767	100	400	349	1494	14578469	0.398759	0.981952
tfbs	encode_tfbs	ENCFF095GMM	DUP	41767	100	400	349	1494	14578469	0.457079	1.02117
tfbs	encode_tfbs	ENCFF095KWQ	DEL	35083	101	404	387.3	1308	13587008	0.45268	0.992333
tfbs	encode_tfbs	ENCFF095KWQ	DUP	35083	101	404	387.3	1308	13587008	0.217715	1.06684
tfbs	encode_tfbs	ENCFF095TYO	DEL	4777	110	440	477.6	1200	2281527	0.4182	0.996602
tfbs	encode_tfbs	ENCFF095TYO	DUP	4777	110	440	477.6	1200	2281527	0.0476914	0.873666
tfbs	encode_tfbs	ENCFF095WDB	DEL	1284	320	320	346.7	793	445210	0.0449611	1.16044
tfbs	encode_tfbs	ENCFF095WDB	DUP	1284	320	320	346.7	793	445210	0.432031	1.07719
tfbs	encode_tfbs	ENCFF096LRM	DEL	15950	68	270	252	700	4019837	0.280298	0.965856
tfbs	encode_tfbs	ENCFF096LRM	DUP	15950	68	270	252	700	4019837	0.382843	1.03485
tfbs	encode_tfbs	ENCFF096XMD	DEL	15481	99	396	366.9	1276	5680448	0.403598	0.966165
tfbs	encode_tfbs	ENCFF096XMD	DUP	15481	99	396	366.9	1276	5680448	0.141946	0.965696
tfbs	encode_tfbs	ENCFF097NFL	DEL	1823	66	264	262.4	583	478414	0.255575	1.06104
tfbs	encode_tfbs	ENCFF097NFL	DUP	1823	66	264	262.4	583	478414	0.156678	0.895615
tfbs	encode_tfbs	ENCFF097SYL	DEL	13233	69	276	245.3	691	3246182	0.111189	0.957806
tfbs	encode_tfbs	ENCFF097SYL	DUP	13233	69	276	245.3	691	3246182	0.0824679	1.07105
tfbs	encode_tfbs	ENCFF098CHB	DEL	10913	112	450	398.9	1211	4353367	0.389128	0.97431
tfbs	encode_tfbs	ENCFF098CHB	DUP	10913	112	450	398.9	1211	4353367	0.326281	0.98947
tfbs	encode_tfbs	ENCFF098XOZ	DEL	19503	110	440	392.4	1793	7653508	0.4182	0.971142
tfbs	encode_tfbs	ENCFF098XOZ	DUP	19503	110	440	392.4	1793	7653508	0.225254	0.988547
tfbs	encode_tfbs	ENCFF100ERQ	DEL	1892	79	316	304.9	594	576880	0.310529	1.09763
tfbs	encode_tfbs	ENCFF100ERQ	DUP	1892	79	316	304.9	594	576880	0.175638	1.19736
tfbs	encode_tfbs	ENCFF100GRL	DEL	5983	96	384	386.2	889	2310498	0.467582	0.996032
tfbs	encode_tfbs	ENCFF100GRL	DUP	5983	96	384	386.2	889	2310498	0.299341	1.06193
tfbs	encode_tfbs	ENCFF100UBE	DEL	23406	90	360	344.8	1155	8071511	0.0852789	1.04546
tfbs	encode_tfbs	ENCFF100UBE	DUP	23406	90	360	344.8	1155	8071511	0.317191	0.999226
tfbs	encode_tfbs	ENCFF101PDP	DEL	19908	88	350	308	670	6132003	0.301748	1.02043
tfbs	encode_tfbs	ENCFF101PDP	DUP	19908	88	350	308	670	6132003	0.487354	1.03225
tfbs	encode_tfbs	ENCFF102VYH	DEL	800	155	620	691.4	2081	553089	0.0595999	1.12191
tfbs	encode_tfbs	ENCFF102VYH	DUP	800	155	620	691.4	2081	553089	0.447034	0.984392
tfbs	encode_tfbs	ENCFF103OOV	DEL	14251	82	330	325.3	3217	4636187	0.467582	0.987512
tfbs	encode_tfbs	ENCFF103OOV	DUP	14251	82	330	325.3	3217	4636187	0.189054	0.981543
tfbs	encode_tfbs	ENCFF104JXU	DEL	19	390	390	485.2	989	9218	0.276098	0.839601
tfbs	encode_tfbs	ENCFF104JXU	DUP	19	390	390	485.2	989	9218	0.49747	0.981615
tfbs	encode_tfbs	ENCFF104YWL	DEL	11402	114	456	498.5	1471	5683744	0.462609	1.0179
tfbs	encode_tfbs	ENCFF104YWL	DUP	11402	114	456	498.5	1471	5683744	0.0884092	0.917591
tfbs	encode_tfbs	ENCFF105IPJ	DEL	21804	136	544	578.6	1736	12615020	0.423094	1.01424
tfbs	encode_tfbs	ENCFF105IPJ	DUP	21804	136	544	578.6	1736	12615020	0.326281	1.02164
tfbs	encode_tfbs	ENCFF105NJB	DEL	18936	65	260	233.8	1098	4426506	0.0610974	1.04127
tfbs	encode_tfbs	ENCFF105NJB	DUP	18936	65	260	233.8	1098	4426506	0.35416	1.03408
tfbs	encode_tfbs	ENCFF107CEH	DEL	7439	92	370	357.4	891	2658738	0.328417	0.939995
tfbs	encode_tfbs	ENCFF107CEH	DUP	7439	92	370	357.4	891	2658738	0.232938	0.957339
tfbs	encode_tfbs	ENCFF107UHX	DEL	1151	132	516	566.2	1251	651699	0.153867	1.38948
tfbs	encode_tfbs	ENCFF107UHX	DUP	1151	132	516	566.2	1251	651699	0.232938	0.808427
tfbs	encode_tfbs	ENCFF107VFO	DEL	22748	122	490	505.3	1201	11494752	0.259615	1.02498
tfbs	encode_tfbs	ENCFF107VFO	DUP	22748	122	490	505.3	1201	11494752	0.229078	0.980728
tfbs	encode_tfbs	ENCFF107XYH	DEL	9566	110	440	437.2	1313	4181973	0.111189	1.07685
tfbs	encode_tfbs	ENCFF107XYH	DUP	9566	110	440	437.2	1313	4181973	0.229078	0.979247
tfbs	encode_tfbs	ENCFF108RWG	DEL	15419	74	296	283.3	794	4367974	0.111189	1.06003
tfbs	encode_tfbs	ENCFF108RWG	DUP	15419	74	296	283.3	794	4367974	0.340111	1.01509
tfbs	encode_tfbs	ENCFF108TAJ	DEL	29807	114	380	370	1161	11028394	0.393935	0.989651
tfbs	encode_tfbs	ENCFF108TAJ	DUP	29807	114	380	370	1161	11028394	0.457079	1.01467
tfbs	encode_tfbs	ENCFF108WNX	DEL	48862	129	516	473.2	1519	23120514	0.247595	0.978086
tfbs	encode_tfbs	ENCFF108WNX	DUP	48862	129	516	473.2	1519	23120514	0.472196	1.01111
tfbs	encode_tfbs	ENCFF108ZTV	DEL	55145	112	450	386.3	1101	21301399	0.403598	0.983058
tfbs	encode_tfbs	ENCFF108ZTV	DUP	55145	112	450	386.3	1101	21301399	0.294951	1.03117
tfbs	encode_tfbs	ENCFF110CNT	DEL	27083	114	456	372	1077	10074466	0.427999	1.00838
tfbs	encode_tfbs	ENCFF110CNT	DUP	27083	114	456	372	1077	10074466	0.452052	1.01624
tfbs	encode_tfbs	ENCFF111CFA	DEL	17242	110	440	453.2	1233	7814338	0.259615	1.02759
tfbs	encode_tfbs	ENCFF111CFA	DUP	17242	110	440	453.2	1233	7814338	0.192504	0.980886
tfbs	encode_tfbs	ENCFF111DCR	DEL	1490	98	344	350.2	864	521844	0.0258206	1.16588
tfbs	encode_tfbs	ENCFF111DCR	DUP	1490	98	344	350.2	864	521844	0.162842	0.963426
tfbs	encode_tfbs	ENCFF111FYA	DEL	15030	95	380	366.3	1443	5505058	0.0690305	1.07563
tfbs	encode_tfbs	ENCFF111FYA	DUP	15030	95	380	366.3	1443	5505058	0.40234	1.0086
tfbs	encode_tfbs	ENCFF112ACP	DEL	40924	85	304	280.9	822	11496424	0.288789	0.987167
tfbs	encode_tfbs	ENCFF112ACP	DUP	40924	85	304	280.9	822	11496424	0.437022	1.02143
tfbs	encode_tfbs	ENCFF112CKJ	DEL	3936	68	270	270	694	1062579	0.0912876	0.934381
tfbs	encode_tfbs	ENCFF112CKJ	DUP	3936	68	270	270	694	1062579	0.0476914	1.12079
tfbs	encode_tfbs	ENCFF112HEG	DEL	26247	145	580	554.5	2348	14555175	0.482531	0.989167
tfbs	encode_tfbs	ENCFF112HEG	DUP	26247	145	580	554.5	2348	14555175	0.340111	1.00623
tfbs	encode_tfbs	ENCFF114AMU	DEL	1540	84	336	320.1	881	493007	0.35599	0.955461
tfbs	encode_tfbs	ENCFF114AMU	DUP	1540	84	336	320.1	881	493007	0.169163	1.15443
tfbs	encode_tfbs	ENCFF114IWY	DEL	26637	72	290	284.7	919	7583248	0.351337	0.975133
tfbs	encode_tfbs	ENCFF114IWY	DUP	26637	72	290	284.7	919	7583248	0.165983	0.974226
tfbs	encode_tfbs	ENCFF114PTZ	DEL	14618	122	490	515.4	1538	7534346	0.413319	0.972335
tfbs	encode_tfbs	ENCFF114PTZ	DUP	14618	122	490	515.4	1538	7534346	0.175638	0.966826
tfbs	encode_tfbs	ENCFF115RUG	DEL	14187	95	380	373.6	1248	5300467	0.477544	0.990533
tfbs	encode_tfbs	ENCFF115RUG	DUP	14187	95	380	373.6	1248	5300467	0.378012	1.00532
tfbs	encode_tfbs	ENCFF115ZHW	DEL	5352	196	784	858.9	2692	4596796	0.323906	0.958332
tfbs	encode_tfbs	ENCFF115ZHW	DUP	5352	196	784	858.9	2692	4596796	0.122945	1.20764
tfbs	encode_tfbs	ENCFF116DIO	DEL	14266	155	620	627.5	2118	8951897	0.462609	0.996234
tfbs	encode_tfbs	ENCFF116DIO	DUP	14266	155	620	627.5	2118	8951897	0.265084	0.991707
tfbs	encode_tfbs	ENCFF116EXQ	DEL	6346	101	404	392.1	1092	2488006	0.346706	0.998009
tfbs	encode_tfbs	ENCFF116EXQ	DUP	6346	101	404	392.1	1092	2488006	0.326281	1.00223
tfbs	encode_tfbs	ENCFF116RLU	DEL	30355	62	250	208.6	499	6331616	0.398759	0.991642
tfbs	encode_tfbs	ENCFF116RLU	DUP	30355	62	250	208.6	499	6331616	0.422083	1.01615
tfbs	encode_tfbs	ENCFF116UIL	DEL	985	87	340	338.2	633	333134	0.477544	0.973817
tfbs	encode_tfbs	ENCFF116UIL	DUP	985	87	340	338.2	633	333134	0.269255	0.932937
tfbs	encode_tfbs	ENCFF117EWO	DEL	4527	106	424	427.6	1234	1935529	0.126076	0.888811
tfbs	encode_tfbs	ENCFF117EWO	DUP	4527	106	424	427.6	1234	1935529	0.286261	1.13756
tfbs	encode_tfbs	ENCFF117ZKS	DEL	7012	80	320	298.3	916	2092024	0.22824	0.947494
tfbs	encode_tfbs	ENCFF117ZKS	DUP	7012	80	320	298.3	916	2092024	0.192504	0.987626
tfbs	encode_tfbs	ENCFF117ZRT	DEL	269	340	340	349	615	93879	0.332953	1.06224
tfbs	encode_tfbs	ENCFF117ZRT	DUP	269	340	340	349	615	93879	0.0114113	2.12481
tfbs	encode_tfbs	ENCFF119SZQ	DEL	1834	304	304	327.3	811	600204	0.346706	0.939458
tfbs	encode_tfbs	ENCFF119SZQ	DUP	1834	304	304	327.3	811	600204	0.387691	1.13505
tfbs	encode_tfbs	ENCFF119WLE	DEL	38356	132	530	498	1701	19102101	0.209767	1.01908
tfbs	encode_tfbs	ENCFF119WLE	DUP	38356	132	530	498	1701	19102101	0.326281	0.997608
tfbs	encode_tfbs	ENCFF120IDE	DEL	26459	194	776	985.5	15784	26074268	0.337513	0.964847
tfbs	encode_tfbs	ENCFF120IDE	DUP	26459	194	776	985.5	15784	26074268	0.240766	0.981437
tfbs	encode_tfbs	ENCFF120MVT	DEL	29404	102	390	336.8	1391	9902115	0.188802	0.967441
tfbs	encode_tfbs	ENCFF120MVT	DUP	29404	102	390	336.8	1391	9902115	0.178934	0.985478
tfbs	encode_tfbs	ENCFF120RXH	DEL	2858	91	364	359	694	1026061	0.0298139	1.21275
tfbs	encode_tfbs	ENCFF120RXH	DUP	2858	91	364	359	694	1026061	0.172381	0.973797
tfbs	encode_tfbs	ENCFF120VUT	DEL	28193	141	564	629.2	9967	17739904	0.251568	1.05034
tfbs	encode_tfbs	ENCFF120VUT	DUP	28193	141	564	629.2	9967	17739904	0.321723	0.9988
tfbs	encode_tfbs	ENCFF120WOF	DEL	15230	184	736	819.9	2753	12487056	0.44278	0.999007
tfbs	encode_tfbs	ENCFF120WOF	DUP	15230	184	736	819.9	2753	12487056	0.147722	0.991218
tfbs	encode_tfbs	ENCFF120WQF	DEL	13547	131	524	540.4	3589	7320312	0.128686	0.917561
tfbs	encode_tfbs	ENCFF120WQF	DUP	13547	131	524	540.4	3589	7320312	0.0925438	0.942089
tfbs	encode_tfbs	ENCFF121UYS	DEL	17110	71	284	279.2	695	4777350	0.255575	0.968318
tfbs	encode_tfbs	ENCFF121UYS	DUP	17110	71	284	279.2	695	4777350	0.269255	1.04018
tfbs	encode_tfbs	ENCFF122UUO	DEL	49364	108	430	380.2	29927	18767876	0.398759	1.00153
tfbs	encode_tfbs	ENCFF122UUO	DUP	49364	108	430	380.2	29927	18767876	0.382843	1.02385
tfbs	encode_tfbs	ENCFF123WEZ	DEL	10763	125	500	538.5	1765	5795842	0.36536	0.960822
tfbs	encode_tfbs	ENCFF123WEZ	DUP	10763	125	500	538.5	1765	5795842	0.147722	0.965304
tfbs	encode_tfbs	ENCFF125RMF	DEL	4462	75	300	276.9	1242	1235524	0.310529	0.960247
tfbs	encode_tfbs	ENCFF125RMF	DUP	4462	75	300	276.9	1242	1235524	0.182269	1.35048
tfbs	encode_tfbs	ENCFF125SQT	DEL	20486	154	616	702.2	18789	14384501	0.301748	1.0393
tfbs	encode_tfbs	ENCFF125SQT	DUP	20486	154	616	702.2	18789	14384501	0.101239	0.937958
tfbs	encode_tfbs	ENCFF125XVE	DEL	23502	135	540	489.9	1830	11514203	0.328417	0.957886
tfbs	encode_tfbs	ENCFF125XVE	DUP	23502	135	540	489.9	1830	11514203	0.182269	0.977267
tfbs	encode_tfbs	ENCFF125YHG	DEL	21705	58	230	216.4	460	4696821	0.482531	0.996392
tfbs	encode_tfbs	ENCFF125YHG	DUP	21705	58	230	216.4	460	4696821	0.452052	1.01971
tfbs	encode_tfbs	ENCFF125YZO	DEL	16054	108	430	443.1	2376	7113651	0.251568	1.015
tfbs	encode_tfbs	ENCFF125YZO	DUP	16054	108	430	443.1	2376	7113651	0.144815	0.966113
tfbs	encode_tfbs	ENCFF126MOY	DEL	8444	85	340	306.3	878	2586133	0.389128	0.964948
tfbs	encode_tfbs	ENCFF126MOY	DUP	8444	85	340	306.3	878	2586133	0.110514	0.944417
tfbs	encode_tfbs	ENCFF126PJF	DEL	2127	84	336	328	811	697717	0.447726	1.00316
tfbs	encode_tfbs	ENCFF126PJF	DUP	2127	84	336	328	811	697717	0.133573	1.38422
tfbs	encode_tfbs	ENCFF126PNX	DEL	16799	106	424	408.7	1118	6865913	0.492511	0.996827
tfbs	encode_tfbs	ENCFF126PNX	DUP	16799	106	424	408.7	1118	6865913	0.290591	0.991842
tfbs	encode_tfbs	ENCFF126VKN	DEL	33683	95	380	349.5	1259	11773559	0.389128	0.997653
tfbs	encode_tfbs	ENCFF126VKN	DUP	33683	95	380	349.5	1259	11773559	0.35416	1.00175
tfbs	encode_tfbs	ENCFF127ACN	DEL	24241	115	460	391.8	1123	9498117	0.423094	0.987803
tfbs	encode_tfbs	ENCFF127ACN	DUP	24241	115	460	391.8	1123	9498117	0.340111	1.0305
tfbs	encode_tfbs	ENCFF127RVQ	DEL	39946	102	410	368.9	2501	14735231	0.497504	0.984742
tfbs	encode_tfbs	ENCFF127RVQ	DUP	39946	102	410	368.9	2501	14735231	0.277694	1.03734
tfbs	encode_tfbs	ENCFF127WGD	DEL	1124	79	316	295.7	577	332366	0.346706	1.16436
tfbs	encode_tfbs	ENCFF127WGD	DUP	1124	79	316	295.7	577	332366	0.467152	1.08051
tfbs	encode_tfbs	ENCFF129AXO	DEL	1335	360	360	376.4	892	502554	0.0673835	1.2676
tfbs	encode_tfbs	ENCFF129AXO	DUP	1335	360	360	376.4	892	502554	0.344771	0.959412
tfbs	encode_tfbs	ENCFF129GZP	DEL	1598	92	356	373.9	1138	597462	0.120966	1.1925
tfbs	encode_tfbs	ENCFF129GZP	DUP	1598	92	356	373.9	1138	597462	0.125545	0.960167
tfbs	encode_tfbs	ENCFF129ZVT	DEL	25443	111	444	376.2	1049	9572685	0.44278	0.99527
tfbs	encode_tfbs	ENCFF129ZVT	DUP	25443	111	444	376.2	1049	9572685	0.432031	1.01589
tfbs	encode_tfbs	ENCFF131TQV	DEL	3547	82	330	334.2	765	1185244	0.116004	0.887149
tfbs	encode_tfbs	ENCFF131TQV	DUP	3547	82	330	334.2	765	1185244	0.281962	0.97262
tfbs	encode_tfbs	ENCFF132BFM	DEL	10142	86	344	346.7	1029	3516104	0.126076	1.04383
tfbs	encode_tfbs	ENCFF132BFM	DUP	10142	86	344	346.7	1029	3516104	0.373201	1.014
tfbs	encode_tfbs	ENCFF132KNA	DEL	8632	130	520	541	1819	4669486	0.492511	0.983114
tfbs	encode_tfbs	ENCFF132KNA	DUP	8632	130	520	541	1819	4669486	0.162842	0.954593
tfbs	encode_tfbs	ENCFF132QLW	DEL	1484	85	340	343.4	640	509557	0.477544	0.977323
tfbs	encode_tfbs	ENCFF132QLW	DUP	1484	85	340	343.4	640	509557	0.110514	1.35134
tfbs	encode_tfbs	ENCFF132RJM	DEL	29530	74	296	269.4	790	7955480	0.332953	0.968294
tfbs	encode_tfbs	ENCFF132RJM	DUP	29530	74	296	269.4	790	7955480	0.467152	1.01745
tfbs	encode_tfbs	ENCFF132ZXL	DEL	16887	118	470	437.3	1562	7384475	0.403598	0.988941
tfbs	encode_tfbs	ENCFF132ZXL	DUP	16887	118	470	437.3	1562	7384475	0.0946639	0.948859
tfbs	encode_tfbs	ENCFF133FXT	DEL	29075	105	420	412.1	1149	11980410	0.224474	1.02036
tfbs	encode_tfbs	ENCFF133FXT	DUP	29075	105	420	412.1	1149	11980410	0.407254	1.03818
tfbs	encode_tfbs	ENCFF133GHG	DEL	22242	126	504	488.2	2646	10857684	0.342098	1.00029
tfbs	encode_tfbs	ENCFF133GHG	DUP	22242	126	504	488.2	2646	10857684	0.281962	1.01776
tfbs	encode_tfbs	ENCFF133TIH	DEL	552	62	250	234.8	467	129612	0.48752	1.09939
tfbs	encode_tfbs	ENCFF133TIH	DUP	552	62	250	234.8	467	129612	0.260946	1.25985
tfbs	encode_tfbs	ENCFF134CUM	DEL	7368	80	320	324.6	807	2391872	0.27193	0.907813
tfbs	encode_tfbs	ENCFF134CUM	DUP	7368	80	320	324.6	807	2391872	0.477245	1.02358
tfbs	encode_tfbs	ENCFF134FPM	DEL	3013	92	370	386.5	930	1164377	0.148007	1.11147
tfbs	encode_tfbs	ENCFF134FPM	DUP	3013	92	370	386.5	930	1164377	0.0805557	0.924951
tfbs	encode_tfbs	ENCFF134HPR	DEL	10602	110	440	454.8	1346	4821367	0.243655	1.02233
tfbs	encode_tfbs	ENCFF134HPR	DUP	10602	110	440	454.8	1346	4821367	0.349454	1.01083
tfbs	encode_tfbs	ENCFF134NMW	DEL	3424	118	470	473.5	1291	1621351	0.217049	0.900069
tfbs	encode_tfbs	ENCFF134NMW	DUP	3424	118	470	473.5	1291	1621351	0.206685	1.22565
tfbs	encode_tfbs	ENCFF134TUC	DEL	1675	84	336	322.5	840	540120	0.202631	1.08754
tfbs	encode_tfbs	ENCFF134TUC	DUP	1675	84	336	322.5	840	540120	0.286261	1.32452
tfbs	encode_tfbs	ENCFF134XDY	DEL	7806	121	484	542.2	2487	4232056	0.403598	0.954413
tfbs	encode_tfbs	ENCFF134XDY	DUP	7806	121	484	542.2	2487	4232056	0.214001	0.939939
tfbs	encode_tfbs	ENCFF135BOB	DEL	9444	164	656	606.9	2019	5731796	0.0833434	1.07728
tfbs	encode_tfbs	ENCFF135BOB	DUP	9444	164	656	606.9	2019	5731796	0.340111	0.998557
tfbs	encode_tfbs	ENCFF135DOZ	DEL	13331	161	644	718.5	2493	9578950	0.427999	1.0015
tfbs	encode_tfbs	ENCFF135DOZ	DUP	13331	161	644	718.5	2493	9578950	0.308209	0.98888
tfbs	encode_tfbs	ENCFF135FAV	DEL	18	290	290	317.4	503	5713	0.288789	0.91812
tfbs	encode_tfbs	ENCFF135FAV	DUP	18	290	290	317.4	503	5713	0.103503	0.788611
tfbs	encode_tfbs	ENCFF135NXA	DEL	1093	100	400	415.1	869	453713	0.27193	1.05006
tfbs	encode_tfbs	ENCFF135NXA	DUP	1093	100	400	415.1	869	453713	0.281962	1.14777
tfbs	encode_tfbs	ENCFF136QPN	DEL	33589	105	420	397.6	1151	13354167	0.379565	1.0036
tfbs	encode_tfbs	ENCFF136QPN	DUP	33589	105	420	397.6	1151	13354167	0.349454	0.998
tfbs	encode_tfbs	ENCFF137IBM	DEL	12	396	396	418.4	665	5021	0.136741	1.11795
tfbs	encode_tfbs	ENCFF137IBM	DUP	12	396	396	418.4	665	5021	0.303761	0.853623
tfbs	encode_tfbs	ENCFF137NMV	DEL	1518	121	484	532.7	1192	808591	0.166041	1.095
tfbs	encode_tfbs	ENCFF137NMV	DUP	1518	121	484	532.7	1192	808591	0.462112	1.01202
tfbs	encode_tfbs	ENCFF137PCZ	DEL	46359	129	516	451.2	2806	20917661	0.276098	1.0124
tfbs	encode_tfbs	ENCFF137PCZ	DUP	46359	129	516	451.2	2806	20917661	0.39744	1.04017
tfbs	encode_tfbs	ENCFF138PXI	DEL	43321	74	296	255.1	763	11051087	0.384338	0.995947
tfbs	encode_tfbs	ENCFF138PXI	DUP	43321	74	296	255.1	763	11051087	0.321723	1.03619
tfbs	encode_tfbs	ENCFF138UQY	DEL	15837	85	340	345	1106	5463069	0.199118	1.05196
tfbs	encode_tfbs	ENCFF138UQY	DUP	15837	85	340	345	1106	5463069	0.387691	1.00517
tfbs	encode_tfbs	ENCFF138XKG	DEL	27918	92	370	359.2	980	10027461	0.081441	1.04471
tfbs	encode_tfbs	ENCFF138XKG	DUP	27918	92	370	359.2	980	10027461	0.482298	1.00924
tfbs	encode_tfbs	ENCFF139DOR	DEL	49710	64	256	221.7	667	11019462	0.35599	0.98449
tfbs	encode_tfbs	ENCFF139DOR	DUP	49710	64	256	221.7	667	11019462	0.269255	1.03537
tfbs	encode_tfbs	ENCFF139NXQ	DEL	166	91	364	370.7	609	61534	0.0473828	1.34791
tfbs	encode_tfbs	ENCFF139NXQ	DUP	166	91	364	370.7	609	61534	0.407254	1.30246
tfbs	encode_tfbs	ENCFF139SRI	DEL	19407	95	367	321.8	1178	6245282	0.467582	0.978395
tfbs	encode_tfbs	ENCFF139SRI	DUP	19407	95	367	321.8	1178	6245282	0.185642	0.974153
tfbs	encode_tfbs	ENCFF139YFA	DEL	44081	126	504	441.5	2277	19462663	0.301748	1.00629
tfbs	encode_tfbs	ENCFF139YFA	DUP	44081	126	504	441.5	2277	19462663	0.457079	1.01962
tfbs	encode_tfbs	ENCFF139ZSW	DEL	16637	128	510	532.4	1913	8857496	0.259615	1.03748
tfbs	encode_tfbs	ENCFF139ZSW	DUP	16637	128	510	532.4	1913	8857496	0.182269	0.967327
tfbs	encode_tfbs	ENCFF140ARE	DEL	21889	72	290	286.9	761	6279354	0.342098	1.0088
tfbs	encode_tfbs	ENCFF140ARE	DUP	21889	72	290	286.9	761	6279354	0.487354	1.02431
tfbs	encode_tfbs	ENCFF140GXH	DEL	25495	194	776	985.9	15784	25135738	0.328417	0.966498
tfbs	encode_tfbs	ENCFF140GXH	DUP	25495	194	776	985.9	15784	25135738	0.11786	0.959783
tfbs	encode_tfbs	ENCFF140MVM	DEL	8457	238	950	1621.5	105986	13712656	0.108835	1.08808
tfbs	encode_tfbs	ENCFF140MVM	DUP	8457	238	950	1621.5	105986	13712656	0.165983	0.950449
tfbs	encode_tfbs	ENCFF140VIF	DEL	12680	160	640	702.3	2056	8905290	0.21339	0.950955
tfbs	encode_tfbs	ENCFF140VIF	DUP	12680	160	640	702.3	2056	8905290	0.236834	0.972838
tfbs	encode_tfbs	ENCFF141LEI	DEL	254	610	610	694.6	1379	176431	0.319421	1.07502
tfbs	encode_tfbs	ENCFF141LEI	DUP	254	610	610	694.6	1379	176431	0.0557406	2.14536
tfbs	encode_tfbs	ENCFF142CPK	DEL	1805	134	484	533.8	1408	963475	0.48752	0.924589
tfbs	encode_tfbs	ENCFF142CPK	DUP	1805	134	484	533.8	1408	963475	0.412183	1.02135
tfbs	encode_tfbs	ENCFF142FWM	DEL	396	88	336	340.3	809	134751	0.178821	1.19071
tfbs	encode_tfbs	ENCFF142FWM	DUP	396	88	336	340.3	809	134751	0.472196	1.12493
tfbs	encode_tfbs	ENCFF144BSH	DEL	11794	170	680	707.2	2156	8340702	0.346706	1.01274
tfbs	encode_tfbs	ENCFF144BSH	DUP	11794	170	680	707.2	2156	8340702	0.182269	1.12582
tfbs	encode_tfbs	ENCFF144FQA	DEL	8127	85	340	329.4	728	2677043	0.128686	1.06674
tfbs	encode_tfbs	ENCFF144FQA	DUP	8127	85	340	329.4	728	2677043	0.210324	0.97357
tfbs	encode_tfbs	ENCFF144PPR	DEL	15653	102	410	386.6	1317	6051881	0.23975	1.02698
tfbs	encode_tfbs	ENCFF144PPR	DUP	15653	102	410	386.6	1317	6051881	0.326281	0.997738
tfbs	encode_tfbs	ENCFF144ZMZ	DEL	11158	102	410	427.5	1174	4769910	0.195642	1.0487
tfbs	encode_tfbs	ENCFF144ZMZ	DUP	11158	102	410	427.5	1174	4769910	0.0786773	0.930552
tfbs	encode_tfbs	ENCFF144ZWB	DEL	247552	105	420	427.8	1387	105904011	0.113578	0.957354
tfbs	encode_tfbs	ENCFF144ZWB	DUP	247552	105	420	427.8	1387	105904011	0.144815	1.03588
tfbs	encode_tfbs	ENCFF145NMU	DEL	26923	64	256	252.7	671	6802331	0.44278	0.982441
tfbs	encode_tfbs	ENCFF145NMU	DUP	26923	64	256	252.7	671	6802331	0.308209	1.00691
tfbs	encode_tfbs	ENCFF145PVL	DEL	2761	91	364	368.8	922	1018180	0.134018	1.14188
tfbs	encode_tfbs	ENCFF145PVL	DUP	2761	91	364	368.8	922	1018180	0.422083	1.0302
tfbs	encode_tfbs	ENCFF145TSQ	DEL	12721	76	304	280.8	838	3572501	0.389128	0.981152
tfbs	encode_tfbs	ENCFF145TSQ	DUP	12721	76	304	280.8	838	3572501	0.412183	1.05187
tfbs	encode_tfbs	ENCFF146HGZ	DEL	13338	159	636	679.4	2239	9061171	0.482531	0.991151
tfbs	encode_tfbs	ENCFF146HGZ	DUP	13338	159	636	679.4	2239	9061171	0.417126	1.05033
tfbs	encode_tfbs	ENCFF146XEP	DEL	1210	81	324	314.8	641	380896	0.0777348	1.0967
tfbs	encode_tfbs	ENCFF146XEP	DUP	1210	81	324	314.8	641	380896	0.281962	1.16239
tfbs	encode_tfbs	ENCFF147DQK	DEL	55480	91	364	301.7	1595	16738941	0.280298	0.96969
tfbs	encode_tfbs	ENCFF147DQK	DUP	55480	91	364	301.7	1595	16738941	0.244732	1.0081
tfbs	encode_tfbs	ENCFF147MAN	DEL	17086	89	356	338	924	5775616	0.0203667	1.05296
tfbs	encode_tfbs	ENCFF147MAN	DUP	17086	89	356	338	924	5775616	0.49747	1.02213
tfbs	encode_tfbs	ENCFF147RBN	DEL	20055	85	340	297.3	1017	5962531	0.477544	0.994588
tfbs	encode_tfbs	ENCFF147RBN	DUP	20055	85	340	297.3	1017	5962531	0.492411	1.02792
tfbs	encode_tfbs	ENCFF148BJW	DEL	18694	100	400	366	4171	6842666	0.243655	0.957759
tfbs	encode_tfbs	ENCFF148BJW	DUP	18694	100	400	366	4171	6842666	0.244732	0.970154
tfbs	encode_tfbs	ENCFF148LAV	DEL	12673	76	304	295.9	607	3750025	0.477544	0.991618
tfbs	encode_tfbs	ENCFF148LAV	DUP	12673	76	304	295.9	607	3750025	0.317191	0.992708
tfbs	encode_tfbs	ENCFF148VLB	DEL	6169	85	340	353.4	8649	2180327	0.023647	0.816102
tfbs	encode_tfbs	ENCFF148VLB	DUP	6169	85	340	353.4	8649	2180327	0.462112	1.05271
tfbs	encode_tfbs	ENCFF148VQH	DEL	30951	79	316	257.2	838	7960056	0.379565	0.993928
tfbs	encode_tfbs	ENCFF148VQH	DUP	30951	79	316	257.2	838	7960056	0.321723	1.04197
tfbs	encode_tfbs	ENCFF150ABP	DEL	2099	60	240	236.1	476	495515	0.0362528	1.20976
tfbs	encode_tfbs	ENCFF150ABP	DUP	2099	60	240	236.1	476	495515	0.0325037	1.46615
tfbs	encode_tfbs	ENCFF150EDY	DEL	24664	101	404	373.7	1050	9216898	0.314962	0.987714
tfbs	encode_tfbs	ENCFF150EDY	DUP	24664	101	404	373.7	1050	9216898	0.153654	1.06396
tfbs	encode_tfbs	ENCFF150GKP	DEL	5203	91	364	382	898	1987342	0.0449611	1.14634
tfbs	encode_tfbs	ENCFF150GKP	DUP	5203	91	364	382	898	1987342	0.0925438	0.950633
tfbs	encode_tfbs	ENCFF150TBK	DEL	22366	108	430	406.3	1461	9088109	0.235878	0.971191
tfbs	encode_tfbs	ENCFF150TBK	DUP	22366	108	430	406.3	1461	9088109	0.281962	0.995499
tfbs	encode_tfbs	ENCFF150VTD	DEL	3215	65	260	251.9	493	809716	0.159878	0.873068
tfbs	encode_tfbs	ENCFF150VTD	DUP	3215	65	260	251.9	493	809716	0.373201	0.98684
tfbs	encode_tfbs	ENCFF151OYY	DEL	9849	129	516	558.8	1528	5503646	0.156854	1.04836
tfbs	encode_tfbs	ENCFF151OYY	DUP	9849	129	516	558.8	1528	5503646	0.169163	0.963272
tfbs	encode_tfbs	ENCFF152VMJ	DEL	34827	135	540	513.6	1830	17888501	0.393935	0.972575
tfbs	encode_tfbs	ENCFF152VMJ	DUP	34827	135	540	513.6	1830	17888501	0.112926	0.973557
tfbs	encode_tfbs	ENCFF152WSS	DEL	6951	104	416	408.4	1796	2838865	0.276098	0.935957
tfbs	encode_tfbs	ENCFF152WSS	DUP	6951	104	416	408.4	1796	2838865	0.120384	0.943524
tfbs	encode_tfbs	ENCFF153JLK	DEL	4001	59	236	231.2	541	924881	0.437843	0.976195
tfbs	encode_tfbs	ENCFF153JLK	DUP	4001	59	236	231.2	541	924881	0.344771	1.01115
tfbs	encode_tfbs	ENCFF153JOG	DEL	13159	105	420	436.6	1398	5745542	0.332953	0.972352
tfbs	encode_tfbs	ENCFF153JOG	DUP	13159	105	420	436.6	1398	5745542	0.11786	0.950266
tfbs	encode_tfbs	ENCFF153OUQ	DEL	3758	96	384	390	1087	1465686	0.332953	1.02428
tfbs	encode_tfbs	ENCFF153OUQ	DUP	3758	96	384	390	1087	1465686	0.256841	0.961325
tfbs	encode_tfbs	ENCFF154IXU	DEL	82	240	240	240	240	19680	0.337513	0.782481
tfbs	encode_tfbs	ENCFF154IXU	DUP	82	240	240	240	240	19680	0.462112	1.29816
tfbs	encode_tfbs	ENCFF154KGC	DEL	14482	121	484	517.1	1757	7488721	0.306125	1.04238
tfbs	encode_tfbs	ENCFF154KGC	DUP	14482	121	484	517.1	1757	7488721	0.130858	0.961339
tfbs	encode_tfbs	ENCFF155SPQ	DEL	37604	129	451	433.1	1273	16288112	0.255575	0.972389
tfbs	encode_tfbs	ENCFF155SPQ	DUP	37604	129	451	433.1	1273	16288112	0.156678	1.04551
tfbs	encode_tfbs	ENCFF156HJU	DEL	668	82	330	333.4	586	222685	0.467582	0.924134
tfbs	encode_tfbs	ENCFF156HJU	DUP	668	82	330	333.4	586	222685	0.225254	1.27944
tfbs	encode_tfbs	ENCFF156VNT	DEL	26598	69	225.5	217.8	1164	5792076	0.36536	0.988181
tfbs	encode_tfbs	ENCFF156VNT	DUP	26598	69	225.5	217.8	1164	5792076	0.36841	1.02814
tfbs	encode_tfbs	ENCFF156WRH	DEL	3676	92	370	396	1133	1455846	0.323906	0.915498
tfbs	encode_tfbs	ENCFF156WRH	DUP	3676	92	370	396	1133	1455846	0.236834	0.955003
tfbs	encode_tfbs	ENCFF157AOG	DEL	6365	96	384	384.9	1168	2449589	0.142299	1.06067
tfbs	encode_tfbs	ENCFF157AOG	DUP	6365	96	384	384.9	1168	2449589	0.10814	0.936106
tfbs	encode_tfbs	ENCFF157FKT	DEL	136	340	340	357.2	582	48579	0.370076	1.09547
tfbs	encode_tfbs	ENCFF157FKT	DUP	136	340	340	357.2	582	48579	0.00530343	1.93914
tfbs	encode_tfbs	ENCFF157UUF	DEL	14394	139	556	594.3	4096	8554865	0.389128	0.969886
tfbs	encode_tfbs	ENCFF157UUF	DUP	14394	139	556	594.3	4096	8554865	0.477245	1.0451
tfbs	encode_tfbs	ENCFF158RRC	DEL	26515	126	504	432.5	1250	11468466	0.370076	0.988585
tfbs	encode_tfbs	ENCFF158RRC	DUP	26515	126	504	432.5	1250	11468466	0.452052	1.00859
tfbs	encode_tfbs	ENCFF158UTC	DEL	38	440	440	496.2	1036	18855	0.35599	1.00872
tfbs	encode_tfbs	ENCFF158UTC	DUP	38	440	440	496.2	1036	18855	0.492411	1.13588
tfbs	encode_tfbs	ENCFF159CAD	DEL	11721	109	436	470	1528	5508635	0.462609	0.98854
tfbs	encode_tfbs	ENCFF159CAD	DUP	11721	109	436	470	1528	5508635	0.130858	0.962023
tfbs	encode_tfbs	ENCFF159FOJ	DEL	44723	116	464	434.7	1553	19439264	0.306125	1.00174
tfbs	encode_tfbs	ENCFF159FOJ	DUP	44723	116	464	434.7	1553	19439264	0.349454	1.03573
tfbs	encode_tfbs	ENCFF159IBP	DEL	11327	90	360	371	1036	4202266	0.0641806	1.07621
tfbs	encode_tfbs	ENCFF159IBP	DUP	11327	90	360	371	1036	4202266	0.147722	0.973398
tfbs	encode_tfbs	ENCFF159SBO	DEL	14513	95	380	364.1	1524	5284409	0.332953	0.958986
tfbs	encode_tfbs	ENCFF159SBO	DUP	14513	95	380	364.1	1524	5284409	0.277694	0.986149
tfbs	encode_tfbs	ENCFF160WLU	DEL	23122	64	256	242.7	716	5610774	0.111189	1.03045
tfbs	encode_tfbs	ENCFF160WLU	DUP	23122	64	256	242.7	716	5610774	0.417126	1.03526
tfbs	encode_tfbs	ENCFF161PGD	DEL	37354	98	390	351.6	2380	13133102	0.346706	0.978677
tfbs	encode_tfbs	ENCFF161PGD	DUP	37354	98	390	351.6	2380	13133102	0.172381	1.04451
tfbs	encode_tfbs	ENCFF161PUF	DEL	25017	115	460	439.6	5368	10996862	0.477544	0.9923
tfbs	encode_tfbs	ENCFF161PUF	DUP	25017	115	460	439.6	5368	10996862	0.49747	1.04802
tfbs	encode_tfbs	ENCFF162IQJ	DEL	2352	89	356	332	1205	780978	0.087248	1.12127
tfbs	encode_tfbs	ENCFF162IQJ	DUP	2352	89	356	332	1205	780978	0.133573	0.859914
tfbs	encode_tfbs	ENCFF162RSN	DEL	6053	92	370	386.9	1106	2341924	0.44278	0.970199
tfbs	encode_tfbs	ENCFF162RSN	DUP	6053	92	370	386.9	1106	2341924	0.0680968	0.923665
tfbs	encode_tfbs	ENCFF163ACG	DEL	25838	124	445	406.1	1302	10492585	0.4182	0.985285
tfbs	encode_tfbs	ENCFF163ACG	DUP	25838	124	445	406.1	1302	10492585	0.49747	1.01852
tfbs	encode_tfbs	ENCFF163DWT	DEL	7477	102	410	451.8	1148	3378107	0.301748	1.10414
tfbs	encode_tfbs	ENCFF163DWT	DUP	7477	102	410	451.8	1148	3378107	0.0464452	0.864478
tfbs	encode_tfbs	ENCFF163MWF	DEL	2950	112	344	356.1	674	1050384	0.0795716	1.17085
tfbs	encode_tfbs	ENCFF163MWF	DUP	2950	112	344	356.1	674	1050384	0.110514	0.935111
tfbs	encode_tfbs	ENCFF163VUK	DEL	11863	88	350	344.6	1896	4088542	0.477544	0.969804
tfbs	encode_tfbs	ENCFF163VUK	DUP	11863	88	350	344.6	1896	4088542	0.203083	0.978379
tfbs	encode_tfbs	ENCFF164EJE	DEL	48408	104	308	322.4	1212	15607488	0.267793	0.969862
tfbs	encode_tfbs	ENCFF164EJE	DUP	48408	104	308	322.4	1212	15607488	0.248734	1.02892
tfbs	encode_tfbs	ENCFF164HLQ	DEL	15893	105	420	423.6	1209	6732328	0.192203	0.941653
tfbs	encode_tfbs	ENCFF164HLQ	DUP	15893	105	420	423.6	1209	6732328	0.492411	1.01364
tfbs	encode_tfbs	ENCFF164KYP	DEL	12846	89	356	328.6	975	4221766	0.02099	1.05317
tfbs	encode_tfbs	ENCFF164KYP	DUP	12846	89	356	328.6	975	4221766	0.407254	1.0094
tfbs	encode_tfbs	ENCFF164YIY	DEL	11167	81	324	313.8	850	3504258	0.35599	1.0123
tfbs	encode_tfbs	ENCFF164YIY	DUP	11167	81	324	313.8	850	3504258	0.150669	1.18481
tfbs	encode_tfbs	ENCFF165BCW	DEL	21749	102	410	366.7	1367	7975420	0.408451	0.971123
tfbs	encode_tfbs	ENCFF165BCW	DUP	21749	102	410	366.7	1367	7975420	0.344771	0.99852
tfbs	encode_tfbs	ENCFF165JBG	DEL	7956	78	310	322.9	1082	2569359	0.472561	0.974946
tfbs	encode_tfbs	ENCFF165JBG	DUP	7956	78	310	322.9	1082	2569359	0.128182	0.934526
tfbs	encode_tfbs	ENCFF165KWB	DEL	11961	129	516	474.3	1362	5673085	0.0306711	1.09592
tfbs	encode_tfbs	ENCFF165KWB	DUP	11961	129	516	474.3	1362	5673085	0.487354	1.02775
tfbs	encode_tfbs	ENCFF165XUL	DEL	10570	115	460	479.8	1464	5071494	0.351337	1.01128
tfbs	encode_tfbs	ENCFF165XUL	DUP	10570	115	460	479.8	1464	5071494	0.462112	1.04492
tfbs	encode_tfbs	ENCFF166FRO	DEL	4839	76	304	307.5	803	1488092	0.413319	0.94941
tfbs	encode_tfbs	ENCFF166FRO	DUP	4839	76	304	307.5	803	1488092	0.00870707	1.51332
tfbs	encode_tfbs	ENCFF166OZW	DEL	16758	119	476	485.8	1373	8140292	0.462609	0.988269
tfbs	encode_tfbs	ENCFF166OZW	DUP	16758	119	476	485.8	1373	8140292	0.417126	1.03061
tfbs	encode_tfbs	ENCFF166UNI	DEL	1112	91	364	375.4	828	417483	0.267793	1.05657
tfbs	encode_tfbs	ENCFF166UNI	DUP	1112	91	364	375.4	828	417483	0.452052	1.02521
tfbs	encode_tfbs	ENCFF167EWU	DEL	1401	92	356	365.1	786	511437	0.457641	1.03112
tfbs	encode_tfbs	ENCFF167EWU	DUP	1401	92	356	365.1	786	511437	0.0805557	0.928824
tfbs	encode_tfbs	ENCFF167HYX	DEL	4506	152	610	640.7	1662	2886885	0.389128	0.96118
tfbs	encode_tfbs	ENCFF167HYX	DUP	4506	152	610	640.7	1662	2886885	0.0714942	0.904494
tfbs	encode_tfbs	ENCFF168HAG	DEL	31770	104	416	386.2	1118	12268528	0.178821	0.956074
tfbs	encode_tfbs	ENCFF168HAG	DUP	31770	104	416	386.2	1118	12268528	0.335476	0.995354
tfbs	encode_tfbs	ENCFF168HHB	DEL	15654	120	480	465.6	1488	7289209	0.432916	0.999395
tfbs	encode_tfbs	ENCFF168HHB	DUP	15654	120	480	465.6	1488	7289209	0.199519	1.09422
tfbs	encode_tfbs	ENCFF168HOV	DEL	197	310	310	310	310	61070	0.35599	0.976745
tfbs	encode_tfbs	ENCFF168HOV	DUP	197	310	310	310	310	61070	0.472196	1.15728
tfbs	encode_tfbs	ENCFF168INE	DEL	33043	122	490	473.9	1430	15660030	0.4182	1.00852
tfbs	encode_tfbs	ENCFF168INE	DUP	33043	122	490	473.9	1430	15660030	0.407254	1.02752
tfbs	encode_tfbs	ENCFF168KBY	DEL	2647	69	276	271.1	537	717505	0.398759	0.925583
tfbs	encode_tfbs	ENCFF168KBY	DUP	2647	69	276	271.1	537	717505	0.487354	1.03947
tfbs	encode_tfbs	ENCFF168TDM	DEL	13013	130	520	552.7	1733	7192605	0.472561	1.00171
tfbs	encode_tfbs	ENCFF168TDM	DUP	13013	130	520	552.7	1733	7192605	0.387691	1.03677
tfbs	encode_tfbs	ENCFF169DMC	DEL	1400	290	290	294.8	731	412790	0.337513	1.09577
tfbs	encode_tfbs	ENCFF169DMC	DUP	1400	290	290	294.8	731	412790	0.0502641	1.94882
tfbs	encode_tfbs	ENCFF169ZUG	DEL	70186	64	256	225	801	15792786	0.195642	0.966557
tfbs	encode_tfbs	ENCFF169ZUG	DUP	70186	64	256	225	801	15792786	0.112926	1.05414
tfbs	encode_tfbs	ENCFF170OWD	DEL	49693	115	460	391.3	2258	19443131	0.360665	1.01002
tfbs	encode_tfbs	ENCFF170OWD	DUP	49693	115	460	391.3	2258	19443131	0.182269	0.981536
tfbs	encode_tfbs	ENCFF171AYO	DEL	4541	120	413	384.2	1156	1744687	0.10199	0.865148
tfbs	encode_tfbs	ENCFF171AYO	DUP	4541	120	413	384.2	1156	1744687	0.427051	1.00246
tfbs	encode_tfbs	ENCFF171RBT	DEL	31636	102	342	335.7	1029	10620879	0.323906	1.01279
tfbs	encode_tfbs	ENCFF171RBT	DUP	31636	102	342	335.7	1029	10620879	0.462112	1.01927
tfbs	encode_tfbs	ENCFF171TPH	DEL	8090	89	356	363.7	1136	2942707	0.111189	1.05836
tfbs	encode_tfbs	ENCFF171TPH	DUP	8090	89	356	363.7	1136	2942707	0.281962	0.983939
tfbs	encode_tfbs	ENCFF172EHT	DEL	41868	62	250	210.8	541	8827305	0.323906	0.984736
tfbs	encode_tfbs	ENCFF172EHT	DUP	41868	62	250	210.8	541	8827305	0.277694	1.03813
tfbs	encode_tfbs	ENCFF172VGB	DEL	21950	155	620	629.3	3245	13812390	0.217049	1.02166
tfbs	encode_tfbs	ENCFF172VGB	DUP	21950	155	620	629.3	3245	13812390	0.214001	0.98178
tfbs	encode_tfbs	ENCFF173JWB	DEL	114	342	570	590.6	783	67324	0.0912876	1.61381
tfbs	encode_tfbs	ENCFF173JWB	DUP	114	342	570	590.6	783	67324	0.335476	0.652012
tfbs	encode_tfbs	ENCFF173KPE	DEL	30798	144	576	544.3	14062	16764790	0.492511	0.994802
tfbs	encode_tfbs	ENCFF173KPE	DUP	30798	144	576	544.3	14062	16764790	0.185642	0.97931
tfbs	encode_tfbs	ENCFF173KZO	DEL	14860	105	420	401.4	1294	5964469	0.314962	1.00891
tfbs	encode_tfbs	ENCFF173KZO	DUP	14860	105	420	401.4	1294	5964469	0.147722	0.986541
tfbs	encode_tfbs	ENCFF173NRW	DEL	8474	168	670	745	2072	6312804	0.36536	0.993815
tfbs	encode_tfbs	ENCFF173NRW	DUP	8474	168	670	745	2072	6312804	0.40234	1.00749
tfbs	encode_tfbs	ENCFF173UEW	DEL	34075	95	380	333	1810	11346877	0.35599	0.993334
tfbs	encode_tfbs	ENCFF173UEW	DUP	34075	95	380	333	1810	11346877	0.35416	1.02962
tfbs	encode_tfbs	ENCFF173VKA	DEL	12173	140	560	586.2	1884	7135994	0.462609	0.998999
tfbs	encode_tfbs	ENCFF173VKA	DUP	12173	140	560	586.2	1884	7135994	0.303761	1.08341
tfbs	encode_tfbs	ENCFF173WPK	DEL	867	101	340	346	744	300014	0.0449611	1.2888
tfbs	encode_tfbs	ENCFF173WPK	DUP	867	101	340	346	744	300014	0.373201	1.19105
tfbs	encode_tfbs	ENCFF174FQT	DEL	10893	98	390	366.1	2951	3987718	0.202631	1.06164
tfbs	encode_tfbs	ENCFF174FQT	DUP	10893	98	390	366.1	2951	3987718	0.195992	0.952367
tfbs	encode_tfbs	ENCFF174VIF	DEL	40221	178	710	730	3953	29362929	0.35599	1.01011
tfbs	encode_tfbs	ENCFF174VIF	DUP	40221	178	710	730	3953	29362929	0.265084	0.990648
tfbs	encode_tfbs	ENCFF175IIE	DEL	30296	122	490	450	1394	13632715	0.36536	0.976666
tfbs	encode_tfbs	ENCFF175IIE	DUP	30296	122	490	450	1394	13632715	0.128182	0.971881
tfbs	encode_tfbs	ENCFF175IUO	DEL	6680	79	316	302.1	1142	2017852	0.150918	1.00978
tfbs	encode_tfbs	ENCFF175IUO	DUP	6680	79	316	302.1	1142	2017852	0.335476	1.00575
tfbs	encode_tfbs	ENCFF175OER	DEL	1176	50	144	143.7	144	169048	0.104236	1.09383
tfbs	encode_tfbs	ENCFF175OER	DUP	1176	50	144	143.7	144	169048	0.130858	1.12728
tfbs	encode_tfbs	ENCFF175VJE	DEL	12937	141	564	609.6	1695	7886771	0.351337	0.988731
tfbs	encode_tfbs	ENCFF175VJE	DUP	12937	141	564	609.6	1695	7886771	0.340111	1.09123
tfbs	encode_tfbs	ENCFF175ZHF	DEL	27585	124	456	422.1	1279	11642394	0.370076	1.0101
tfbs	encode_tfbs	ENCFF175ZHF	DUP	27585	124	456	422.1	1279	11642394	0.457079	1.02008
tfbs	encode_tfbs	ENCFF176KDC	DEL	541	117	356	377	954	203940	0.447726	0.962537
tfbs	encode_tfbs	ENCFF176KDC	DUP	541	117	356	377	954	203940	0.10814	1.34373
tfbs	encode_tfbs	ENCFF176KMF	DEL	7761	120	480	528.5	1757	4101966	0.374811	0.984399
tfbs	encode_tfbs	ENCFF176KMF	DUP	7761	120	480	528.5	1757	4101966	0.112926	0.915006
tfbs	encode_tfbs	ENCFF176MPT	DEL	22730	90	360	306.8	879	6974674	0.462609	1.00563
tfbs	encode_tfbs	ENCFF176MPT	DUP	22730	90	360	306.8	879	6974674	0.472196	1.01681
tfbs	encode_tfbs	ENCFF176NOI	DEL	2006	75	296	294.2	578	590230	0.22824	0.924904
tfbs	encode_tfbs	ENCFF176NOI	DUP	2006	75	296	294.2	578	590230	0.0616774	0.877759
tfbs	encode_tfbs	ENCFF176YNV	DEL	74519	58	230	199	519	14830147	0.319421	0.973634
tfbs	encode_tfbs	ENCFF176YNV	DUP	74519	58	230	199	519	14830147	0.182269	1.0395
tfbs	encode_tfbs	ENCFF177CIX	DEL	28434	92	310	293.6	938	8349361	0.267793	0.976471
tfbs	encode_tfbs	ENCFF177CIX	DUP	28434	92	310	293.6	938	8349361	0.452052	1.01733
tfbs	encode_tfbs	ENCFF177FZU	DEL	10213	91	364	366.3	1056	3740883	0.351337	1.02166
tfbs	encode_tfbs	ENCFF177FZU	DUP	10213	91	364	366.3	1056	3740883	0.340111	0.981604
tfbs	encode_tfbs	ENCFF177IRJ	DEL	3055	136	544	565.1	1482	1726307	0.337513	0.99938
tfbs	encode_tfbs	ENCFF177IRJ	DUP	3055	136	544	565.1	1482	1726307	0.0968196	0.873811
tfbs	encode_tfbs	ENCFF177JFZ	DEL	5848	90	360	365.5	1530	2137486	0.328417	1.03701
tfbs	encode_tfbs	ENCFF177JFZ	DUP	5848	90	360	365.5	1530	2137486	0.0250362	0.871588
tfbs	encode_tfbs	ENCFF177LBB	DEL	4884	124	496	515.1	2138	2515933	0.128686	1.089
tfbs	encode_tfbs	ENCFF177LBB	DUP	4884	124	496	515.1	2138	2515933	0.185642	0.934239
tfbs	encode_tfbs	ENCFF178LCE	DEL	2671	92	356	364.3	790	973049	0.398759	1.03326
tfbs	encode_tfbs	ENCFF178LCE	DUP	2671	92	356	364.3	790	973049	0.0946639	0.948217
tfbs	encode_tfbs	ENCFF178MOP	DEL	14250	132	530	498.9	13689	7109312	0.142299	0.924616
tfbs	encode_tfbs	ENCFF178MOP	DUP	14250	132	530	498.9	13689	7109312	0.277694	0.991324
tfbs	encode_tfbs	ENCFF178NBS	DEL	10102	64	256	242.9	508	2454099	0.384338	0.975201
tfbs	encode_tfbs	ENCFF178NBS	DUP	10102	64	256	242.9	508	2454099	0.422083	1.00691
tfbs	encode_tfbs	ENCFF179NDS	DEL	23287	78	310	297.9	1175	6938116	0.457641	0.986854
tfbs	encode_tfbs	ENCFF179NDS	DUP	23287	78	310	297.9	1175	6938116	0.256841	0.97776
tfbs	encode_tfbs	ENCFF179TYN	DEL	9667	222	890	1016.6	2999	9827650	0.166041	0.937875
tfbs	encode_tfbs	ENCFF179TYN	DUP	9667	222	890	1016.6	2999	9827650	0.281962	0.990555
tfbs	encode_tfbs	ENCFF180BOV	DEL	12196	136	544	557.2	1488	6795728	0.314962	0.981025
tfbs	encode_tfbs	ENCFF180BOV	DUP	12196	136	544	557.2	1488	6795728	0.277694	1.00234
tfbs	encode_tfbs	ENCFF180HWU	DEL	6142	131	524	570.2	1431	3502314	0.301748	1.02074
tfbs	encode_tfbs	ENCFF180HWU	DUP	6142	131	524	570.2	1431	3502314	0.248734	1.19388
tfbs	encode_tfbs	ENCFF180XLV	DEL	16399	102	410	410.2	962	6726209	0.36536	1.01173
tfbs	encode_tfbs	ENCFF180XLV	DUP	16399	102	410	410.2	962	6726209	0.232938	0.981386
tfbs	encode_tfbs	ENCFF180XYA	DEL	876	97	336	343.4	794	300826	0.351337	1.03237
tfbs	encode_tfbs	ENCFF180XYA	DUP	876	97	336	343.4	794	300826	0.442023	1.08041
tfbs	encode_tfbs	ENCFF181UHL	DEL	22941	102	410	417.7	1322	9581921	0.306125	0.97097
tfbs	encode_tfbs	ENCFF181UHL	DUP	22941	102	410	417.7	1322	9581921	0.248734	0.992539
tfbs	encode_tfbs	ENCFF182ARF	DEL	8183	54	216	214.9	431	1758822	0.44278	0.981609
tfbs	encode_tfbs	ENCFF182ARF	DUP	8183	54	216	214.9	431	1758822	0.462112	1.06386
tfbs	encode_tfbs	ENCFF182QYQ	DEL	13528	95	380	369.4	1223	4997577	0.44278	0.974926
tfbs	encode_tfbs	ENCFF182QYQ	DUP	13528	95	380	369.4	1223	4997577	0.0529462	0.93885
tfbs	encode_tfbs	ENCFF184HWT	DEL	20153	130	520	543.8	1922	10959943	0.332953	1.03266
tfbs	encode_tfbs	ENCFF184HWT	DUP	20153	130	520	543.8	1922	10959943	0.256841	0.987678
tfbs	encode_tfbs	ENCFF184LUN	DEL	13653	80	320	315.4	850	4305476	0.477544	1.00763
tfbs	encode_tfbs	ENCFF184LUN	DUP	13653	80	320	315.4	850	4305476	0.392557	1.04104
tfbs	encode_tfbs	ENCFF184RRU	DEL	5441	95	380	396.9	1118	2159443	0.126076	0.898271
tfbs	encode_tfbs	ENCFF184RRU	DUP	5441	95	380	396.9	1118	2159443	0.182269	0.945263
tfbs	encode_tfbs	ENCFF185ABB	DEL	13153	125	500	557.5	1943	7332322	0.18211	1.05541
tfbs	encode_tfbs	ENCFF185ABB	DUP	13153	125	500	557.5	1943	7332322	0.162842	0.967389
tfbs	encode_tfbs	ENCFF185GBT	DEL	524	80	310	335	604	175550	0.393935	1.06879
tfbs	encode_tfbs	ENCFF185GBT	DUP	524	80	310	335	604	175550	0.392557	1.25858
tfbs	encode_tfbs	ENCFF185YRG	DEL	3149	95	380	398.3	1118	1254237	0.0759304	0.86312
tfbs	encode_tfbs	ENCFF185YRG	DUP	3149	95	380	398.3	1118	1254237	0.265084	0.968155
tfbs	encode_tfbs	ENCFF186BSD	DEL	4084	80	320	283.3	916	1156827	0.413319	0.995195
tfbs	encode_tfbs	ENCFF186BSD	DUP	4084	80	320	283.3	916	1156827	0.185642	0.980195
tfbs	encode_tfbs	ENCFF186QUP	DEL	27999	166	664	656.2	2184	18373888	0.427999	0.987465
tfbs	encode_tfbs	ENCFF186QUP	DUP	27999	166	664	656.2	2184	18373888	0.412183	1.02018
tfbs	encode_tfbs	ENCFF187TBY	DEL	11881	109	436	409.9	1295	4869649	0.199118	1.02806
tfbs	encode_tfbs	ENCFF187TBY	DUP	11881	109	436	409.9	1295	4869649	0.35416	1.00706
tfbs	encode_tfbs	ENCFF187XKX	DEL	11097	94	376	396	968	4394011	0.0759304	1.0889
tfbs	encode_tfbs	ENCFF187XKX	DUP	11097	94	376	396	968	4394011	0.141946	0.971046
tfbs	encode_tfbs	ENCFF188XRD	DEL	6445	140	560	572.6	3131	3690638	0.48752	0.983435
tfbs	encode_tfbs	ENCFF188XRD	DUP	6445	140	560	572.6	3131	3690638	0.203083	0.993774
tfbs	encode_tfbs	ENCFF189HPG	DEL	59538	111	444	380	2142	22627000	0.467582	0.98709
tfbs	encode_tfbs	ENCFF189HPG	DUP	59538	111	444	380	2142	22627000	0.382843	1.02671
tfbs	encode_tfbs	ENCFF189LPZ	DEL	2499	94	376	361.1	946	902423	0.17557	0.904768
tfbs	encode_tfbs	ENCFF189LPZ	DUP	2499	94	376	361.1	946	902423	0.0786773	0.855669
tfbs	encode_tfbs	ENCFF189LVJ	DEL	18658	94	376	367.4	988	6855659	0.467582	0.995817
tfbs	encode_tfbs	ENCFF189LVJ	DUP	18658	94	376	367.4	988	6855659	0.472196	1.03424
tfbs	encode_tfbs	ENCFF189QCJ	DEL	2705	95	380	361.8	1072	978737	0.22824	0.932199
tfbs	encode_tfbs	ENCFF189QCJ	DUP	2705	95	380	361.8	1072	978737	0.317191	0.97589
tfbs	encode_tfbs	ENCFF189TVG	DEL	3705	118	470	485.7	2841	1799610	0.36536	0.992246
tfbs	encode_tfbs	ENCFF189TVG	DUP	3705	118	470	485.7	2841	1799610	0.387691	1.14701
tfbs	encode_tfbs	ENCFF190IKA	DEL	39008	89	356	331	1319	12911766	0.120966	1.02908
tfbs	encode_tfbs	ENCFF190IKA	DUP	39008	89	356	331	1319	12911766	0.472196	1.02345
tfbs	encode_tfbs	ENCFF191MPD	DEL	8239	141	564	594.9	2238	4901456	0.185437	0.862554
tfbs	encode_tfbs	ENCFF191MPD	DUP	8239	141	564	594.9	2238	4901456	0.221466	0.948037
tfbs	encode_tfbs	ENCFF191YSA	DEL	17648	171	684	727.1	2552	12832367	0.492511	1.00824
tfbs	encode_tfbs	ENCFF191YSA	DUP	17648	171	684	727.1	2552	12832367	0.321723	1.07721
tfbs	encode_tfbs	ENCFF192AMR	DEL	15226	58	230	210.8	448	3209857	0.27193	1.02364
tfbs	encode_tfbs	ENCFF192AMR	DUP	15226	58	230	210.8	448	3209857	0.240766	0.98362
tfbs	encode_tfbs	ENCFF192DTE	DEL	12972	109	436	437.8	1284	5678559	0.206181	1.05132
tfbs	encode_tfbs	ENCFF192DTE	DUP	12972	109	436	437.8	1284	5678559	0.39744	1.00168
tfbs	encode_tfbs	ENCFF192NOU	DEL	23223	105	420	418.3	1255	9713489	0.462609	0.999714
tfbs	encode_tfbs	ENCFF192NOU	DUP	23223	105	420	418.3	1255	9713489	0.427051	1.02723
tfbs	encode_tfbs	ENCFF193JMA	DEL	4504	168	670	750.3	2189	3379275	0.153867	0.917078
tfbs	encode_tfbs	ENCFF193JMA	DUP	4504	168	670	750.3	2189	3379275	0.0925438	0.899679
tfbs	encode_tfbs	ENCFF193MKL	DEL	1685	86	344	350.5	769	590573	0.209767	1.08738
tfbs	encode_tfbs	ENCFF193MKL	DUP	1685	86	344	350.5	769	590573	0.195992	1.16391
tfbs	encode_tfbs	ENCFF193YSE	DEL	10802	142	570	544.6	1770	5883047	0.44278	1.00342
tfbs	encode_tfbs	ENCFF193YSE	DUP	10802	142	570	544.6	1770	5883047	0.392557	1.01066
tfbs	encode_tfbs	ENCFF194MTJ	DEL	4458	78	310	273.2	588	1217924	0.432916	0.996103
tfbs	encode_tfbs	ENCFF194MTJ	DUP	4458	78	310	273.2	588	1217924	0.358888	1.00367
tfbs	encode_tfbs	ENCFF195CYT	DEL	37365	59	236	206	472	7696357	0.482531	1.00259
tfbs	encode_tfbs	ENCFF195CYT	DUP	37365	59	236	206	472	7696357	0.299341	1.00097
tfbs	encode_tfbs	ENCFF195GMS	DEL	13456	98	390	407.8	1167	5487998	0.263688	1.02932
tfbs	encode_tfbs	ENCFF195GMS	DUP	13456	98	390	407.8	1167	5487998	0.210324	0.96866
tfbs	encode_tfbs	ENCFF195IKR	DEL	10980	84	336	352.2	1331	3867003	0.267793	1.02829
tfbs	encode_tfbs	ENCFF195IKR	DUP	10980	84	336	352.2	1331	3867003	0.0805557	0.92816
tfbs	encode_tfbs	ENCFF195ODE	DEL	2671	88	350	371.7	871	992864	0.235878	0.976814
tfbs	encode_tfbs	ENCFF195ODE	DUP	2671	88	350	371.7	871	992864	0.392557	1.02326
tfbs	encode_tfbs	ENCFF195PBG	DEL	3866	93	364	388.3	1116	1501154	0.150918	1.09043
tfbs	encode_tfbs	ENCFF195PBG	DUP	3866	93	364	388.3	1116	1501154	0.156678	0.942218
tfbs	encode_tfbs	ENCFF196DHR	DEL	8018	85	340	343.4	883	2753782	0.462609	0.974825
tfbs	encode_tfbs	ENCFF196DHR	DUP	8018	85	340	343.4	883	2753782	0.269255	0.982636
tfbs	encode_tfbs	ENCFF197LEN	DEL	11904	170	680	771.1	2441	9179470	0.472561	0.9809
tfbs	encode_tfbs	ENCFF197LEN	DUP	11904	170	680	771.1	2441	9179470	0.229078	1.11327
tfbs	encode_tfbs	ENCFF197MBB	DEL	4938	96	384	400.9	1002	1979473	0.220744	0.906768
tfbs	encode_tfbs	ENCFF197MBB	DUP	4938	96	384	400.9	1002	1979473	0.387691	1.0818
tfbs	encode_tfbs	ENCFF197MVX	DEL	8714	85	340	343.1	879	2989360	0.209767	1.03698
tfbs	encode_tfbs	ENCFF197MVX	DUP	8714	85	340	343.1	879	2989360	0.175638	0.98434
tfbs	encode_tfbs	ENCFF197OGH	DEL	9661	85	340	350.8	8649	3388634	0.018028	0.850629
tfbs	encode_tfbs	ENCFF197OGH	DUP	9661	85	340	350.8	8649	3388634	0.363638	1.01606
tfbs	encode_tfbs	ENCFF197TYK	DEL	29512	140	560	498.7	1427	14718822	0.432916	0.983363
tfbs	encode_tfbs	ENCFF197TYK	DUP	29512	140	560	498.7	1427	14718822	0.432031	1.02439
tfbs	encode_tfbs	ENCFF197YHU	DEL	23848	120	480	463.2	2243	11047504	0.23975	0.952335
tfbs	encode_tfbs	ENCFF197YHU	DUP	23848	120	480	463.2	2243	11047504	0.321723	0.999156
tfbs	encode_tfbs	ENCFF198GZP	DEL	2684	60	240	219	451	587872	0.398759	0.960745
tfbs	encode_tfbs	ENCFF198GZP	DUP	2684	60	240	219	451	587872	0.232938	1.13608
tfbs	encode_tfbs	ENCFF198IAG	DEL	34736	59	236	203.6	470	7072712	0.351337	0.993936
tfbs	encode_tfbs	ENCFF198IAG	DUP	34736	59	236	203.6	470	7072712	0.229078	0.999599
tfbs	encode_tfbs	ENCFF198MNH	DEL	2127	99	396	428.8	1705	912113	0.185437	1.30875
tfbs	encode_tfbs	ENCFF198MNH	DUP	2127	99	396	428.8	1705	912113	0.0884092	0.797866
tfbs	encode_tfbs	ENCFF199DDB	DEL	8945	108	430	432.1	1422	3865152	0.145134	0.901917
tfbs	encode_tfbs	ENCFF199DDB	DUP	8945	108	430	432.1	1422	3865152	0.39744	0.998881
tfbs	encode_tfbs	ENCFF199GND	DEL	13055	126	504	474.6	1588	6196073	0.243655	1.01604
tfbs	encode_tfbs	ENCFF199GND	DUP	13055	126	504	474.6	1588	6196073	0.363638	1.02706
tfbs	encode_tfbs	ENCFF199WGD	DEL	2623	64	256	243.3	742	638297	0.384338	1.04981
tfbs	encode_tfbs	ENCFF199WGD	DUP	2623	64	256	243.3	742	638297	0.0384372	1.43143
tfbs	encode_tfbs	ENCFF200EQP	DEL	1346	85	340	361.1	8344	486029	0.0243538	1.15215
tfbs	encode_tfbs	ENCFF200EQP	DUP	1346	85	340	361.1	8344	486029	0.189054	0.837665
tfbs	encode_tfbs	ENCFF200FKG	DEL	9501	98	390	401.3	1176	3812790	0.150918	1.05734
tfbs	encode_tfbs	ENCFF200FKG	DUP	9501	98	390	401.3	1176	3812790	0.39744	1.01955
tfbs	encode_tfbs	ENCFF200PMR	DEL	16840	116	464	440.1	1391	7411483	0.22824	0.952993
tfbs	encode_tfbs	ENCFF200PMR	DUP	16840	116	464	440.1	1391	7411483	0.115374	0.94568
tfbs	encode_tfbs	ENCFF201GAD	DEL	14373	95	380	384.9	1007	5531477	0.108835	1.0459
tfbs	encode_tfbs	ENCFF201GAD	DUP	14373	95	380	384.9	1007	5531477	0.144815	0.971169
tfbs	encode_tfbs	ENCFF201MOM	DEL	59096	110	429	374.3	1823	22121639	0.319421	0.974947
tfbs	encode_tfbs	ENCFF201MOM	DUP	59096	110	429	374.3	1823	22121639	0.39744	1.00898
tfbs	encode_tfbs	ENCFF201PDX	DEL	8069	111	444	459.4	1090	3706728	0.22824	0.936332
tfbs	encode_tfbs	ENCFF201PDX	DUP	8069	111	444	459.4	1090	3706728	0.175638	0.966706
tfbs	encode_tfbs	ENCFF201ZGY	DEL	16971	105	420	401.4	1371	6812021	0.45268	0.995189
tfbs	encode_tfbs	ENCFF201ZGY	DUP	16971	105	420	401.4	1371	6812021	0.169163	0.987573
tfbs	encode_tfbs	ENCFF202AQO	DEL	12007	130	520	557.8	1562	6698091	0.328417	0.957586
tfbs	encode_tfbs	ENCFF202AQO	DUP	12007	130	520	557.8	1562	6698091	0.452052	1.04269
tfbs	encode_tfbs	ENCFF202BAI	DEL	23360	88	350	292.5	861	6831911	0.477544	0.996403
tfbs	encode_tfbs	ENCFF202BAI	DUP	23360	88	350	292.5	861	6831911	0.392557	1.0373
tfbs	encode_tfbs	ENCFF202JYJ	DEL	42656	101	404	355	1638	15141770	0.232042	0.950793
tfbs	encode_tfbs	ENCFF202JYJ	DUP	42656	101	404	355	1638	15141770	0.150669	0.973742
tfbs	encode_tfbs	ENCFF202SNU	DEL	17965	122	490	482.8	1927	8674301	0.319421	0.962805
tfbs	encode_tfbs	ENCFF202SNU	DUP	17965	122	490	482.8	1927	8674301	0.40234	1.00251
tfbs	encode_tfbs	ENCFF203REX	DEL	1630	100	400	412	848	671559	0.22824	1.03804
tfbs	encode_tfbs	ENCFF203REX	DUP	1630	100	400	412	848	671559	0.162842	1.21028
tfbs	encode_tfbs	ENCFF205KVS	DEL	3095	70	280	268.6	630	831309	0.0976045	1.09631
tfbs	encode_tfbs	ENCFF205KVS	DUP	3095	70	280	268.6	630	831309	0.330866	1.07389
tfbs	encode_tfbs	ENCFF205MMX	DEL	1440	71	284	282.9	877	407368	0.153867	0.853806
tfbs	encode_tfbs	ENCFF205MMX	DUP	1440	71	284	282.9	877	407368	0.442023	1.18102
tfbs	encode_tfbs	ENCFF205YOD	DEL	3157	89	356	371	901	1171289	0.427999	0.947048
tfbs	encode_tfbs	ENCFF205YOD	DUP	3157	89	356	371	901	1171289	0.192504	0.969898
tfbs	encode_tfbs	ENCFF206HJJ	DEL	28787	142	570	488.5	2080	14062300	0.427999	0.972886
tfbs	encode_tfbs	ENCFF206HJJ	DUP	28787	142	570	488.5	2080	14062300	0.229078	0.981407
tfbs	encode_tfbs	ENCFF206NAC	DEL	5490	79	316	318.2	791	1746859	0.423094	1.00051
tfbs	encode_tfbs	ENCFF206NAC	DUP	5490	79	316	318.2	791	1746859	0.269255	1.05121
tfbs	encode_tfbs	ENCFF206SGM	DEL	5675	84	336	336.4	864	1908817	0.131334	1.055
tfbs	encode_tfbs	ENCFF206SGM	DUP	5675	84	336	336.4	864	1908817	0.308209	0.990939
tfbs	encode_tfbs	ENCFF207KQM	DEL	3615	84	336	335	1050	1210881	0.482531	1.02347
tfbs	encode_tfbs	ENCFF207KQM	DUP	3615	84	336	335	1050	1210881	0.0440313	1.30775
tfbs	encode_tfbs	ENCFF207YNL	DEL	14700	86	344	350.4	848	5150578	0.251568	1.01752
tfbs	encode_tfbs	ENCFF207YNL	DUP	14700	86	344	350.4	848	5150578	0.349454	1.05158
tfbs	encode_tfbs	ENCFF208AFB	DEL	414	79	316	308.6	801	127742	0.492511	0.949369
tfbs	encode_tfbs	ENCFF208AFB	DUP	414	79	316	308.6	801	127742	0.0543292	1.52755
tfbs	encode_tfbs	ENCFF208LHQ	DEL	36842	105	347	339.2	1195	12495253	0.293079	0.976684
tfbs	encode_tfbs	ENCFF208LHQ	DUP	36842	105	347	339.2	1195	12495253	0.232938	1.0358
tfbs	encode_tfbs	ENCFF208TRU	DEL	7065	82	330	313.3	1248	2213196	0.172356	1.08766
tfbs	encode_tfbs	ENCFF208TRU	DUP	7065	82	330	313.3	1248	2213196	0.130858	0.933567
tfbs	encode_tfbs	ENCFF208YTG	DEL	13072	104	416	406.6	1325	5314541	0.306125	1.03539
tfbs	encode_tfbs	ENCFF208YTG	DUP	13072	104	416	406.6	1325	5314541	0.482298	1.03159
tfbs	encode_tfbs	ENCFF209ALR	DEL	1487	176	704	766	3137	1139064	0.243655	1.0588
tfbs	encode_tfbs	ENCFF209ALR	DUP	1487	176	704	766	3137	1139064	0.308209	0.984054
tfbs	encode_tfbs	ENCFF209JJD	DEL	1934	109	436	480.7	1321	929689	0.447726	0.945889
tfbs	encode_tfbs	ENCFF209JJD	DUP	1934	109	436	480.7	1321	929689	0.144815	0.900733
tfbs	encode_tfbs	ENCFF209MQX	DEL	31226	90	360	330	986	10303583	0.432916	0.9793
tfbs	encode_tfbs	ENCFF209MQX	DUP	31226	90	360	330	986	10303583	0.159741	0.973904
tfbs	encode_tfbs	ENCFF209OUI	DEL	2717	98	390	377.7	981	1026229	0.134018	1.05432
tfbs	encode_tfbs	ENCFF209OUI	DUP	2717	98	390	377.7	981	1026229	0.387691	0.985268
tfbs	encode_tfbs	ENCFF209YTE	DEL	14551	110	440	442.7	1444	6441103	0.199118	0.944605
tfbs	encode_tfbs	ENCFF209YTE	DUP	14551	110	440	442.7	1444	6441103	0.169163	0.967392
tfbs	encode_tfbs	ENCFF210DMP	DEL	10873	100	400	415.4	1433	4516384	0.139501	1.07332
tfbs	encode_tfbs	ENCFF210DMP	DUP	10873	100	400	415.4	1433	4516384	0.248734	0.99398
tfbs	encode_tfbs	ENCFF211FVC	DEL	22352	141	564	572.6	1952	12799306	0.217049	1.03578
tfbs	encode_tfbs	ENCFF211FVC	DUP	22352	141	564	572.6	1952	12799306	0.248734	0.990308
tfbs	encode_tfbs	ENCFF211XFR	DEL	2481	84	336	351	1076	870852	0.116004	0.841557
tfbs	encode_tfbs	ENCFF211XFR	DUP	2481	84	336	351	1076	870852	0.321723	0.999815
tfbs	encode_tfbs	ENCFF212JMM	DEL	7481	108	430	450.8	1228	3372583	0.447726	1.01655
tfbs	encode_tfbs	ENCFF212JMM	DUP	7481	108	430	450.8	1228	3372583	0.340111	0.99446
tfbs	encode_tfbs	ENCFF212ODH	DEL	32397	105	420	416	1265	13476092	0.403598	0.987804
tfbs	encode_tfbs	ENCFF212ODH	DUP	32397	105	420	416	1265	13476092	0.442023	1.01345
tfbs	encode_tfbs	ENCFF212STL	DEL	3127	106	424	421.1	1326	1316710	0.131334	1.0813
tfbs	encode_tfbs	ENCFF212STL	DUP	3127	106	424	421.1	1326	1316710	0.133573	0.943279
tfbs	encode_tfbs	ENCFF213EPU	DEL	26164	116	464	439.2	1306	11492482	0.403598	0.981667
tfbs	encode_tfbs	ENCFF213EPU	DUP	26164	116	464	439.2	1306	11492482	0.260946	0.97587
tfbs	encode_tfbs	ENCFF213GUJ	DEL	21527	85	340	346.8	943	7465912	0.288789	1.01119
tfbs	encode_tfbs	ENCFF213GUJ	DUP	21527	85	340	346.8	943	7465912	0.467152	1.03615
tfbs	encode_tfbs	ENCFF214EZR	DEL	8673	121	484	511	1496	4431904	0.389128	1.051
tfbs	encode_tfbs	ENCFF214EZR	DUP	8673	121	484	511	1496	4431904	0.153654	0.947704
tfbs	encode_tfbs	ENCFF214III	DEL	2910	89	356	370.1	872	1077042	0.423094	0.982145
tfbs	encode_tfbs	ENCFF214III	DUP	2910	89	356	370.1	872	1077042	0.387691	1.04999
tfbs	encode_tfbs	ENCFF215BXZ	DEL	38518	75	300	282.8	797	10893953	0.482531	0.995549
tfbs	encode_tfbs	ENCFF215BXZ	DUP	38518	75	300	282.8	797	10893953	0.442023	1.02886
tfbs	encode_tfbs	ENCFF215GGE	DEL	33264	125	472	431	1436	14338088	0.482531	0.992808
tfbs	encode_tfbs	ENCFF215GGE	DUP	33264	125	472	431	1436	14338088	0.308209	1.03241
tfbs	encode_tfbs	ENCFF215KBX	DEL	39671	124	496	448.7	1289	17799585	0.267793	1.02344
tfbs	encode_tfbs	ENCFF215KBX	DUP	39671	124	496	448.7	1289	17799585	0.286261	0.992086
tfbs	encode_tfbs	ENCFF215TZZ	DEL	36330	94	297	288.7	2456	10487601	0.0499079	0.949846
tfbs	encode_tfbs	ENCFF215TZZ	DUP	36330	94	297	288.7	2456	10487601	0.141946	1.03915
tfbs	encode_tfbs	ENCFF215YWS	DEL	3136	82	330	339.9	1022	1065965	0.44278	0.94803
tfbs	encode_tfbs	ENCFF215YWS	DUP	3136	82	330	339.9	1022	1065965	0.0968196	0.903517
tfbs	encode_tfbs	ENCFF216VDN	DEL	988	98	344	352.1	636	347896	0.02099	1.24492
tfbs	encode_tfbs	ENCFF216VDN	DUP	988	98	344	352.1	636	347896	0.199519	0.973111
tfbs	encode_tfbs	ENCFF217YYT	DEL	4463	81	324	328.6	1210	1466578	0.379565	1.02707
tfbs	encode_tfbs	ENCFF217YYT	DUP	4463	81	324	328.6	1210	1466578	0.382843	0.974886
tfbs	encode_tfbs	ENCFF218FJC	DEL	6835	95	380	359.6	672	2457966	0.457641	1.00498
tfbs	encode_tfbs	ENCFF218FJC	DUP	6835	95	380	359.6	672	2457966	0.308209	1.05261
tfbs	encode_tfbs	ENCFF218XDR	DEL	25346	141	564	564.7	2073	14313423	0.374811	1.00617
tfbs	encode_tfbs	ENCFF218XDR	DUP	25346	141	564	564.7	2073	14313423	0.422083	1.05786
tfbs	encode_tfbs	ENCFF219BHC	DEL	22793	58	230	221.7	651	5053953	0.403598	1.0078
tfbs	encode_tfbs	ENCFF219BHC	DUP	22793	58	230	221.7	651	5053953	0.265084	1.04246
tfbs	encode_tfbs	ENCFF219DOH	DEL	5627	71	284	281	713	1581368	0.156854	0.931935
tfbs	encode_tfbs	ENCFF219DOH	DUP	5627	71	284	281	713	1581368	0.392557	1.00233
tfbs	encode_tfbs	ENCFF219YST	DEL	3110	118	470	472.8	1625	1470362	0.232042	0.915885
tfbs	encode_tfbs	ENCFF219YST	DUP	3110	118	470	472.8	1625	1470362	0.0215493	1.5123
tfbs	encode_tfbs	ENCFF219ZRU	DEL	13457	211	844	927.3	2478	12478330	0.462609	0.964864
tfbs	encode_tfbs	ENCFF219ZRU	DUP	13457	211	844	927.3	2478	12478330	0.217715	0.96438
tfbs	encode_tfbs	ENCFF220IXP	DEL	8710	68	270	270.8	527	2358320	0.477544	1.01009
tfbs	encode_tfbs	ENCFF220IXP	DUP	8710	68	270	270.8	527	2358320	0.432031	1.01988
tfbs	encode_tfbs	ENCFF220OEU	DEL	5016	88	350	364.9	855	1830478	0.27193	1.013
tfbs	encode_tfbs	ENCFF220OEU	DUP	5016	88	350	364.9	855	1830478	0.0805557	0.939831
tfbs	encode_tfbs	ENCFF220QMP	DEL	15169	68	270	249.9	747	3791145	0.126076	1.0191
tfbs	encode_tfbs	ENCFF220QMP	DUP	15169	68	270	249.9	747	3791145	0.252771	0.996246
tfbs	encode_tfbs	ENCFF220YOA	DEL	31494	101	404	380.8	1044	11992518	0.403598	0.992041
tfbs	encode_tfbs	ENCFF220YOA	DUP	31494	101	404	380.8	1044	11992518	0.308209	1.03494
tfbs	encode_tfbs	ENCFF221GAR	DEL	41683	99	396	350.7	1955	14618475	0.342098	0.972137
tfbs	encode_tfbs	ENCFF221GAR	DUP	41683	99	396	350.7	1955	14618475	0.277694	0.993102
tfbs	encode_tfbs	ENCFF222ANT	DEL	6028	89	356	359	1070	2163890	0.195642	1.01647
tfbs	encode_tfbs	ENCFF222ANT	DUP	6028	89	356	359	1070	2163890	0.373201	1.05059
tfbs	encode_tfbs	ENCFF222XPQ	DEL	16769	90	360	376.3	959	6309360	0.224474	1.00903
tfbs	encode_tfbs	ENCFF222XPQ	DUP	16769	90	360	376.3	959	6309360	0.373201	1.04682
tfbs	encode_tfbs	ENCFF223CEU	DEL	28315	105	420	352.1	1201	9968509	0.293079	1.01539
tfbs	encode_tfbs	ENCFF223CEU	DUP	28315	105	420	352.1	1201	9968509	0.477245	1.01507
tfbs	encode_tfbs	ENCFF223LJN	DEL	323	131	336	348.1	620	112444	0.310529	1.40842
tfbs	encode_tfbs	ENCFF223LJN	DUP	323	131	336	348.1	620	112444	0.0529462	0.675524
tfbs	encode_tfbs	ENCFF223MVK	DEL	6002	105	420	427.6	1511	2566474	0.276098	0.999465
tfbs	encode_tfbs	ENCFF223MVK	DUP	6002	105	420	427.6	1511	2566474	0.387691	1.00344
tfbs	encode_tfbs	ENCFF223YXP	DEL	1763	92	370	382	825	673414	0.0997798	1.12426
tfbs	encode_tfbs	ENCFF223YXP	DUP	1763	92	370	382	825	673414	0.136325	1.31712
tfbs	encode_tfbs	ENCFF224MFN	DEL	4387	110	440	476.8	1359	2091782	0.337513	1.00799
tfbs	encode_tfbs	ENCFF224MFN	DUP	4387	110	440	476.8	1359	2091782	0.090459	0.873743
tfbs	encode_tfbs	ENCFF225MPC	DEL	41333	130	520	444.1	1602	18355880	0.332953	0.964014
tfbs	encode_tfbs	ENCFF225MPC	DUP	41333	130	520	444.1	1602	18355880	0.232938	0.979681
tfbs	encode_tfbs	ENCFF226KLT	DEL	6294	82	330	308.8	1248	1943756	0.232042	1.06732
tfbs	encode_tfbs	ENCFF226KLT	DUP	6294	82	330	308.8	1248	1943756	0.0750202	0.900048
tfbs	encode_tfbs	ENCFF226MKP	DEL	32683	129	516	490.8	2013	16039518	0.301748	1.01817
tfbs	encode_tfbs	ENCFF226MKP	DUP	32683	129	516	490.8	2013	16039518	0.363638	1.04277
tfbs	encode_tfbs	ENCFF226MLA	DEL	957	88	340	344.6	585	329775	0.199118	1.0169
tfbs	encode_tfbs	ENCFF226MLA	DUP	957	88	340	344.6	585	329775	0.199519	0.896993
tfbs	encode_tfbs	ENCFF226PFK	DEL	7818	86	344	358.2	870	2800443	0.153867	1.12789
tfbs	encode_tfbs	ENCFF226PFK	DUP	7818	86	344	358.2	870	2800443	0.189054	0.968394
tfbs	encode_tfbs	ENCFF227ATW	DEL	166	330	330	344.4	600	57170	0.0393411	1.2415
tfbs	encode_tfbs	ENCFF227ATW	DUP	166	330	330	344.4	600	57170	0.240766	0.975833
tfbs	encode_tfbs	ENCFF227PWE	DEL	11890	102	410	403.7	1166	4800243	0.492511	1.01394
tfbs	encode_tfbs	ENCFF227PWE	DUP	11890	102	410	403.7	1166	4800243	0.462112	1.0399
tfbs	encode_tfbs	ENCFF227RAO	DEL	4369	90	360	366.6	1530	1601737	0.389128	1.01995
tfbs	encode_tfbs	ENCFF227RAO	DUP	4369	90	360	366.6	1530	1601737	0.0157945	0.842153
tfbs	encode_tfbs	ENCFF227WQY	DEL	4068	159	636	676.5	2270	2752195	0.457641	0.944714
tfbs	encode_tfbs	ENCFF227WQY	DUP	4068	159	636	676.5	2270	2752195	0.0571808	0.889158
tfbs	encode_tfbs	ENCFF228PSB	DEL	31064	165	660	635.4	1820	19736688	0.306125	0.969209
tfbs	encode_tfbs	ENCFF228PSB	DUP	31064	165	660	635.4	1820	19736688	0.392557	1.00551
tfbs	encode_tfbs	ENCFF228QNJ	DEL	17888	130	520	497.5	1642	8898725	0.172356	0.937036
tfbs	encode_tfbs	ENCFF228QNJ	DUP	17888	130	520	497.5	1642	8898725	0.294951	0.986883
tfbs	encode_tfbs	ENCFF228XGU	DEL	21844	85	340	347.6	1009	7592478	0.337513	1.00676
tfbs	encode_tfbs	ENCFF228XGU	DUP	21844	85	340	347.6	1009	7592478	0.482298	1.03157
tfbs	encode_tfbs	ENCFF229MLS	DEL	3579	91	364	351.3	875	1257459	0.413319	0.993348
tfbs	encode_tfbs	ENCFF229MLS	DUP	3579	91	364	351.3	875	1257459	0.387691	1.15755
tfbs	encode_tfbs	ENCFF229NAV	DEL	41770	129	496	465.8	35967	19458293	0.288789	1.02219
tfbs	encode_tfbs	ENCFF229NAV	DUP	41770	129	496	465.8	35967	19458293	0.344771	0.997502
tfbs	encode_tfbs	ENCFF229WZB	DEL	8861	79	316	326.5	853	2892679	0.314962	1.00088
tfbs	encode_tfbs	ENCFF229WZB	DUP	8861	79	316	326.5	853	2892679	0.344771	1.00262
tfbs	encode_tfbs	ENCFF229YSW	DEL	50528	148	590	515	2675	26019827	0.247595	0.972945
tfbs	encode_tfbs	ENCFF229YSW	DUP	50528	148	590	515	2675	26019827	0.452052	1.01511
tfbs	encode_tfbs	ENCFF230DMM	DEL	29141	109	436	372.8	9280	10863878	0.497504	0.989598
tfbs	encode_tfbs	ENCFF230DMM	DUP	29141	109	436	372.8	9280	10863878	0.260946	1.00116
tfbs	encode_tfbs	ENCFF230HWI	DEL	14249	91	364	348.8	816	4969547	0.413319	0.979327
tfbs	encode_tfbs	ENCFF230HWI	DUP	14249	91	364	348.8	816	4969547	0.344771	1.06036
tfbs	encode_tfbs	ENCFF231DQM	DEL	26345	139	556	543.3	2857	14313781	0.139501	1.04234
tfbs	encode_tfbs	ENCFF231DQM	DUP	26345	139	556	543.3	2857	14313781	0.321723	1.01163
tfbs	encode_tfbs	ENCFF231HJU	DEL	43464	131	524	502	1655	21820514	0.150918	0.958632
tfbs	encode_tfbs	ENCFF231HJU	DUP	43464	131	524	502	1655	21820514	0.136325	1.05769
tfbs	encode_tfbs	ENCFF231RXA	DEL	2500	121	484	526.8	1168	1317010	0.482531	0.97121
tfbs	encode_tfbs	ENCFF231RXA	DUP	2500	121	484	526.8	1168	1317010	0.417126	1.106
tfbs	encode_tfbs	ENCFF231VAA	DEL	2437	360	360	377.9	925	920991	0.18211	1.11247
tfbs	encode_tfbs	ENCFF231VAA	DUP	2437	360	360	377.9	925	920991	0.185642	0.973811
tfbs	encode_tfbs	ENCFF231YQK	DEL	3842	82	330	286.1	614	1099365	0.398759	1.00343
tfbs	encode_tfbs	ENCFF231YQK	DUP	3842	82	330	286.1	614	1099365	0.260946	1.08095
tfbs	encode_tfbs	ENCFF232DOG	DEL	23533	105	420	357.8	1027	8420422	0.482531	0.996078
tfbs	encode_tfbs	ENCFF232DOG	DUP	23533	105	420	357.8	1027	8420422	0.36841	1.00631
tfbs	encode_tfbs	ENCFF232KAH	DEL	27950	170	680	727.5	2181	20334575	0.293079	0.961731
tfbs	encode_tfbs	ENCFF232KAH	DUP	27950	170	680	727.5	2181	20334575	0.349454	1.01057
tfbs	encode_tfbs	ENCFF232UWD	DEL	28471	135	540	541.4	2548	15412813	0.267793	1.0013
tfbs	encode_tfbs	ENCFF232UWD	DUP	28471	135	540	541.4	2548	15412813	0.0697796	0.955831
tfbs	encode_tfbs	ENCFF233DXO	DEL	38009	126	486	432.3	1256	16431279	0.44278	0.98861
tfbs	encode_tfbs	ENCFF233DXO	DUP	38009	126	486	432.3	1256	16431279	0.49747	1.01421
tfbs	encode_tfbs	ENCFF233MID	DEL	17497	124	496	515.2	3116	9014133	0.398759	0.988874
tfbs	encode_tfbs	ENCFF233MID	DUP	17497	124	496	515.2	3116	9014133	0.387691	1.10468
tfbs	encode_tfbs	ENCFF233OLS	DEL	5324	71	284	286	1118	1522559	0.288789	1.01172
tfbs	encode_tfbs	ENCFF233OLS	DUP	5324	71	284	286	1118	1522559	0.378012	1.01433
tfbs	encode_tfbs	ENCFF234MVI	DEL	1495	61	244	224.3	883	335402	0.0741581	1.30985
tfbs	encode_tfbs	ENCFF234MVI	DUP	1495	61	244	224.3	883	335402	0.252771	1.25036
tfbs	encode_tfbs	ENCFF234MZM	DEL	4785	174	696	706.4	2040	3380051	0.156854	1.06147
tfbs	encode_tfbs	ENCFF234MZM	DUP	4785	174	696	706.4	2040	3380051	0.392557	1.07126
tfbs	encode_tfbs	ENCFF234SBM	DEL	8599	104	416	419.4	1161	3606601	0.0912876	1.04469
tfbs	encode_tfbs	ENCFF234SBM	DUP	8599	104	416	419.4	1161	3606601	0.110514	0.973067
tfbs	encode_tfbs	ENCFF234SFH	DEL	50206	160	662	671.4	2566	33706910	0.134018	0.967588
tfbs	encode_tfbs	ENCFF234SFH	DUP	50206	160	662	671.4	2566	33706910	0.487354	1.0135
tfbs	encode_tfbs	ENCFF234WBT	DEL	32769	130	520	486.9	2031	15954843	0.332953	1.01604
tfbs	encode_tfbs	ENCFF234WBT	DUP	32769	130	520	486.9	2031	15954843	0.330866	1.00676
tfbs	encode_tfbs	ENCFF234YTK	DEL	25974	122	490	485.8	1486	12617447	0.247595	1.01395
tfbs	encode_tfbs	ENCFF234YTK	DUP	25974	122	490	485.8	1486	12617447	0.153654	0.973366
tfbs	encode_tfbs	ENCFF235AEB	DEL	922	92	370	352.9	863	325414	0.472561	0.919673
tfbs	encode_tfbs	ENCFF235AEB	DUP	922	92	370	352.9	863	325414	0.0863943	0.815251
tfbs	encode_tfbs	ENCFF235RIU	DEL	6961	126	504	539.7	1302	3756533	0.328417	1.01279
tfbs	encode_tfbs	ENCFF235RIU	DUP	6961	126	504	539.7	1302	3756533	0.269255	1.01023
tfbs	encode_tfbs	ENCFF235TGO	DEL	23580	124	407.5	404.7	1175	9541794	0.48752	0.997984
tfbs	encode_tfbs	ENCFF235TGO	DUP	23580	124	407.5	404.7	1175	9541794	0.244732	0.990298
tfbs	encode_tfbs	ENCFF235UZG	DEL	5616	98	390	420.4	1177	2361124	0.162941	0.902372
tfbs	encode_tfbs	ENCFF235UZG	DUP	5616	98	390	420.4	1177	2361124	0.317191	0.979722
tfbs	encode_tfbs	ENCFF235XPK	DEL	13372	119	476	484.2	3996	6475346	0.18211	1.03143
tfbs	encode_tfbs	ENCFF235XPK	DUP	13372	119	476	484.2	3996	6475346	0.236834	1.05878
tfbs	encode_tfbs	ENCFF236XBR	DEL	4254	118	470	448	1130	1905950	0.0912876	1.11323
tfbs	encode_tfbs	ENCFF236XBR	DUP	4254	118	470	448	1130	1905950	0.144815	1.26624
tfbs	encode_tfbs	ENCFF237IPT	DEL	9764	84	336	320.7	873	3131059	0.447726	0.974514
tfbs	encode_tfbs	ENCFF237IPT	DUP	9764	84	336	320.7	873	3131059	0.217715	1.10922
tfbs	encode_tfbs	ENCFF237OKO	DEL	54374	50	196	174.9	531	9511554	0.398759	0.982101
tfbs	encode_tfbs	ENCFF237OKO	DUP	54374	50	196	174.9	531	9511554	0.299341	1.03182
tfbs	encode_tfbs	ENCFF237UAN	DEL	15547	111	444	403.1	1534	6266641	0.45268	0.994646
tfbs	encode_tfbs	ENCFF237UAN	DUP	15547	111	444	403.1	1534	6266641	0.144815	0.982102
tfbs	encode_tfbs	ENCFF238MYM	DEL	13750	86	344	345.3	882	4748156	0.35599	0.994163
tfbs	encode_tfbs	ENCFF238MYM	DUP	13750	86	344	345.3	882	4748156	0.120384	0.959939
tfbs	encode_tfbs	ENCFF238SQE	DEL	971	93	370	385	835	373817	0.482531	0.958813
tfbs	encode_tfbs	ENCFF238SQE	DUP	971	93	370	385	835	373817	0.457079	1.08617
tfbs	encode_tfbs	ENCFF239ACB	DEL	10428	84	336	351	1072	3659729	0.360665	1.0137
tfbs	encode_tfbs	ENCFF239ACB	DUP	10428	84	336	351	1072	3659729	0.0680968	0.923537
tfbs	encode_tfbs	ENCFF239EJM	DEL	27485	116	464	397.3	1279	10919600	0.384338	1.00623
tfbs	encode_tfbs	ENCFF239EJM	DUP	27485	116	464	397.3	1279	10919600	0.39744	1.00299
tfbs	encode_tfbs	ENCFF239IZV	DEL	24355	115	460	472.5	1528	11507246	0.48752	1.00614
tfbs	encode_tfbs	ENCFF239IZV	DUP	24355	115	460	472.5	1528	11507246	0.358888	1.06912
tfbs	encode_tfbs	ENCFF239NUO	DEL	720	90	360	370.4	595	266658	0.408451	0.858389
tfbs	encode_tfbs	ENCFF239NUO	DUP	720	90	360	370.4	595	266658	0.203083	0.88812
tfbs	encode_tfbs	ENCFF239RPT	DEL	6893	89	356	346.8	783	2390399	0.104236	1.04478
tfbs	encode_tfbs	ENCFF239RPT	DUP	6893	89	356	346.8	783	2390399	0.312686	0.993059
tfbs	encode_tfbs	ENCFF240IRK	DEL	23223	91	364	350.8	1035	8145998	0.166041	0.971695
tfbs	encode_tfbs	ENCFF240IRK	DUP	23223	91	364	350.8	1035	8145998	0.141946	1.0621
tfbs	encode_tfbs	ENCFF240PYU	DEL	838	80	320	318.4	772	266838	0.45268	0.939319
tfbs	encode_tfbs	ENCFF240PYU	DUP	838	80	320	318.4	772	266838	0.0824679	1.36152
tfbs	encode_tfbs	ENCFF241GZK	DEL	18534	109	436	469.8	1304	8707480	0.172356	0.952999
tfbs	encode_tfbs	ENCFF241GZK	DUP	18534	109	436	469.8	1304	8707480	0.073241	0.958306
tfbs	encode_tfbs	ENCFF241JKV	DEL	30285	156	624	596.7	1491	18069546	0.346706	0.979814
tfbs	encode_tfbs	ENCFF241JKV	DUP	30285	156	624	596.7	1491	18069546	0.178934	1.04853
tfbs	encode_tfbs	ENCFF241KRI	DEL	56503	54	216	195.6	432	11054763	0.328417	0.989617
tfbs	encode_tfbs	ENCFF241KRI	DUP	56503	54	216	195.6	432	11054763	0.452052	1.01642
tfbs	encode_tfbs	ENCFF241TBP	DEL	30659	109	436	411.6	1304	12617955	0.408451	0.972605
tfbs	encode_tfbs	ENCFF241TBP	DUP	30659	109	436	411.6	1304	12617955	0.340111	1.00247
tfbs	encode_tfbs	ENCFF242IWJ	DEL	12981	99	396	360.3	1483	4677565	0.447726	0.986471
tfbs	encode_tfbs	ENCFF242IWJ	DUP	12981	99	396	360.3	1483	4677565	0.203083	0.979366
tfbs	encode_tfbs	ENCFF242VUO	DEL	29678	120	480	443.5	1447	13161980	0.108835	1.02843
tfbs	encode_tfbs	ENCFF242VUO	DUP	29678	120	480	443.5	1447	13161980	0.185642	0.995115
tfbs	encode_tfbs	ENCFF243FMU	DEL	5739	201	804	847.7	2548	4865104	0.432916	0.965442
tfbs	encode_tfbs	ENCFF243FMU	DUP	5739	201	804	847.7	2548	4865104	0.214001	1.22893
tfbs	encode_tfbs	ENCFF243NQJ	DEL	43851	64	256	241.7	595	10600341	0.18211	0.967345
tfbs	encode_tfbs	ENCFF243NQJ	DUP	43851	64	256	241.7	595	10600341	0.175638	1.04447
tfbs	encode_tfbs	ENCFF245PXW	DEL	35679	69	253	234.2	612	8357333	0.427999	0.995504
tfbs	encode_tfbs	ENCFF245PXW	DUP	35679	69	253	234.2	612	8357333	0.417126	1.00968
tfbs	encode_tfbs	ENCFF246HIM	DEL	34509	126	504	465.2	2962	16052149	0.403598	0.987589
tfbs	encode_tfbs	ENCFF246HIM	DUP	34509	126	504	465.2	2962	16052149	0.462112	1.01796
tfbs	encode_tfbs	ENCFF246HIU	DEL	1472	89	356	361.1	848	531503	0.128686	0.562053
tfbs	encode_tfbs	ENCFF246HIU	DUP	1472	89	356	361.1	848	531503	0.265084	0.883107
tfbs	encode_tfbs	ENCFF246QUK	DEL	27752	99	391	337.3	1059	9359848	0.384338	1.00661
tfbs	encode_tfbs	ENCFF246QUK	DUP	27752	99	391	337.3	1059	9359848	0.462112	1.01541
tfbs	encode_tfbs	ENCFF247GZH	DEL	44694	111	360	360.7	990	16119605	0.188802	0.970626
tfbs	encode_tfbs	ENCFF247GZH	DUP	44694	111	360	360.7	990	16119605	0.482298	1.01094
tfbs	encode_tfbs	ENCFF247HTF	DEL	7846	89	356	345.1	1329	2707452	0.370076	0.990325
tfbs	encode_tfbs	ENCFF247HTF	DUP	7846	89	356	345.1	1329	2707452	0.214001	0.992635
tfbs	encode_tfbs	ENCFF248AOD	DEL	18556	152	610	665.3	2143	12345918	0.447726	0.990063
tfbs	encode_tfbs	ENCFF248AOD	DUP	18556	152	610	665.3	2143	12345918	0.35416	1.01726
tfbs	encode_tfbs	ENCFF248IWJ	DEL	20498	165	660	812	18865	16644854	0.314962	0.957041
tfbs	encode_tfbs	ENCFF248IWJ	DUP	20498	165	660	812	18865	16644854	0.169163	0.973424
tfbs	encode_tfbs	ENCFF248QFF	DEL	64207	91	364	309.7	1595	19884823	0.224474	0.969023
tfbs	encode_tfbs	ENCFF248QFF	DUP	64207	91	364	309.7	1595	19884823	0.185642	0.99932
tfbs	encode_tfbs	ENCFF248VHN	DEL	18312	102	410	403.5	1069	7388846	0.188802	0.942179
tfbs	encode_tfbs	ENCFF248VHN	DUP	18312	102	410	403.5	1069	7388846	0.147722	0.962901
tfbs	encode_tfbs	ENCFF249EZR	DEL	4621	85	340	355.1	841	1640810	0.477544	0.961174
tfbs	encode_tfbs	ENCFF249EZR	DUP	4621	85	340	355.1	841	1640810	0.344771	1.08002
tfbs	encode_tfbs	ENCFF249FDQ	DEL	19596	98	390	369.3	1126	7237204	0.379565	1.01083
tfbs	encode_tfbs	ENCFF249FDQ	DUP	19596	98	390	369.3	1126	7237204	0.492411	1.02277
tfbs	encode_tfbs	ENCFF251IXD	DEL	27873	104	416	354	1207	9865734	0.413319	0.993405
tfbs	encode_tfbs	ENCFF251IXD	DUP	27873	104	416	354	1207	9865734	0.387691	1.00782
tfbs	encode_tfbs	ENCFF251NNX	DEL	727	360	360	381	859	276976	0.16918	1.18701
tfbs	encode_tfbs	ENCFF251NNX	DUP	727	360	360	381	859	276976	0.312686	0.979728
tfbs	encode_tfbs	ENCFF252FBJ	DEL	20494	141	564	556.9	4869	11413136	0.134018	1.07237
tfbs	encode_tfbs	ENCFF252FBJ	DUP	20494	141	564	556.9	4869	11413136	0.10814	0.933391
tfbs	encode_tfbs	ENCFF252PVK	DEL	2537	90	360	362.7	829	920048	0.45268	0.987759
tfbs	encode_tfbs	ENCFF252PVK	DUP	2537	90	360	362.7	829	920048	0.432031	1.04333
tfbs	encode_tfbs	ENCFF252VKD	DEL	10841	148	590	615.4	1402	6671396	0.36536	1.00194
tfbs	encode_tfbs	ENCFF252VKD	DUP	10841	148	590	615.4	1402	6671396	0.432031	1.02122
tfbs	encode_tfbs	ENCFF253FON	DEL	4412	96	384	412.5	1482	1820102	0.263688	0.882583
tfbs	encode_tfbs	ENCFF253FON	DUP	4412	96	384	412.5	1482	1820102	0.39744	1.08442
tfbs	encode_tfbs	ENCFF253FZN	DEL	11834	86	344	358.1	891	4238129	0.116004	0.897799
tfbs	encode_tfbs	ENCFF253FZN	DUP	11834	86	344	358.1	891	4238129	0.130858	0.941927
tfbs	encode_tfbs	ENCFF253NXR	DEL	13061	111	444	454.8	1753	5939605	0.220744	0.933213
tfbs	encode_tfbs	ENCFF253NXR	DUP	13061	111	444	454.8	1753	5939605	0.273458	0.981011
tfbs	encode_tfbs	ENCFF254EAY	DEL	1240	87	340	342.7	750	424890	0.293079	1.05738
tfbs	encode_tfbs	ENCFF254EAY	DUP	1240	87	340	342.7	750	424890	0.412183	1.02055
tfbs	encode_tfbs	ENCFF254HZM	DEL	21171	195	780	789.6	2723	16717122	0.4182	1.01189
tfbs	encode_tfbs	ENCFF254HZM	DUP	21171	195	780	789.6	2723	16717122	0.281962	0.993996
tfbs	encode_tfbs	ENCFF254YOX	DEL	23981	226	904	998.2	3278	23936724	0.44278	0.999867
tfbs	encode_tfbs	ENCFF254YOX	DUP	23981	226	904	998.2	3278	23936724	0.299341	1.01726
tfbs	encode_tfbs	ENCFF255EOB	DEL	17829	96	384	368	1239	6560737	0.457641	0.986435
tfbs	encode_tfbs	ENCFF255EOB	DUP	17829	96	384	368	1239	6560737	0.210324	0.980009
tfbs	encode_tfbs	ENCFF255HIR	DEL	25125	124	496	453.8	1611	11402844	0.243655	0.967879
tfbs	encode_tfbs	ENCFF255HIR	DUP	25125	124	496	453.8	1611	11402844	0.382843	1.02225
tfbs	encode_tfbs	ENCFF256LPL	DEL	630	96	336	338.7	553	213401	0.10199	1.19346
tfbs	encode_tfbs	ENCFF256LPL	DUP	630	96	336	338.7	553	213401	0.39744	1.09161
tfbs	encode_tfbs	ENCFF257CVI	DEL	5033	91	364	380.8	887	1916594	0.118467	1.09352
tfbs	encode_tfbs	ENCFF257CVI	DUP	5033	91	364	380.8	887	1916594	0.105803	0.934712
tfbs	encode_tfbs	ENCFF257OPZ	DEL	25945	146	584	583.3	2281	15134897	0.492511	0.986443
tfbs	encode_tfbs	ENCFF257OPZ	DUP	25945	146	584	583.3	2281	15134897	0.0786773	0.960657
tfbs	encode_tfbs	ENCFF257QZF	DEL	33755	111	368	359.4	1029	12131984	0.427999	0.993427
tfbs	encode_tfbs	ENCFF257QZF	DUP	33755	111	368	359.4	1029	12131984	0.457079	1.01734
tfbs	encode_tfbs	ENCFF257RYT	DEL	11675	105	420	434.9	1276	5077927	0.374811	0.998366
tfbs	encode_tfbs	ENCFF257RYT	DUP	11675	105	420	434.9	1276	5077927	0.128182	0.950557
tfbs	encode_tfbs	ENCFF258NJD	DEL	12448	60	240	216.6	479	2695873	0.267793	1.0081
tfbs	encode_tfbs	ENCFF258NJD	DUP	12448	60	240	216.6	479	2695873	0.0990111	1.08683
tfbs	encode_tfbs	ENCFF258PIW	DEL	15779	131	524	525.3	1540	8288811	0.314962	1.01466
tfbs	encode_tfbs	ENCFF258PIW	DUP	15779	131	524	525.3	1540	8288811	0.363638	1.015
tfbs	encode_tfbs	ENCFF258RWN	DEL	51863	119	438	412.4	1395	21387645	0.224474	0.966548
tfbs	encode_tfbs	ENCFF258RWN	DUP	51863	119	438	412.4	1395	21387645	0.277694	1.02825
tfbs	encode_tfbs	ENCFF259JWD	DEL	7151	94	376	390.5	1161	2792265	0.45268	1.00642
tfbs	encode_tfbs	ENCFF259JWD	DUP	7151	94	376	390.5	1161	2792265	0.349454	1.01401
tfbs	encode_tfbs	ENCFF259NPX	DEL	1767	78	310	288.5	750	509788	0.370076	0.948057
tfbs	encode_tfbs	ENCFF259NPX	DUP	1767	78	310	288.5	750	509788	0.326281	0.967122
tfbs	encode_tfbs	ENCFF259VDF	DEL	2433	80	320	333.3	784	810983	0.374811	0.981972
tfbs	encode_tfbs	ENCFF259VDF	DUP	2433	80	320	333.3	784	810983	0.467152	1.04457
tfbs	encode_tfbs	ENCFF259XQC	DEL	23913	160	640	792.5	18106	18950700	0.48752	0.998829
tfbs	encode_tfbs	ENCFF259XQC	DUP	23913	160	640	792.5	18106	18950700	0.422083	1.0727
tfbs	encode_tfbs	ENCFF260IOV	DEL	565	98	390	437.4	1029	247123	0.389128	0.589301
tfbs	encode_tfbs	ENCFF260IOV	DUP	565	98	390	437.4	1029	247123	0.335476	1.00285
tfbs	encode_tfbs	ENCFF260VLG	DEL	9848	89	356	357.3	913	3518775	0.0461592	1.09343
tfbs	encode_tfbs	ENCFF260VLG	DUP	9848	89	356	357.3	913	3518775	0.221466	0.981144
tfbs	encode_tfbs	ENCFF261BWI	DEL	19896	106	424	393.1	1204	7820260	0.398759	1.01043
tfbs	encode_tfbs	ENCFF261BWI	DUP	19896	106	424	393.1	1204	7820260	0.260946	1.06071
tfbs	encode_tfbs	ENCFF261XPP	DEL	9643	98	390	412.3	1176	3975705	0.0997798	0.906993
tfbs	encode_tfbs	ENCFF261XPP	DUP	9643	98	390	412.3	1176	3975705	0.265084	0.998482
tfbs	encode_tfbs	ENCFF261ZFX	DEL	14453	110	440	462.5	1236	6684237	0.17557	1.02938
tfbs	encode_tfbs	ENCFF261ZFX	DUP	14453	110	440	462.5	1236	6684237	0.0863943	0.96748
tfbs	encode_tfbs	ENCFF262BVP	DEL	14636	132	530	526.8	1503	7709910	0.276098	0.943239
tfbs	encode_tfbs	ENCFF262BVP	DUP	14636	132	530	526.8	1503	7709910	0.192504	0.962704
tfbs	encode_tfbs	ENCFF262QIB	DEL	23774	125	500	463.1	5602	11009817	0.437843	1.00658
tfbs	encode_tfbs	ENCFF262QIB	DUP	23774	125	500	463.1	5602	11009817	0.427051	1.06344
tfbs	encode_tfbs	ENCFF262QVD	DEL	7301	90	360	368.9	871	2693476	0.477544	0.967952
tfbs	encode_tfbs	ENCFF262QVD	DUP	7301	90	360	368.9	871	2693476	0.387691	1.00652
tfbs	encode_tfbs	ENCFF263VIF	DEL	13552	92	370	322.9	913	4376175	0.192203	1.04338
tfbs	encode_tfbs	ENCFF263VIF	DUP	13552	92	370	322.9	913	4376175	0.467152	1.03824
tfbs	encode_tfbs	ENCFF263YTU	DEL	21081	111	444	451.2	1460	9512573	0.379565	1.00936
tfbs	encode_tfbs	ENCFF263YTU	DUP	21081	111	444	451.2	1460	9512573	0.122945	0.958983
tfbs	encode_tfbs	ENCFF264HLG	DEL	9713	102	410	395.2	1027	3838715	0.05121	1.10314
tfbs	encode_tfbs	ENCFF264HLG	DUP	9713	102	410	395.2	1027	3838715	0.0586501	0.944173
tfbs	encode_tfbs	ENCFF264LQE	DEL	11695	55	220	218.8	440	2558717	0.332953	1.01414
tfbs	encode_tfbs	ENCFF264LQE	DUP	11695	55	220	218.8	440	2558717	0.240766	0.950119
tfbs	encode_tfbs	ENCFF265HWY	DEL	1338	86	344	351.4	1328	470119	0.0833434	0.86145
tfbs	encode_tfbs	ENCFF265HWY	DUP	1338	86	344	351.4	1328	470119	0.214001	0.870519
tfbs	encode_tfbs	ENCFF265LKN	DEL	6880	74	296	295.6	785	2033765	0.293079	0.926745
tfbs	encode_tfbs	ENCFF265LKN	DUP	6880	74	296	295.6	785	2033765	0.373201	0.990916
tfbs	encode_tfbs	ENCFF265NSP	DEL	7229	84	336	341.6	806	2469638	0.374811	0.998131
tfbs	encode_tfbs	ENCFF265NSP	DUP	7229	84	336	341.6	806	2469638	0.482298	1.0518
tfbs	encode_tfbs	ENCFF265QRY	DEL	27497	122	490	508.2	1536	13974164	0.27193	0.976493
tfbs	encode_tfbs	ENCFF265QRY	DUP	27497	122	490	508.2	1536	13974164	0.432031	1.00511
tfbs	encode_tfbs	ENCFF265XWO	DEL	296	320	320	326.4	582	96629	0.142299	1.7797
tfbs	encode_tfbs	ENCFF265XWO	DUP	296	320	320	326.4	582	96629	0.378012	0.903547
tfbs	encode_tfbs	ENCFF266GGD	DEL	41591	91	333	307.2	909	12778292	0.293079	0.988312
tfbs	encode_tfbs	ENCFF266GGD	DUP	41591	91	333	307.2	909	12778292	0.159741	1.05391
tfbs	encode_tfbs	ENCFF266HXY	DEL	7731	65	260	239.4	513	1850454	0.4182	0.990491
tfbs	encode_tfbs	ENCFF266HXY	DUP	7731	65	260	239.4	513	1850454	0.0786773	1.0792
tfbs	encode_tfbs	ENCFF266JBU	DEL	7141	125	500	534.3	1849	3815665	0.437843	0.990528
tfbs	encode_tfbs	ENCFF266JBU	DUP	7141	125	500	534.3	1849	3815665	0.36841	1.0054
tfbs	encode_tfbs	ENCFF266KLW	DEL	24651	105	420	421.3	1201	10384293	0.467582	0.999822
tfbs	encode_tfbs	ENCFF266KLW	DUP	24651	105	420	421.3	1201	10384293	0.457079	1.01353
tfbs	encode_tfbs	ENCFF266ORV	DEL	2485	66	264	266.2	583	661413	0.351337	1.01042
tfbs	encode_tfbs	ENCFF266ORV	DUP	2485	66	264	266.2	583	661413	0.0632362	0.861402
tfbs	encode_tfbs	ENCFF267BXB	DEL	1087	119	356	364.2	874	395836	0.0108226	1.22279
tfbs	encode_tfbs	ENCFF267BXB	DUP	1087	119	356	364.2	874	395836	0.115374	0.798158
tfbs	encode_tfbs	ENCFF267FXT	DEL	6020	94	376	380	966	2287387	0.360665	1.00876
tfbs	encode_tfbs	ENCFF267FXT	DUP	6020	94	376	380	966	2287387	0.457079	1.04606
tfbs	encode_tfbs	ENCFF267HPJ	DEL	22899	105	420	403.5	1373	9239702	0.259615	1.01048
tfbs	encode_tfbs	ENCFF267HPJ	DUP	22899	105	420	403.5	1373	9239702	0.344771	1.00847
tfbs	encode_tfbs	ENCFF267STV	DEL	583	84	336	335.6	568	195681	0.447726	0.962827
tfbs	encode_tfbs	ENCFF267STV	DUP	583	84	336	335.6	568	195681	0.39744	1.01902
tfbs	encode_tfbs	ENCFF267YOX	DEL	16933	72	290	283.3	761	4797226	0.379565	1.00522
tfbs	encode_tfbs	ENCFF267YOX	DUP	16933	72	290	283.3	761	4797226	0.303761	0.998637
tfbs	encode_tfbs	ENCFF269EMM	DEL	3409	61	244	227.2	485	774566	0.232042	0.923805
tfbs	encode_tfbs	ENCFF269EMM	DUP	3409	61	244	227.2	485	774566	0.199519	0.976406
tfbs	encode_tfbs	ENCFF269FJF	DEL	18988	121	484	482.7	1496	9165712	0.472561	1.01402
tfbs	encode_tfbs	ENCFF269FJF	DUP	18988	121	484	482.7	1496	9165712	0.462112	1.04169
tfbs	encode_tfbs	ENCFF269JRM	DEL	15640	120	480	501.5	1184	7843293	0.224474	0.973878
tfbs	encode_tfbs	ENCFF269JRM	DUP	15640	120	480	501.5	1184	7843293	0.358888	1.0397
tfbs	encode_tfbs	ENCFF269LZJ	DEL	23018	145	580	540.8	1693	12447087	0.220744	0.99962
tfbs	encode_tfbs	ENCFF269LZJ	DUP	23018	145	580	540.8	1693	12447087	0.349454	1.02182
tfbs	encode_tfbs	ENCFF269SFG	DEL	442	344	344	353.3	593	156137	0.423094	1.03208
tfbs	encode_tfbs	ENCFF269SFG	DUP	442	344	344	353.3	593	156137	0.206685	0.873163
tfbs	encode_tfbs	ENCFF269VEH	DEL	12398	105	420	425.3	1535	5272517	0.403598	1.0029
tfbs	encode_tfbs	ENCFF269VEH	DUP	12398	105	420	425.3	1535	5272517	0.0697796	0.92844
tfbs	encode_tfbs	ENCFF270TGO	DEL	2111	70	280	271.9	701	574031	0.0324468	1.15303
tfbs	encode_tfbs	ENCFF270TGO	DUP	2111	70	280	271.9	701	574031	0.0824679	1.31178
tfbs	encode_tfbs	ENCFF271KDK	DEL	19106	135	540	530.6	6231	10138146	0.323906	1.01937
tfbs	encode_tfbs	ENCFF271KDK	DUP	19106	135	540	530.6	6231	10138146	0.150669	0.937578
tfbs	encode_tfbs	ENCFF271QKU	DEL	12121	85	340	343.4	833	4162081	0.44278	0.994249
tfbs	encode_tfbs	ENCFF271QKU	DUP	12121	85	340	343.4	833	4162081	0.273458	1.00293
tfbs	encode_tfbs	ENCFF271YAA	DEL	1965	91	364	357.3	832	702176	0.0154301	1.2876
tfbs	encode_tfbs	ENCFF271YAA	DUP	1965	91	364	357.3	832	702176	0.447034	1.02648
tfbs	encode_tfbs	ENCFF271YUO	DEL	50516	112	450	379.6	1012	19175155	0.284528	0.98089
tfbs	encode_tfbs	ENCFF271YUO	DUP	50516	112	450	379.6	1012	19175155	0.417126	1.02162
tfbs	encode_tfbs	ENCFF272OOP	DEL	942	88	350	344.4	813	324447	0.45268	1.03461
tfbs	encode_tfbs	ENCFF272OOP	DUP	942	88	350	344.4	813	324447	0.0946639	0.819579
tfbs	encode_tfbs	ENCFF272ULO	DEL	39158	126	504	452.9	1518	17736375	0.0229575	0.944713
tfbs	encode_tfbs	ENCFF272ULO	DUP	39158	126	504	452.9	1518	17736375	0.178934	1.04525
tfbs	encode_tfbs	ENCFF273BVT	DEL	12484	102	410	447.5	1144	5586339	0.310529	1.04652
tfbs	encode_tfbs	ENCFF273BVT	DUP	12484	102	410	447.5	1144	5586339	0.0489643	0.925273
tfbs	encode_tfbs	ENCFF273EYJ	DEL	31835	161	644	745.5	16211	23733487	0.432916	0.97196
tfbs	encode_tfbs	ENCFF273EYJ	DUP	31835	161	644	745.5	16211	23733487	0.172381	0.968104
tfbs	encode_tfbs	ENCFF273TYA	DEL	24510	146	584	576.2	6082	14122061	0.360665	0.963769
tfbs	encode_tfbs	ENCFF273TYA	DUP	24510	146	584	576.2	6082	14122061	0.0616774	0.942695
tfbs	encode_tfbs	ENCFF273ULT	DEL	6542	103	410	459.9	1584	3008582	0.16918	1.05288
tfbs	encode_tfbs	ENCFF273ULT	DUP	6542	103	410	459.9	1584	3008582	0.090459	0.884143
tfbs	encode_tfbs	ENCFF273UOE	DEL	22160	120	480	447.6	1820	9919338	0.172356	1.04589
tfbs	encode_tfbs	ENCFF273UOE	DUP	22160	120	480	447.6	1820	9919338	0.159741	0.980312
tfbs	encode_tfbs	ENCFF274TYW	DEL	8078	89	356	363.2	1066	2933984	0.314962	1.00013
tfbs	encode_tfbs	ENCFF274TYW	DUP	8078	89	356	363.2	1066	2933984	0.427051	1.01559
tfbs	encode_tfbs	ENCFF275GXO	DEL	15071	149	596	645.4	1788	9726793	0.492511	0.997989
tfbs	encode_tfbs	ENCFF275GXO	DUP	15071	149	596	645.4	1788	9726793	0.492411	1.05196
tfbs	encode_tfbs	ENCFF276GUV	DEL	648	290	290	292.6	525	189611	0.4182	0.988415
tfbs	encode_tfbs	ENCFF276GUV	DUP	648	290	290	292.6	525	189611	0.029833	1.39584
tfbs	encode_tfbs	ENCFF276KYQ	DEL	7771	95	380	388	1100	3014811	0.148007	1.03315
tfbs	encode_tfbs	ENCFF276KYQ	DUP	7771	95	380	388	1100	3014811	0.477245	1.04144
tfbs	encode_tfbs	ENCFF277TYM	DEL	21568	155	620	627.3	3467	13529728	0.342098	1.00135
tfbs	encode_tfbs	ENCFF277TYM	DUP	21568	155	620	627.3	3467	13529728	0.299341	0.993399
tfbs	encode_tfbs	ENCFF277VDY	DEL	6535	179	376	410.4	1184	2682233	0.379565	1.0801
tfbs	encode_tfbs	ENCFF277VDY	DUP	6535	179	376	410.4	1184	2682233	0.294951	0.961281
tfbs	encode_tfbs	ENCFF278HEE	DEL	27510	60	240	224.1	593	6164445	0.393935	0.980096
tfbs	encode_tfbs	ENCFF278HEE	DUP	27510	60	240	224.1	593	6164445	0.169163	1.0561
tfbs	encode_tfbs	ENCFF278ODX	DEL	2503	92	370	371.6	1131	930022	0.209767	1.08952
tfbs	encode_tfbs	ENCFF278ODX	DUP	2503	92	370	371.6	1131	930022	0.392557	1.04421
tfbs	encode_tfbs	ENCFF278ONE	DEL	1246	125	336	344.5	665	429191	0.447726	0.953122
tfbs	encode_tfbs	ENCFF278ONE	DUP	1246	125	336	344.5	665	429191	0.35416	0.990473
tfbs	encode_tfbs	ENCFF279ABE	DEL	469	99	396	367.2	725	172207	0.276098	1.01945
tfbs	encode_tfbs	ENCFF279ABE	DUP	469	99	396	367.2	725	172207	0.36841	1.12932
tfbs	encode_tfbs	ENCFF279KVD	DEL	6757	96	384	384.5	1056	2597730	0.0461592	1.1134
tfbs	encode_tfbs	ENCFF279KVD	DUP	6757	96	384	384.5	1056	2597730	0.442023	1.03057
tfbs	encode_tfbs	ENCFF279LHO	DEL	2944	94	376	403.8	1549	1188929	0.332953	1.0312
tfbs	encode_tfbs	ENCFF279LHO	DUP	2944	94	376	403.8	1549	1188929	0.335476	1.05037
tfbs	encode_tfbs	ENCFF280GDT	DEL	7488	92	370	356.2	961	2667160	0.384338	1.01508
tfbs	encode_tfbs	ENCFF280GDT	DUP	7488	92	370	356.2	961	2667160	0.189054	1.13736
tfbs	encode_tfbs	ENCFF280GTU	DEL	7193	88	350	356	895	2560634	0.166041	0.906968
tfbs	encode_tfbs	ENCFF280GTU	DUP	7193	88	350	356	895	2560634	0.144815	0.942847
tfbs	encode_tfbs	ENCFF280UZU	DEL	25562	138	550	516.2	2039	13195128	0.462609	0.993572
tfbs	encode_tfbs	ENCFF280UZU	DUP	25562	138	550	516.2	2039	13195128	0.290591	0.98961
tfbs	encode_tfbs	ENCFF281OPX	DEL	39040	84	336	321.3	1107	12542524	0.437843	0.997511
tfbs	encode_tfbs	ENCFF281OPX	DUP	39040	84	336	321.3	1107	12542524	0.437022	1.0259
tfbs	encode_tfbs	ENCFF282AEY	DEL	410	77	230	227.8	430	93404	0.48752	0.693104
tfbs	encode_tfbs	ENCFF282AEY	DUP	410	77	230	227.8	430	93404	0.487354	1.35277
tfbs	encode_tfbs	ENCFF282BOE	DEL	28741	81	324	268.2	950	7709058	0.423094	0.995213
tfbs	encode_tfbs	ENCFF282BOE	DUP	28741	81	324	268.2	950	7709058	0.447034	1.00978
tfbs	encode_tfbs	ENCFF282KFJ	DEL	7209	78	310	319.2	806	2300828	0.384338	1.01705
tfbs	encode_tfbs	ENCFF282KFJ	DUP	7209	78	310	319.2	806	2300828	0.308209	0.979725
tfbs	encode_tfbs	ENCFF282STV	DEL	1079	87	344	345.7	805	372984	0.120966	1.19368
tfbs	encode_tfbs	ENCFF282STV	DUP	1079	87	344	345.7	805	372984	0.10814	0.887758
tfbs	encode_tfbs	ENCFF282SXB	DEL	1180	88	336	341.4	622	402908	0.159878	1.12595
tfbs	encode_tfbs	ENCFF282SXB	DUP	1180	88	336	341.4	622	402908	0.286261	1.01731
tfbs	encode_tfbs	ENCFF284GRM	DEL	9906	75	300	294.3	807	2914906	0.403598	1.00132
tfbs	encode_tfbs	ENCFF284GRM	DUP	9906	75	300	294.3	807	2914906	0.0786773	0.94285
tfbs	encode_tfbs	ENCFF284LRP	DEL	24722	94	376	327.4	1595	8093552	0.482531	0.971386
tfbs	encode_tfbs	ENCFF284LRP	DUP	24722	94	376	327.4	1595	8093552	0.090459	0.960297
tfbs	encode_tfbs	ENCFF284YJX	DEL	7248	84	336	330.8	1204	2397418	0.293079	1.03841
tfbs	encode_tfbs	ENCFF284YJX	DUP	7248	84	336	330.8	1204	2397418	0.214001	0.991266
tfbs	encode_tfbs	ENCFF287NXV	DEL	728	118	470	513.9	1451	374123	0.457641	0.943772
tfbs	encode_tfbs	ENCFF287NXV	DUP	728	118	470	513.9	1451	374123	0.392557	0.975975
tfbs	encode_tfbs	ENCFF287ORE	DEL	2971	89	350	359.7	887	1068723	0.166041	1.10371
tfbs	encode_tfbs	ENCFF287ORE	DUP	2971	89	350	359.7	887	1068723	0.110514	0.888976
tfbs	encode_tfbs	ENCFF287WLC	DEL	9371	122	490	509.9	1399	4778477	0.44278	0.973509
tfbs	encode_tfbs	ENCFF287WLC	DUP	9371	122	490	509.9	1399	4778477	0.40234	1.04984
tfbs	encode_tfbs	ENCFF288FJD	DEL	16539	98	390	392	1395	6483592	0.178821	1.03223
tfbs	encode_tfbs	ENCFF288FJD	DUP	16539	98	390	392	1395	6483592	0.217715	0.986616
tfbs	encode_tfbs	ENCFF288RFS	DEL	49484	66	264	229.2	595	11340022	0.337513	0.9769
tfbs	encode_tfbs	ENCFF288RFS	DUP	49484	66	264	229.2	595	11340022	0.392557	1.02467
tfbs	encode_tfbs	ENCFF288RYL	DEL	14551	106	424	468.3	1286	6813577	0.408451	0.995367
tfbs	encode_tfbs	ENCFF288RYL	DUP	14551	106	424	468.3	1286	6813577	0.110514	0.943993
tfbs	encode_tfbs	ENCFF288UUU	DEL	3037	82	296	310	789	941587	0.301748	0.799782
tfbs	encode_tfbs	ENCFF288UUU	DUP	3037	82	296	310	789	941587	0.457079	1.08681
tfbs	encode_tfbs	ENCFF290NCZ	DEL	20112	110	440	442.1	1334	8890593	0.432916	0.995714
tfbs	encode_tfbs	ENCFF290NCZ	DUP	20112	110	440	442.1	1334	8890593	0.252771	0.996358
tfbs	encode_tfbs	ENCFF290ROR	DEL	4480	119	476	540.8	5967	2422878	0.398759	1.0805
tfbs	encode_tfbs	ENCFF290ROR	DUP	4480	119	476	540.8	5967	2422878	0.35416	0.878687
tfbs	encode_tfbs	ENCFF290YYY	DEL	30919	90	360	345.3	888	10675990	0.0933586	0.963366
tfbs	encode_tfbs	ENCFF290YYY	DUP	30919	90	360	345.3	888	10675990	0.492411	1.00948
tfbs	encode_tfbs	ENCFF291AYM	DEL	3684	102	410	411.2	995	1514685	0.403598	1.00447
tfbs	encode_tfbs	ENCFF291AYM	DUP	3684	102	410	411.2	995	1514685	0.229078	1.15589
tfbs	encode_tfbs	ENCFF292GRY	DEL	9622	92	370	384.5	1217	3699884	0.00626632	1.14159
tfbs	encode_tfbs	ENCFF292GRY	DUP	9622	92	370	384.5	1217	3699884	0.206685	0.976019
tfbs	encode_tfbs	ENCFF292JRY	DEL	207	135	504	548.8	1358	113603	0.0404168	0.79853
tfbs	encode_tfbs	ENCFF292JRY	DUP	207	135	504	548.8	1358	113603	0.340111	1.20173
tfbs	encode_tfbs	ENCFF292NNU	DEL	190	360	360	373.9	844	71045	0.389128	1.02492
tfbs	encode_tfbs	ENCFF292NNU	DUP	190	360	360	373.9	844	71045	0.36841	1.12596
tfbs	encode_tfbs	ENCFF292QIG	DEL	40653	110	440	398.8	2280	16212146	0.188802	1.01758
tfbs	encode_tfbs	ENCFF292QIG	DUP	40653	110	440	398.8	2280	16212146	0.452052	1.01311
tfbs	encode_tfbs	ENCFF292SZD	DEL	492	88	344	342.3	592	168418	0.259615	1.23423
tfbs	encode_tfbs	ENCFF292SZD	DUP	492	88	344	342.3	592	168418	0.248734	1.3372
tfbs	encode_tfbs	ENCFF292TAR	DEL	21297	124	496	486.8	1180	10366897	0.413319	1.00812
tfbs	encode_tfbs	ENCFF292TAR	DUP	21297	124	496	486.8	1180	10366897	0.330866	1.00212
tfbs	encode_tfbs	ENCFF294BZJ	DEL	27877	86	344	316.9	1433	8834324	0.332953	1.01756
tfbs	encode_tfbs	ENCFF294BZJ	DUP	27877	86	344	316.9	1433	8834324	0.36841	1.01644
tfbs	encode_tfbs	ENCFF294NNX	DEL	1430	85	340	347.4	631	496770	0.297399	1.0381
tfbs	encode_tfbs	ENCFF294NNX	DUP	1430	85	340	347.4	631	496770	0.090459	0.93311
tfbs	encode_tfbs	ENCFF294RNI	DEL	3287	50	180	179	208	588357	0.243655	1.05191
tfbs	encode_tfbs	ENCFF294RNI	DUP	3287	50	180	179	208	588357	0.472196	1.01973
tfbs	encode_tfbs	ENCFF294VWT	DEL	3524	109	424	448.8	1374	1581580	0.131334	0.875774
tfbs	encode_tfbs	ENCFF294VWT	DUP	3524	109	424	448.8	1374	1581580	0.182269	0.944933
tfbs	encode_tfbs	ENCFF295GBJ	DEL	15020	86	344	297	877	4461254	0.4182	0.997855
tfbs	encode_tfbs	ENCFF295GBJ	DUP	15020	86	344	297	877	4461254	0.452052	1.01303
tfbs	encode_tfbs	ENCFF295KEI	DEL	111	384	384	430.8	959	47820	0.413319	0.744862
tfbs	encode_tfbs	ENCFF295KEI	DUP	111	384	384	430.8	959	47820	0.363638	0.882529
tfbs	encode_tfbs	ENCFF296CNQ	DEL	6711	150	600	610.3	9219	4095430	0.276098	0.902008
tfbs	encode_tfbs	ENCFF296CNQ	DUP	6711	150	600	610.3	9219	4095430	0.0334366	0.807785
tfbs	encode_tfbs	ENCFF296EBH	DEL	20872	120	480	509.3	1704	10630214	0.482531	0.985896
tfbs	encode_tfbs	ENCFF296EBH	DUP	20872	120	480	509.3	1704	10630214	0.0202743	0.932517
tfbs	encode_tfbs	ENCFF297BXM	DEL	9614	65	260	244	517	2345439	0.472561	0.981925
tfbs	encode_tfbs	ENCFF297BXM	DUP	9614	65	260	244	517	2345439	0.0714942	1.08228
tfbs	encode_tfbs	ENCFF297KAT	DEL	7546	118	470	476.9	1537	3598551	0.413319	0.980454
tfbs	encode_tfbs	ENCFF297KAT	DUP	7546	118	470	476.9	1537	3598551	0.326281	1.00305
tfbs	encode_tfbs	ENCFF297OMH	DEL	8929	116	464	455	1658	4062901	0.195642	0.921593
tfbs	encode_tfbs	ENCFF297OMH	DUP	8929	116	464	455	1658	4062901	0.0863943	0.929467
tfbs	encode_tfbs	ENCFF298ESK	DEL	4051	92	370	380.3	913	1540559	0.472561	0.98436
tfbs	encode_tfbs	ENCFF298ESK	DUP	4051	92	370	380.3	913	1540559	0.427051	1.02221
tfbs	encode_tfbs	ENCFF298KVV	DEL	2281	85	340	329.6	636	751836	0.172356	1.10213
tfbs	encode_tfbs	ENCFF298KVV	DUP	2281	85	340	329.6	636	751836	0.344771	1.01913
tfbs	encode_tfbs	ENCFF298QJB	DEL	26057	126	504	492.4	9301	12829524	0.342098	1.01269
tfbs	encode_tfbs	ENCFF298QJB	DUP	26057	126	504	492.4	9301	12829524	0.0946639	1.10944
tfbs	encode_tfbs	ENCFF298TDL	DEL	13916	122	490	535.6	2246	7453055	0.116004	1.05301
tfbs	encode_tfbs	ENCFF298TDL	DUP	13916	122	490	535.6	2246	7453055	0.240766	0.975862
tfbs	encode_tfbs	ENCFF298UPI	DEL	1083	77	300	312.2	767	338151	0.217049	1.38388
tfbs	encode_tfbs	ENCFF298UPI	DUP	1083	77	300	312.2	767	338151	0.437022	1.36676
tfbs	encode_tfbs	ENCFF298ZJA	DEL	22382	109	436	431.6	1300	9661061	0.185437	1.02733
tfbs	encode_tfbs	ENCFF298ZJA	DUP	22382	109	436	431.6	1300	9661061	0.422083	1.03377
tfbs	encode_tfbs	ENCFF299VKC	DEL	2409	82	330	333.5	878	803290	0.108835	1.16471
tfbs	encode_tfbs	ENCFF299VKC	DUP	2409	82	330	333.5	878	803290	0.101239	0.898248
tfbs	encode_tfbs	ENCFF300CSG	DEL	1203	90	356	362.9	673	436616	0.389128	0.996372
tfbs	encode_tfbs	ENCFF300CSG	DUP	1203	90	356	362.9	673	436616	0.387691	1.25177
tfbs	encode_tfbs	ENCFF300IYQ	DEL	39299	54	216	187.6	587	7370533	0.360665	0.985777
tfbs	encode_tfbs	ENCFF300IYQ	DUP	39299	54	216	187.6	587	7370533	0.358888	1.02192
tfbs	encode_tfbs	ENCFF300XAN	DEL	623	89	356	354.5	644	220860	0.0892508	1.43036
tfbs	encode_tfbs	ENCFF300XAN	DUP	623	89	356	354.5	644	220860	0.294951	0.75657
tfbs	encode_tfbs	ENCFF300XUA	DEL	9343	118	470	479.6	1524	4480810	0.393935	1.00156
tfbs	encode_tfbs	ENCFF300XUA	DUP	9343	118	470	479.6	1524	4480810	0.290591	0.98859
tfbs	encode_tfbs	ENCFF300XYU	DEL	2291	141	564	627.4	2511	1437348	0.472561	0.985447
tfbs	encode_tfbs	ENCFF300XYU	DUP	2291	141	564	627.4	2511	1437348	0.432031	1.02444
tfbs	encode_tfbs	ENCFF302FLM	DEL	3379	106	424	426.1	1273	1439715	0.202631	0.915519
tfbs	encode_tfbs	ENCFF302FLM	DUP	3379	106	424	426.1	1273	1439715	0.363638	1.00149
tfbs	encode_tfbs	ENCFF302MOY	DEL	23325	146	584	597.1	2913	13927927	0.472561	0.993792
tfbs	encode_tfbs	ENCFF302MOY	DUP	23325	146	584	597.1	2913	13927927	0.281962	1.00903
tfbs	encode_tfbs	ENCFF303DEY	DEL	14802	96	384	394.2	1176	5834411	0.374811	1.01664
tfbs	encode_tfbs	ENCFF303DEY	DUP	14802	96	384	394.2	1176	5834411	0.447034	1.03263
tfbs	encode_tfbs	ENCFF303PMJ	DEL	4331	91	364	375.1	1179	1624585	0.346706	1.01531
tfbs	encode_tfbs	ENCFF303PMJ	DUP	4331	91	364	375.1	1179	1624585	0.240766	0.951784
tfbs	encode_tfbs	ENCFF303TVZ	DEL	1635	290	290	296.5	750	484730	0.457641	1.11577
tfbs	encode_tfbs	ENCFF303TVZ	DUP	1635	290	290	296.5	750	484730	0.0515913	1.85369
tfbs	encode_tfbs	ENCFF304CJQ	DEL	4358	85	340	321.5	632	1400953	0.35599	1.01595
tfbs	encode_tfbs	ENCFF304CJQ	DUP	4358	85	340	321.5	632	1400953	0.482298	1.04836
tfbs	encode_tfbs	ENCFF304IDM	DEL	48980	155	620	617.1	2377	30224551	0.0997798	0.962417
tfbs	encode_tfbs	ENCFF304IDM	DUP	48980	155	620	617.1	2377	30224551	0.299341	1.03197
tfbs	encode_tfbs	ENCFF305ICK	DEL	8240	91	364	365.7	968	3013645	0.284528	1.01589
tfbs	encode_tfbs	ENCFF305ICK	DUP	8240	91	364	365.7	968	3013645	0.221466	0.994958
tfbs	encode_tfbs	ENCFF307VSP	DEL	10438	94	376	366.2	1779	3822855	0.360665	0.956982
tfbs	encode_tfbs	ENCFF307VSP	DUP	10438	94	376	366.2	1779	3822855	0.437022	1.05757
tfbs	encode_tfbs	ENCFF308BSD	DEL	8650	88	350	342.3	842	2961276	0.457641	1.0026
tfbs	encode_tfbs	ENCFF308BSD	DUP	8650	88	350	342.3	842	2961276	0.0990111	1.09983
tfbs	encode_tfbs	ENCFF308CQD	DEL	4151	88	350	290.7	629	1206826	0.35599	1.00403
tfbs	encode_tfbs	ENCFF308CQD	DUP	4151	88	350	290.7	629	1206826	0.0235885	1.16875
tfbs	encode_tfbs	ENCFF308IXJ	DEL	25499	69	276	261.6	538	6670808	0.128686	0.958423
tfbs	encode_tfbs	ENCFF308IXJ	DUP	25499	69	276	261.6	538	6670808	0.248734	1.039
tfbs	encode_tfbs	ENCFF308PJP	DEL	3752	85	340	340.4	807	1277107	0.118467	1.09581
tfbs	encode_tfbs	ENCFF308PJP	DUP	3752	85	340	340.4	807	1277107	0.172381	0.878505
tfbs	encode_tfbs	ENCFF308SHU	DEL	8104	71	284	267.5	535	2167533	0.472561	0.990566
tfbs	encode_tfbs	ENCFF308SHU	DUP	8104	71	284	267.5	535	2167533	0.244732	1.04229
tfbs	encode_tfbs	ENCFF308ZGG	DEL	2228	78	310	314.8	774	701320	0.0724175	1.20597
tfbs	encode_tfbs	ENCFF308ZGG	DUP	2228	78	310	314.8	774	701320	0.115374	0.903159
tfbs	encode_tfbs	ENCFF310AGG	DEL	2671	80	320	319.6	788	853618	0.408451	0.995786
tfbs	encode_tfbs	ENCFF310AGG	DUP	2671	80	320	319.6	788	853618	0.214001	1.20622
tfbs	encode_tfbs	ENCFF310DDI	DEL	24783	95	380	309.1	858	7659291	0.48752	1.00543
tfbs	encode_tfbs	ENCFF310DDI	DUP	24783	95	380	309.1	858	7659291	0.39744	1.02642
tfbs	encode_tfbs	ENCFF310RGM	DEL	425	82	330	329.6	586	140095	0.432916	0.846515
tfbs	encode_tfbs	ENCFF310RGM	DUP	425	82	330	329.6	586	140095	0.115374	1.57681
tfbs	encode_tfbs	ENCFF311LEU	DEL	25806	110	440	422.1	1363	10891426	0.120966	1.04618
tfbs	encode_tfbs	ENCFF311LEU	DUP	25806	110	440	422.1	1363	10891426	0.373201	1.03074
tfbs	encode_tfbs	ENCFF312HCK	DEL	43020	64	256	223.2	510	9602745	0.301748	0.984268
tfbs	encode_tfbs	ENCFF312HCK	DUP	43020	64	256	223.2	510	9602745	0.392557	1.02172
tfbs	encode_tfbs	ENCFF312JFX	DEL	32376	69	245	230	612	7445367	0.423094	0.993904
tfbs	encode_tfbs	ENCFF312JFX	DUP	32376	69	245	230	612	7445367	0.340111	1.00025
tfbs	encode_tfbs	ENCFF312RFN	DEL	1777	71	284	284.9	877	506310	0.172356	0.880197
tfbs	encode_tfbs	ENCFF312RFN	DUP	1777	71	284	284.9	877	506310	0.240766	1.15817
tfbs	encode_tfbs	ENCFF312UBO	DEL	16642	124	496	491.5	2673	8179524	0.232042	1.03551
tfbs	encode_tfbs	ENCFF312UBO	DUP	16642	124	496	491.5	2673	8179524	0.36841	1.0626
tfbs	encode_tfbs	ENCFF313YXM	DEL	33565	146	584	544.3	2015	18269121	0.276098	0.970756
tfbs	encode_tfbs	ENCFF313YXM	DUP	33565	146	584	544.3	2015	18269121	0.452052	1.02609
tfbs	encode_tfbs	ENCFF313ZNM	DEL	7311	96	384	368.3	994	2692295	0.0525391	1.03726
tfbs	encode_tfbs	ENCFF313ZNM	DUP	7311	96	384	368.3	994	2692295	0.182269	0.965452
tfbs	encode_tfbs	ENCFF314AXL	DEL	9189	82	330	317.8	1042	2920451	0.310529	1.02109
tfbs	encode_tfbs	ENCFF314AXL	DUP	9189	82	330	317.8	1042	2920451	0.0990111	0.908746
tfbs	encode_tfbs	ENCFF314KRZ	DEL	5639	85	340	343.2	1442	1935216	0.195642	1.03089
tfbs	encode_tfbs	ENCFF314KRZ	DUP	5639	85	340	343.2	1442	1935216	0.214001	0.973087
tfbs	encode_tfbs	ENCFF314ULQ	DEL	35992	150	600	573.3	2260	20633064	0.319421	0.973932
tfbs	encode_tfbs	ENCFF314ULQ	DUP	35992	150	600	573.3	2260	20633064	0.236834	0.984901
tfbs	encode_tfbs	ENCFF315DYP	DEL	36491	90	360	328.4	1242	11983134	0.251568	1.01392
tfbs	encode_tfbs	ENCFF315DYP	DUP	36491	90	360	328.4	1242	11983134	0.147722	1.07781
tfbs	encode_tfbs	ENCFF315VQM	DEL	3005	85	340	339.9	815	1021268	0.263688	1.03661
tfbs	encode_tfbs	ENCFF315VQM	DUP	3005	85	340	339.9	815	1021268	0.236834	0.969547
tfbs	encode_tfbs	ENCFF316LSD	DEL	31518	112	434	382.4	1129	12051218	0.337513	0.990365
tfbs	encode_tfbs	ENCFF316LSD	DUP	31518	112	434	382.4	1129	12051218	0.487354	1.01282
tfbs	encode_tfbs	ENCFF317FBN	DEL	1644	65	260	253.3	493	416475	0.247595	1.07131
tfbs	encode_tfbs	ENCFF317FBN	DUP	1644	65	260	253.3	493	416475	0.0990111	1.66181
tfbs	encode_tfbs	ENCFF317TBZ	DEL	16434	80	320	313.8	865	5157687	0.423094	1.00001
tfbs	encode_tfbs	ENCFF317TBZ	DUP	16434	80	320	313.8	865	5157687	0.189054	1.05897
tfbs	encode_tfbs	ENCFF317VBQ	DEL	15416	105	420	434	1665	6690149	0.185437	1.03109
tfbs	encode_tfbs	ENCFF317VBQ	DUP	15416	105	420	434	1665	6690149	0.0571808	0.929553
tfbs	encode_tfbs	ENCFF318KNL	DEL	1756	86	344	353.6	861	620934	0.437843	0.948103
tfbs	encode_tfbs	ENCFF318KNL	DUP	1756	86	344	353.6	861	620934	0.0243033	0.665215
tfbs	encode_tfbs	ENCFF318QLK	DEL	14614	94	376	369.1	1052	5394573	0.35599	1.00633
tfbs	encode_tfbs	ENCFF318QLK	DUP	14614	94	376	369.1	1052	5394573	0.382843	1.04753
tfbs	encode_tfbs	ENCFF318SDF	DEL	3001	60	240	221.5	472	664846	0.21339	1.05259
tfbs	encode_tfbs	ENCFF318SDF	DUP	3001	60	240	221.5	472	664846	0.175638	1.14503
tfbs	encode_tfbs	ENCFF319BCP	DEL	10824	184	736	790.6	2777	8557574	0.393935	0.967545
tfbs	encode_tfbs	ENCFF319BCP	DUP	10824	184	736	790.6	2777	8557574	0.326281	0.999196
tfbs	encode_tfbs	ENCFF319BJJ	DEL	27384	106	424	404	1264	11063855	0.310529	0.97478
tfbs	encode_tfbs	ENCFF319BJJ	DUP	27384	106	424	404	1264	11063855	0.195992	0.980378
tfbs	encode_tfbs	ENCFF319HLW	DEL	725	82	256	262.7	487	190471	0.457641	0.910689
tfbs	encode_tfbs	ENCFF319HLW	DUP	725	82	256	262.7	487	190471	0.35416	0.949613
tfbs	encode_tfbs	ENCFF319HXP	DEL	6882	92	370	385.8	1217	2655215	0.0164279	1.12962
tfbs	encode_tfbs	ENCFF319HXP	DUP	6882	92	370	385.8	1217	2655215	0.0515913	0.910605
tfbs	encode_tfbs	ENCFF319IEF	DEL	48563	56	224	211.4	507	10266020	0.188802	0.968432
tfbs	encode_tfbs	ENCFF319IEF	DUP	48563	56	224	211.4	507	10266020	0.144815	1.04103
tfbs	encode_tfbs	ENCFF319JHV	DEL	2122	68	270	243.8	712	517424	0.472561	1.05427
tfbs	encode_tfbs	ENCFF319JHV	DUP	2122	68	270	243.8	712	517424	0.0148175	0.667314
tfbs	encode_tfbs	ENCFF320GJE	DEL	19633	64	256	239.5	508	4701933	0.48752	0.998453
tfbs	encode_tfbs	ENCFF320GJE	DUP	19633	64	256	239.5	508	4701933	0.286261	0.999703
tfbs	encode_tfbs	ENCFF320OWB	DEL	20465	86	344	334.1	880	6837522	0.332953	0.974825
tfbs	encode_tfbs	ENCFF320OWB	DUP	20465	86	344	334.1	880	6837522	0.312686	1.03136
tfbs	encode_tfbs	ENCFF320THV	DEL	20423	99	396	391.7	1174	7999773	0.467582	0.990449
tfbs	encode_tfbs	ENCFF320THV	DUP	20423	99	396	391.7	1174	7999773	0.206685	0.991657
tfbs	encode_tfbs	ENCFF320ZVD	DEL	3591	88	350	355.4	874	1276270	0.36536	0.94883
tfbs	encode_tfbs	ENCFF320ZVD	DUP	3591	88	350	355.4	874	1276270	0.103503	0.93533
tfbs	encode_tfbs	ENCFF321KTX	DEL	6175	71	284	284.4	694	1755916	0.0538955	1.10257
tfbs	encode_tfbs	ENCFF321KTX	DUP	6175	71	284	284.4	694	1755916	0.244732	0.988303
tfbs	encode_tfbs	ENCFF321RTR	DEL	2674	150	410	439.3	1380	1174755	0.323906	0.998901
tfbs	encode_tfbs	ENCFF321RTR	DUP	2674	150	410	439.3	1380	1174755	0.273458	0.967729
tfbs	encode_tfbs	ENCFF322DSX	DEL	3405	100	400	408.9	1103	1392408	0.288789	0.929663
tfbs	encode_tfbs	ENCFF322DSX	DUP	3405	100	400	408.9	1103	1392408	0.0750202	0.923724
tfbs	encode_tfbs	ENCFF322FWU	DEL	22107	101	404	407.5	1380	9009098	0.314962	1.02335
tfbs	encode_tfbs	ENCFF322FWU	DUP	22107	101	404	407.5	1380	9009098	0.422083	1.01691
tfbs	encode_tfbs	ENCFF322GBN	DEL	19117	118	470	463.2	1348	8854835	0.492511	1.00588
tfbs	encode_tfbs	ENCFF322GBN	DUP	19117	118	470	463.2	1348	8854835	0.492411	1.01761
tfbs	encode_tfbs	ENCFF322LZW	DEL	4860	92	370	381.5	944	1854052	0.398759	0.963461
tfbs	encode_tfbs	ENCFF322LZW	DUP	4860	92	370	381.5	944	1854052	0.141946	0.94742
tfbs	encode_tfbs	ENCFF323RCO	DEL	26383	126	485	434.6	1376	11465379	0.482531	0.998506
tfbs	encode_tfbs	ENCFF323RCO	DUP	26383	126	485	434.6	1376	11465379	0.477245	1.02442
tfbs	encode_tfbs	ENCFF324OAJ	DEL	4570	86	344	309.7	800	1415155	0.0892508	1.07531
tfbs	encode_tfbs	ENCFF324OAJ	DUP	4570	86	344	309.7	800	1415155	0.136325	1.16006
tfbs	encode_tfbs	ENCFF324TBP	DEL	14923	76	304	285	805	4252461	0.44278	0.986129
tfbs	encode_tfbs	ENCFF324TBP	DUP	14923	76	304	285	805	4252461	0.363638	1.05729
tfbs	encode_tfbs	ENCFF324USK	DEL	5121	86	344	339.8	1018	1740249	0.462609	0.988629
tfbs	encode_tfbs	ENCFF324USK	DUP	5121	86	344	339.8	1018	1740249	0.373201	1.02331
tfbs	encode_tfbs	ENCFF325FCK	DEL	11276	84	336	328.4	1007	3703376	0.128686	1.08641
tfbs	encode_tfbs	ENCFF325FCK	DUP	11276	84	336	328.4	1007	3703376	0.182269	0.958462
tfbs	encode_tfbs	ENCFF325SFZ	DEL	164	135	504	565.3	1182	92714	0.393935	1.00508
tfbs	encode_tfbs	ENCFF325SFZ	DUP	164	135	504	565.3	1182	92714	0.321723	1.12984
tfbs	encode_tfbs	ENCFF326NWF	DEL	54	340	340	361	627	19494	0.0343064	5.08009
tfbs	encode_tfbs	ENCFF326NWF	DUP	54	340	340	361	627	19494	0.437022	1.19562
tfbs	encode_tfbs	ENCFF327NLV	DEL	12283	98	390	417.4	1469	5127456	0.482531	0.976442
tfbs	encode_tfbs	ENCFF327NLV	DUP	12283	98	390	417.4	1469	5127456	0.11786	0.954859
tfbs	encode_tfbs	ENCFF327OLE	DEL	2291	76	304	303	809	694156	0.139501	1.08971
tfbs	encode_tfbs	ENCFF327OLE	DUP	2291	76	304	303	809	694156	0.477245	1.05519
tfbs	encode_tfbs	ENCFF327PCB	DEL	2980	140	560	629.6	1664	1876092	0.17557	1.07187
tfbs	encode_tfbs	ENCFF327PCB	DUP	2980	140	560	629.6	1664	1876092	0.147722	1.29887
tfbs	encode_tfbs	ENCFF329MOF	DEL	47037	50	196	171.7	531	8075148	0.44278	0.985616
tfbs	encode_tfbs	ENCFF329MOF	DUP	47037	50	196	171.7	531	8075148	0.252771	1.03758
tfbs	encode_tfbs	ENCFF330BYY	DEL	3926	85	340	342.7	1442	1345472	0.156854	1.05361
tfbs	encode_tfbs	ENCFF330BYY	DUP	3926	85	340	342.7	1442	1345472	0.244732	0.988329
tfbs	encode_tfbs	ENCFF331KNS	DEL	11077	148	590	617.2	1540	6836793	0.337513	1.00552
tfbs	encode_tfbs	ENCFF331KNS	DUP	11077	148	590	617.2	1540	6836793	0.472196	1.03188
tfbs	encode_tfbs	ENCFF331WKY	DEL	42204	95	380	341.6	1810	14418267	0.342098	0.976801
tfbs	encode_tfbs	ENCFF331WKY	DUP	42204	95	380	341.6	1810	14418267	0.392557	1.01989
tfbs	encode_tfbs	ENCFF332DRG	DEL	4794	88	350	355.9	871	1706336	0.423094	0.971109
tfbs	encode_tfbs	ENCFF332DRG	DUP	4794	88	350	355.9	871	1706336	0.199519	0.959512
tfbs	encode_tfbs	ENCFF332ICQ	DEL	9336	85	340	335.6	882	3132709	0.166041	0.924382
tfbs	encode_tfbs	ENCFF332ICQ	DUP	9336	85	340	335.6	882	3132709	0.156678	0.954988
tfbs	encode_tfbs	ENCFF332PGQ	DEL	10535	65	260	262.5	700	2765578	0.351337	1.04209
tfbs	encode_tfbs	ENCFF332PGQ	DUP	10535	65	260	262.5	700	2765578	0.0529462	0.910232
tfbs	encode_tfbs	ENCFF332WRL	DEL	18357	89	356	355.3	1062	6521502	0.4182	0.987528
tfbs	encode_tfbs	ENCFF332WRL	DUP	18357	89	356	355.3	1062	6521502	0.432031	1.03702
tfbs	encode_tfbs	ENCFF333PHT	DEL	1035	81	320	316.5	727	327526	0.379565	0.977934
tfbs	encode_tfbs	ENCFF333PHT	DUP	1035	81	320	316.5	727	327526	0.407254	0.992451
tfbs	encode_tfbs	ENCFF333UCS	DEL	2544	88	350	355.9	860	905445	0.166041	1.04939
tfbs	encode_tfbs	ENCFF333UCS	DUP	2544	88	350	355.9	860	905445	0.417126	1.06933
tfbs	encode_tfbs	ENCFF334ADP	DEL	44728	116	464	435.1	1413	19462792	0.192203	1.01489
tfbs	encode_tfbs	ENCFF334ADP	DUP	44728	116	464	435.1	1413	19462792	0.312686	1.03972
tfbs	encode_tfbs	ENCFF334FKO	DEL	14486	132	530	560.1	1523	8112957	0.403598	1.00879
tfbs	encode_tfbs	ENCFF334FKO	DUP	14486	132	530	560.1	1523	8112957	0.273458	0.991177
tfbs	encode_tfbs	ENCFF334QGA	DEL	3362	92	370	399.4	1428	1342795	0.467582	0.914674
tfbs	encode_tfbs	ENCFF334QGA	DUP	3362	92	370	399.4	1428	1342795	0.378012	0.944665
tfbs	encode_tfbs	ENCFF335HUL	DEL	10345	101	404	434.1	1258	4490661	0.0641806	1.11107
tfbs	encode_tfbs	ENCFF335HUL	DUP	10345	101	404	434.1	1258	4490661	0.0502641	0.946528
tfbs	encode_tfbs	ENCFF335OHP	DEL	6353	170	680	712.4	2220	4525954	0.413319	0.999459
tfbs	encode_tfbs	ENCFF335OHP	DUP	6353	170	680	712.4	2220	4525954	0.457079	1.09654
tfbs	encode_tfbs	ENCFF335UAO	DEL	19096	76	304	305	930	5823976	0.437843	0.999938
tfbs	encode_tfbs	ENCFF335UAO	DUP	19096	76	304	305	930	5823976	0.358888	0.99188
tfbs	encode_tfbs	ENCFF335ZMQ	DEL	8520	108	430	460.3	2150	3922113	0.16918	1.07554
tfbs	encode_tfbs	ENCFF335ZMQ	DUP	8520	108	430	460.3	2150	3922113	0.162842	0.966052
tfbs	encode_tfbs	ENCFF336HCY	DEL	6413	226	935	1523.3	64893	9769189	0.0499079	1.12441
tfbs	encode_tfbs	ENCFF336HCY	DUP	6413	226	935	1523.3	64893	9769189	0.084414	0.931623
tfbs	encode_tfbs	ENCFF336YRU	DEL	11167	116	464	499.7	1418	5580466	0.328417	1.02151
tfbs	encode_tfbs	ENCFF336YRU	DUP	11167	116	464	499.7	1418	5580466	0.358888	1.05115
tfbs	encode_tfbs	ENCFF337DKJ	DEL	42745	70	280	264.2	832	11292180	0.360665	0.979039
tfbs	encode_tfbs	ENCFF337DKJ	DUP	42745	70	280	264.2	832	11292180	0.206685	0.983796
tfbs	encode_tfbs	ENCFF337FIU	DEL	193	130	484	531.6	1158	102606	0.22824	1.01912
tfbs	encode_tfbs	ENCFF337FIU	DUP	193	130	484	531.6	1158	102606	0.312686	1.18069
tfbs	encode_tfbs	ENCFF337QJW	DEL	20344	104	416	408.4	1277	8308800	0.423094	0.996212
tfbs	encode_tfbs	ENCFF337QJW	DUP	20344	104	416	408.4	1277	8308800	0.447034	1.02113
tfbs	encode_tfbs	ENCFF337XDI	DEL	28491	136	544	496.9	1860	14156620	0.379565	0.991898
tfbs	encode_tfbs	ENCFF337XDI	DUP	28491	136	544	496.9	1860	14156620	0.236834	0.992303
tfbs	encode_tfbs	ENCFF338FAD	DEL	21252	134	536	547.3	10054	11631504	0.467582	0.992398
tfbs	encode_tfbs	ENCFF338FAD	DUP	21252	134	536	547.3	10054	11631504	0.382843	1.04095
tfbs	encode_tfbs	ENCFF338HQY	DEL	7800	108	430	434.3	1421	3387733	0.139501	0.927859
tfbs	encode_tfbs	ENCFF338HQY	DUP	7800	108	430	434.3	1421	3387733	0.125545	0.945745
tfbs	encode_tfbs	ENCFF338LKA	DEL	1253	75	300	275	742	344636	0.310529	1.10818
tfbs	encode_tfbs	ENCFF338LKA	DUP	1253	75	300	275	742	344636	0.467152	1.07448
tfbs	encode_tfbs	ENCFF338OGQ	DEL	1274	89	356	358.5	626	456696	0.0724175	1.17543
tfbs	encode_tfbs	ENCFF338OGQ	DUP	1274	89	356	358.5	626	456696	0.49747	1.04949
tfbs	encode_tfbs	ENCFF338QWU	DEL	29042	126	504	483.4	2549	14039157	0.306125	1.02973
tfbs	encode_tfbs	ENCFF338QWU	DUP	29042	126	504	483.4	2549	14039157	0.101239	0.956733
tfbs	encode_tfbs	ENCFF339FFC	DEL	37105	136	544	508.9	1660	18883301	0.457641	0.981418
tfbs	encode_tfbs	ENCFF339FFC	DUP	37105	136	544	508.9	1660	18883301	0.281962	0.999536
tfbs	encode_tfbs	ENCFF339GWX	DEL	52356	95	380	360.2	1259	18858194	0.423094	1.0032
tfbs	encode_tfbs	ENCFF339GWX	DUP	52356	95	380	360.2	1259	18858194	0.412183	1.00718
tfbs	encode_tfbs	ENCFF339KUO	DEL	20940	62	250	240.2	663	5029589	0.437843	0.998216
tfbs	encode_tfbs	ENCFF339KUO	DUP	20940	62	250	240.2	663	5029589	0.199519	0.993229
tfbs	encode_tfbs	ENCFF339YXQ	DEL	26562	92	370	326.7	1096	8677327	0.389128	0.962981
tfbs	encode_tfbs	ENCFF339YXQ	DUP	26562	92	370	326.7	1096	8677327	0.139117	0.969938
tfbs	encode_tfbs	ENCFF340EDA	DEL	44398	71	284	242.7	753	10777011	0.306125	0.973611
tfbs	encode_tfbs	ENCFF340EDA	DUP	44398	71	284	242.7	753	10777011	0.260946	1.04036
tfbs	encode_tfbs	ENCFF340PPI	DEL	20151	119	476	468.2	1768	9434839	0.427999	0.983279
tfbs	encode_tfbs	ENCFF340PPI	DUP	20151	119	476	468.2	1768	9434839	0.248734	0.988323
tfbs	encode_tfbs	ENCFF340UWW	DEL	3295	85	340	343.4	2152	1131470	0.0997798	1.0844
tfbs	encode_tfbs	ENCFF340UWW	DUP	3295	85	340	343.4	2152	1131470	0.308209	1.01116
tfbs	encode_tfbs	ENCFF340WUW	DEL	15561	104	416	400.8	1339	6236481	0.447726	1.00056
tfbs	encode_tfbs	ENCFF340WUW	DUP	15561	104	416	400.8	1339	6236481	0.0307023	0.917315
tfbs	encode_tfbs	ENCFF341FTO	DEL	906	344	344	351.9	661	318824	0.251568	1.0817
tfbs	encode_tfbs	ENCFF341FTO	DUP	906	344	344	351.9	661	318824	0.492411	1.03075
tfbs	encode_tfbs	ENCFF341HWZ	DEL	4245	71	284	276.5	707	1173618	0.492511	0.961444
tfbs	encode_tfbs	ENCFF341HWZ	DUP	4245	71	284	276.5	707	1173618	0.236834	1.05654
tfbs	encode_tfbs	ENCFF341IOA	DEL	3656	76	304	282.3	631	1032164	0.123502	1.02219
tfbs	encode_tfbs	ENCFF341IOA	DUP	3656	76	304	282.3	631	1032164	0.0243033	1.13454
tfbs	encode_tfbs	ENCFF341PUT	DEL	24737	114	456	447.1	1656	11060861	0.477544	0.985145
tfbs	encode_tfbs	ENCFF341PUT	DUP	24737	114	456	447.1	1656	11060861	0.159741	0.981542
tfbs	encode_tfbs	ENCFF342LTT	DEL	496	65	182	186.5	450	92506	0.477544	0.39772
tfbs	encode_tfbs	ENCFF342LTT	DUP	496	65	182	186.5	450	92506	0.303761	1.61335
tfbs	encode_tfbs	ENCFF342ZVG	DEL	2271	128	476	532.2	1773	1208634	0.462609	0.94405
tfbs	encode_tfbs	ENCFF342ZVG	DUP	2271	128	476	532.2	1773	1208634	0.0768322	0.806507
tfbs	encode_tfbs	ENCFF343BNQ	DEL	12605	100	400	364.6	1149	4595228	0.48752	0.98965
tfbs	encode_tfbs	ENCFF343BNQ	DUP	12605	100	400	364.6	1149	4595228	0.447034	1.02105
tfbs	encode_tfbs	ENCFF343CNN	DEL	26589	102	410	336.3	1092	8942768	0.398759	1.00718
tfbs	encode_tfbs	ENCFF343CNN	DUP	26589	102	410	336.3	1092	8942768	0.11786	1.06375
tfbs	encode_tfbs	ENCFF343ULZ	DEL	24404	104	416	393	2323	9591830	0.131334	0.956987
tfbs	encode_tfbs	ENCFF343ULZ	DUP	24404	104	416	393	2323	9591830	0.363638	1.03
tfbs	encode_tfbs	ENCFF343VAG	DEL	36173	148	531	501.7	2675	18146496	0.437843	0.99498
tfbs	encode_tfbs	ENCFF343VAG	DUP	36173	148	531	501.7	2675	18146496	0.185642	0.984937
tfbs	encode_tfbs	ENCFF344EDE	DEL	25688	86	344	318.1	921	8171862	0.379565	0.985485
tfbs	encode_tfbs	ENCFF344EDE	DUP	25688	86	344	318.1	921	8171862	0.492411	1.00971
tfbs	encode_tfbs	ENCFF344NKG	DEL	43723	90	360	335.9	1242	14686536	0.310529	1.00271
tfbs	encode_tfbs	ENCFF344NKG	DUP	43723	90	360	335.9	1242	14686536	0.090459	1.08422
tfbs	encode_tfbs	ENCFF344OJI	DEL	1447	81	324	324	578	468894	0.150918	1.23341
tfbs	encode_tfbs	ENCFF344OJI	DUP	1447	81	324	324	578	468894	0.248734	0.94648
tfbs	encode_tfbs	ENCFF344QKL	DEL	1860	201	804	879.3	3091	1635514	0.284528	0.927714
tfbs	encode_tfbs	ENCFF344QKL	DUP	1860	201	804	879.3	3091	1635514	0.252771	0.954051
tfbs	encode_tfbs	ENCFF344UBE	DEL	39406	66	264	225.7	673	8894607	0.447726	1.00051
tfbs	encode_tfbs	ENCFF344UBE	DUP	39406	66	264	225.7	673	8894607	0.407254	1.02451
tfbs	encode_tfbs	ENCFF345GZF	DEL	10689	109	436	438.3	1796	4684960	0.408451	1.01741
tfbs	encode_tfbs	ENCFF345GZF	DUP	10689	109	436	438.3	1796	4684960	0.36841	1.09154
tfbs	encode_tfbs	ENCFF345YWP	DEL	881	130	370	379.1	845	333984	0.413319	1.00523
tfbs	encode_tfbs	ENCFF345YWP	DUP	881	130	370	379.1	845	333984	0.407254	1.1079
tfbs	encode_tfbs	ENCFF346OZB	DEL	3412	86	344	355.4	1046	1212794	0.255575	0.911535
tfbs	encode_tfbs	ENCFF346OZB	DUP	3412	86	344	355.4	1046	1212794	0.358888	1.11495
tfbs	encode_tfbs	ENCFF346PKZ	DEL	5606	205	820	750.7	2666	4208442	0.319421	0.963687
tfbs	encode_tfbs	ENCFF346PKZ	DUP	5606	205	820	750.7	2666	4208442	0.265084	0.993414
tfbs	encode_tfbs	ENCFF346PST	DEL	17054	132	530	520.9	2637	8882854	0.328417	0.981479
tfbs	encode_tfbs	ENCFF346PST	DUP	17054	132	530	520.9	2637	8882854	0.462112	1.03413
tfbs	encode_tfbs	ENCFF346SQV	DEL	23431	68	270	246.1	742	5765613	0.27193	0.981755
tfbs	encode_tfbs	ENCFF346SQV	DUP	23431	68	270	246.1	742	5765613	0.308209	1.03505
tfbs	encode_tfbs	ENCFF349MPF	DEL	30054	145	580	569.4	2348	17112095	0.288789	0.974897
tfbs	encode_tfbs	ENCFF349MPF	DUP	30054	145	580	569.4	2348	17112095	0.427051	1.00909
tfbs	encode_tfbs	ENCFF350YXB	DEL	20183	131	524	544.8	3589	10995743	0.136741	0.934948
tfbs	encode_tfbs	ENCFF350YXB	DUP	20183	131	524	544.8	3589	10995743	0.0925438	0.950139
tfbs	encode_tfbs	ENCFF351NCM	DEL	9652	64	256	255.5	504	2466491	0.323906	0.980267
tfbs	encode_tfbs	ENCFF351NCM	DUP	9652	64	256	255.5	504	2466491	0.437022	1.04669
tfbs	encode_tfbs	ENCFF351UFJ	DEL	47181	79	316	262.8	771	12398955	0.403598	0.98473
tfbs	encode_tfbs	ENCFF351UFJ	DUP	47181	79	316	262.8	771	12398955	0.225254	1.03366
tfbs	encode_tfbs	ENCFF352CCQ	DEL	3031	65	260	250.9	488	760330	0.314962	0.910289
tfbs	encode_tfbs	ENCFF352CCQ	DUP	3031	65	260	250.9	488	760330	0.447034	1.05361
tfbs	encode_tfbs	ENCFF353CQJ	DEL	7875	96	384	354	1041	2787808	0.0203667	1.08494
tfbs	encode_tfbs	ENCFF353CQJ	DUP	7875	96	384	354	1041	2787808	0.40234	1.04064
tfbs	encode_tfbs	ENCFF353GUG	DEL	22317	109	436	402.2	1410	8976724	0.477544	0.979885
tfbs	encode_tfbs	ENCFF353GUG	DUP	22317	109	436	402.2	1410	8976724	0.378012	0.998511
tfbs	encode_tfbs	ENCFF353OUV	DEL	3140	90	360	294.7	751	925505	0.22824	1.00566
tfbs	encode_tfbs	ENCFF353OUV	DUP	3140	90	360	294.7	751	925505	0.326281	1.06012
tfbs	encode_tfbs	ENCFF353QLW	DEL	3289	85	340	341.6	1619	1123552	0.0404168	1.12864
tfbs	encode_tfbs	ENCFF353QLW	DUP	3289	85	340	341.6	1619	1123552	0.0968196	0.934421
tfbs	encode_tfbs	ENCFF355ARZ	DEL	10780	105	420	452.1	1037	4874159	0.427999	1.01438
tfbs	encode_tfbs	ENCFF355ARZ	DUP	10780	105	420	452.1	1037	4874159	0.437022	1.05912
tfbs	encode_tfbs	ENCFF355MAL	DEL	10388	84	336	338.3	864	3514383	0.0566912	1.06667
tfbs	encode_tfbs	ENCFF355MAL	DUP	10388	84	336	338.3	864	3514383	0.221466	0.984758
tfbs	encode_tfbs	ENCFF356ASJ	DEL	12677	169	676	752.6	2888	9540942	0.259615	0.944452
tfbs	encode_tfbs	ENCFF356ASJ	DUP	12677	169	676	752.6	2888	9540942	0.412183	1.01086
tfbs	encode_tfbs	ENCFF356JLK	DEL	6881	115	450	497.3	1351	3421922	0.423094	0.991793
tfbs	encode_tfbs	ENCFF356JLK	DUP	6881	115	450	497.3	1351	3421922	0.330866	0.996993
tfbs	encode_tfbs	ENCFF356RWD	DEL	11765	64	256	247.8	696	2915344	0.224474	1.0153
tfbs	encode_tfbs	ENCFF356RWD	DUP	11765	64	256	247.8	696	2915344	0.281962	0.99609
tfbs	encode_tfbs	ENCFF356UKE	DEL	2244	92	370	387.4	923	869325	0.0954642	1.12115
tfbs	encode_tfbs	ENCFF356UKE	DUP	2244	92	370	387.4	923	869325	0.427051	1.13112
tfbs	encode_tfbs	ENCFF357FTD	DEL	163	107	320	318.9	534	51981	0.374811	0.963684
tfbs	encode_tfbs	ENCFF357FTD	DUP	163	107	320	318.9	534	51981	0.0152993	2.1669
tfbs	encode_tfbs	ENCFF357WYN	DEL	14181	130	520	506.1	1694	7176747	0.0610974	1.03937
tfbs	encode_tfbs	ENCFF357WYN	DUP	14181	130	520	506.1	1694	7176747	0.35416	1.01822
tfbs	encode_tfbs	ENCFF357ZIA	DEL	10514	108	430	454.1	1672	4773945	0.306125	1.01829
tfbs	encode_tfbs	ENCFF357ZIA	DUP	10514	108	430	454.1	1672	4773945	0.172381	0.97383
tfbs	encode_tfbs	ENCFF357ZYM	DEL	6893	81	324	320.7	810	2210564	0.0673835	1.08367
tfbs	encode_tfbs	ENCFF357ZYM	DUP	6893	81	324	320.7	810	2210564	0.0680968	0.946456
tfbs	encode_tfbs	ENCFF358BEF	DEL	28285	60	240	224.5	593	6349094	0.389128	0.987471
tfbs	encode_tfbs	ENCFF358BEF	DUP	28285	60	240	224.5	593	6349094	0.0990111	1.06142
tfbs	encode_tfbs	ENCFF358ZLQ	DEL	16146	125	500	487.1	2894	7865328	0.310529	1.03527
tfbs	encode_tfbs	ENCFF358ZLQ	DUP	16146	125	500	487.1	2894	7865328	0.203083	0.953591
tfbs	encode_tfbs	ENCFF359EFT	DEL	9874	140	560	560.6	4938	5535415	0.0415164	1.08639
tfbs	encode_tfbs	ENCFF359EFT	DUP	9874	140	560	560.6	4938	5535415	0.269255	0.995524
tfbs	encode_tfbs	ENCFF359IPV	DEL	34315	74	296	273	743	9367056	0.360665	0.977554
tfbs	encode_tfbs	ENCFF359IPV	DUP	34315	74	296	273	743	9367056	0.482298	1.01698
tfbs	encode_tfbs	ENCFF359QCN	DEL	3012	95	380	391	1283	1177622	0.48752	0.948851
tfbs	encode_tfbs	ENCFF359QCN	DUP	3012	95	380	391	1283	1177622	0.115374	1.32599
tfbs	encode_tfbs	ENCFF359TDD	DEL	14511	148	590	602.4	1899	8741109	0.276098	1.03641
tfbs	encode_tfbs	ENCFF359TDD	DUP	14511	148	590	602.4	1899	8741109	0.36841	1.07119
tfbs	encode_tfbs	ENCFF360OXD	DEL	12791	116	464	448.7	1390	5739599	0.457641	0.999425
tfbs	encode_tfbs	ENCFF360OXD	DUP	12791	116	464	448.7	1390	5739599	0.165983	0.969546
tfbs	encode_tfbs	ENCFF362WUO	DEL	15167	130	520	551.7	1577	8367813	0.403598	1.01826
tfbs	encode_tfbs	ENCFF362WUO	DUP	15167	130	520	551.7	1577	8367813	0.139117	0.965716
tfbs	encode_tfbs	ENCFF362XAG	DEL	8473	98	390	408.1	10303	3458088	0.293079	1.0069
tfbs	encode_tfbs	ENCFF362XAG	DUP	8473	98	390	408.1	10303	3458088	0.0196611	0.832364
tfbs	encode_tfbs	ENCFF363GGS	DEL	8986	55	220	217.9	439	1957857	0.297399	1.02066
tfbs	encode_tfbs	ENCFF363GGS	DUP	8986	55	220	217.9	439	1957857	0.150669	0.918128
tfbs	encode_tfbs	ENCFF364FSA	DEL	39424	108	430	360.1	1549	14197286	0.370076	1.01715
tfbs	encode_tfbs	ENCFF364FSA	DUP	39424	108	430	360.1	1549	14197286	0.147722	0.979336
tfbs	encode_tfbs	ENCFF364KSB	DEL	30764	94	376	367.1	1265	11294792	0.087248	1.03896
tfbs	encode_tfbs	ENCFF364KSB	DUP	30764	94	376	367.1	1265	11294792	0.392557	1.03262
tfbs	encode_tfbs	ENCFF364QXM	DEL	46861	71	284	245	745	11481566	0.27193	0.967506
tfbs	encode_tfbs	ENCFF364QXM	DUP	46861	71	284	245	745	11481566	0.189054	1.04686
tfbs	encode_tfbs	ENCFF364ZKO	DEL	6856	92	370	357.3	1113	2449511	0.35599	1.00183
tfbs	encode_tfbs	ENCFF364ZKO	DUP	6856	92	370	357.3	1113	2449511	0.172381	1.14698
tfbs	encode_tfbs	ENCFF365ICU	DEL	3865	99	396	417.8	1705	1614990	0.21339	1.11386
tfbs	encode_tfbs	ENCFF365ICU	DUP	3865	99	396	417.8	1705	1614990	0.199519	0.902885
tfbs	encode_tfbs	ENCFF365NKO	DEL	6694	121	484	502.5	1522	3363797	0.423094	0.945221
tfbs	encode_tfbs	ENCFF365NKO	DUP	6694	121	484	502.5	1522	3363797	0.432031	1.01703
tfbs	encode_tfbs	ENCFF365WFM	DEL	9019	111	444	463.3	1412	4178069	0.328417	1.01894
tfbs	encode_tfbs	ENCFF365WFM	DUP	9019	111	444	463.3	1412	4178069	0.240766	1.00032
tfbs	encode_tfbs	ENCFF366UBB	DEL	23035	110	440	401.7	1674	9253661	0.403598	0.969438
tfbs	encode_tfbs	ENCFF366UBB	DUP	23035	110	440	401.7	1674	9253661	0.281962	0.99163
tfbs	encode_tfbs	ENCFF367CAC	DEL	2834	151	604	698.4	1950	1979223	0.393935	0.974779
tfbs	encode_tfbs	ENCFF367CAC	DUP	2834	151	604	698.4	1950	1979223	0.358888	1.03767
tfbs	encode_tfbs	ENCFF368ROI	DEL	2286	94	320	328.5	814	750854	0.224474	1.16129
tfbs	encode_tfbs	ENCFF368ROI	DUP	2286	94	320	328.5	814	750854	0.0143487	1.92582
tfbs	encode_tfbs	ENCFF368VEQ	DEL	6404	126	504	552	1407	3534816	0.45268	0.997284
tfbs	encode_tfbs	ENCFF368VEQ	DUP	6404	126	504	552	1407	3534816	0.172381	0.936267
tfbs	encode_tfbs	ENCFF369HGX	DEL	283	63	240	240.8	452	68156	0.408451	0.983546
tfbs	encode_tfbs	ENCFF369HGX	DUP	283	63	240	240.8	452	68156	0.0476914	1.38015
tfbs	encode_tfbs	ENCFF369JYP	DEL	18303	106	424	416.2	1409	7617182	0.209767	0.949543
tfbs	encode_tfbs	ENCFF369JYP	DUP	18303	106	424	416.2	1409	7617182	0.162842	0.968192
tfbs	encode_tfbs	ENCFF369KDW	DEL	3818	84	336	342.7	837	1308425	0.288789	1.01545
tfbs	encode_tfbs	ENCFF369KDW	DUP	3818	84	336	342.7	837	1308425	0.392557	1.03866
tfbs	encode_tfbs	ENCFF369LXG	DEL	30994	88	350	289.9	862	8984510	0.342098	1.01537
tfbs	encode_tfbs	ENCFF369LXG	DUP	30994	88	350	289.9	862	8984510	0.290591	0.991858
tfbs	encode_tfbs	ENCFF369UWV	DEL	7959	102	360	370.7	820	2950322	0.195642	0.930064
tfbs	encode_tfbs	ENCFF369UWV	DUP	7959	102	360	370.7	820	2950322	0.417126	1.06003
tfbs	encode_tfbs	ENCFF369WIC	DEL	3862	89	356	352.9	992	1362989	0.188802	1.01936
tfbs	encode_tfbs	ENCFF369WIC	DUP	3862	89	356	352.9	992	1362989	0.407254	1.01574
tfbs	encode_tfbs	ENCFF370ENX	DEL	41411	111	444	387.6	1483	16052267	0.267793	0.964454
tfbs	encode_tfbs	ENCFF370ENX	DUP	41411	111	444	387.6	1483	16052267	0.290591	0.99644
tfbs	encode_tfbs	ENCFF371FIK	DEL	164	130	484	536.1	1779	87923	0.202631	1.03481
tfbs	encode_tfbs	ENCFF371FIK	DUP	164	130	484	536.1	1779	87923	0.349454	1.19681
tfbs	encode_tfbs	ENCFF371OGO	DEL	11813	79	316	326.4	843	3855348	0.195642	1.02785
tfbs	encode_tfbs	ENCFF371OGO	DUP	11813	79	316	326.4	843	3855348	0.344771	1.00077
tfbs	encode_tfbs	ENCFF372DRC	DEL	6677	69	276	271.5	725	1813038	0.48752	0.973968
tfbs	encode_tfbs	ENCFF372DRC	DUP	6677	69	276	271.5	725	1813038	0.206685	0.954555
tfbs	encode_tfbs	ENCFF372XLP	DEL	7158	140	560	617.6	1457	4420652	0.413319	0.980016
tfbs	encode_tfbs	ENCFF372XLP	DUP	7158	140	560	617.6	1457	4420652	0.139117	0.97364
tfbs	encode_tfbs	ENCFF373FBG	DEL	3957	96	384	410.8	1482	1625594	0.389128	0.942766
tfbs	encode_tfbs	ENCFF373FBG	DUP	3957	96	384	410.8	1482	1625594	0.192504	0.926176
tfbs	encode_tfbs	ENCFF373JXT	DEL	2559	162	650	713.9	2588	1826988	0.150918	1.08035
tfbs	encode_tfbs	ENCFF373JXT	DUP	2559	162	650	713.9	2588	1826988	0.321723	1.06646
tfbs	encode_tfbs	ENCFF373QRK	DEL	2269	125	500	522.8	1300	1186253	0.202631	1.02745
tfbs	encode_tfbs	ENCFF373QRK	DUP	2269	125	500	522.8	1300	1186253	0.412183	1.04229
tfbs	encode_tfbs	ENCFF374BNP	DEL	20176	109	436	390.8	1191	7884824	0.0741581	1.06771
tfbs	encode_tfbs	ENCFF374BNP	DUP	20176	109	436	390.8	1191	7884824	0.492411	1.04383
tfbs	encode_tfbs	ENCFF374HJR	DEL	4847	85	340	354.8	914	1719624	0.0912876	1.24806
tfbs	encode_tfbs	ENCFF374HJR	DUP	4847	85	340	354.8	914	1719624	0.232938	0.930698
tfbs	encode_tfbs	ENCFF377ZLR	DEL	8268	168	670	743.6	2471	6148306	0.477544	0.976887
tfbs	encode_tfbs	ENCFF377ZLR	DUP	8268	168	670	743.6	2471	6148306	0.252771	0.974495
tfbs	encode_tfbs	ENCFF379TEL	DEL	21563	128	510	506.1	7359	10911990	0.44278	0.984153
tfbs	encode_tfbs	ENCFF379TEL	DUP	21563	128	510	506.1	7359	10911990	0.0925438	0.96015
tfbs	encode_tfbs	ENCFF380EHF	DEL	3182	62	250	214.9	665	683925	0.374811	0.842432
tfbs	encode_tfbs	ENCFF380EHF	DUP	3182	62	250	214.9	665	683925	0.427051	1.11297
tfbs	encode_tfbs	ENCFF380FJL	DEL	15837	95	380	368	1524	5827499	0.310529	0.95651
tfbs	encode_tfbs	ENCFF380FJL	DUP	15837	95	380	368	1524	5827499	0.153654	0.964771
tfbs	encode_tfbs	ENCFF380MAU	DEL	10782	96	384	401.2	1079	4325525	0.280298	1.05011
tfbs	encode_tfbs	ENCFF380MAU	DUP	10782	96	384	401.2	1079	4325525	0.363638	1.04464
tfbs	encode_tfbs	ENCFF380RAW	DEL	26113	90	360	342.6	875	8946686	0.0852789	0.960595
tfbs	encode_tfbs	ENCFF380RAW	DUP	26113	90	360	342.6	875	8946686	0.378012	1.00512
tfbs	encode_tfbs	ENCFF380TJK	DEL	1427	436	436	499.3	1127	712552	0.310529	1.01333
tfbs	encode_tfbs	ENCFF380TJK	DUP	1427	436	436	499.3	1127	712552	0.0489643	1.45166
tfbs	encode_tfbs	ENCFF381SBC	DEL	8608	85	340	331.9	1129	2856936	0.288789	0.936973
tfbs	encode_tfbs	ENCFF381SBC	DUP	8608	85	340	331.9	1129	2856936	0.165983	0.962637
tfbs	encode_tfbs	ENCFF382QJG	DEL	569	336	336	343.6	569	195511	0.267793	1.30801
tfbs	encode_tfbs	ENCFF382QJG	DUP	569	336	336	343.6	569	195511	0.260946	0.830231
tfbs	encode_tfbs	ENCFF382VSA	DEL	9050	75	300	279.2	778	2526635	0.301748	1.00718
tfbs	encode_tfbs	ENCFF382VSA	DUP	9050	75	300	279.2	778	2526635	0.335476	1.03955
tfbs	encode_tfbs	ENCFF383MEJ	DEL	993	85	340	347.7	657	345289	0.0595999	1.13335
tfbs	encode_tfbs	ENCFF383MEJ	DUP	993	85	340	347.7	657	345289	0.189054	1.30557
tfbs	encode_tfbs	ENCFF383USV	DEL	19489	112	450	453	2489	8828448	0.235878	1.02051
tfbs	encode_tfbs	ENCFF383USV	DUP	19489	112	450	453	2489	8828448	0.125545	0.954244
tfbs	encode_tfbs	ENCFF383WAL	DEL	5795	75	300	288.6	921	1672593	0.0306711	1.19914
tfbs	encode_tfbs	ENCFF383WAL	DUP	5795	75	300	288.6	921	1672593	0.0925438	1.28171
tfbs	encode_tfbs	ENCFF384ALJ	DEL	31628	114	425	388.8	1059	12296018	0.467582	1.00108
tfbs	encode_tfbs	ENCFF384ALJ	DUP	31628	114	425	388.8	1059	12296018	0.437022	1.00944
tfbs	encode_tfbs	ENCFF384XDG	DEL	12358	194	776	878	2940	10850138	0.413319	1.02853
tfbs	encode_tfbs	ENCFF384XDG	DUP	12358	194	776	878	2940	10850138	0.49747	1.09374
tfbs	encode_tfbs	ENCFF384YDT	DEL	6929	86	344	346.5	1040	2400990	0.403598	0.961469
tfbs	encode_tfbs	ENCFF384YDT	DUP	6929	86	344	346.5	1040	2400990	0.195992	0.979583
tfbs	encode_tfbs	ENCFF386FNQ	DEL	10514	110	440	420.5	1137	4421443	0.48752	1.00484
tfbs	encode_tfbs	ENCFF386FNQ	DUP	10514	110	440	420.5	1137	4421443	0.232938	1.108
tfbs	encode_tfbs	ENCFF386NQE	DEL	39924	91	325	305.2	938	12186182	0.398759	0.995181
tfbs	encode_tfbs	ENCFF386NQE	DUP	39924	91	325	305.2	938	12186182	0.349454	1.02685
tfbs	encode_tfbs	ENCFF386TTQ	DEL	16716	95	380	348.1	983	5818792	0.379565	0.990863
tfbs	encode_tfbs	ENCFF386TTQ	DUP	16716	95	380	348.1	983	5818792	0.0440313	0.944581
tfbs	encode_tfbs	ENCFF387FGQ	DEL	20845	51	204	188.6	407	3930975	0.432916	0.986116
tfbs	encode_tfbs	ENCFF387FGQ	DUP	20845	51	204	188.6	407	3930975	0.344771	0.987165
tfbs	encode_tfbs	ENCFF387YMM	DEL	11543	100	400	417	1356	4813738	0.206181	1.0298
tfbs	encode_tfbs	ENCFF387YMM	DUP	11543	100	400	417	1356	4813738	0.125545	0.970109
tfbs	encode_tfbs	ENCFF387ZED	DEL	6560	81	324	333.1	872	2185114	0.384338	0.954394
tfbs	encode_tfbs	ENCFF387ZED	DUP	6560	81	324	333.1	872	2185114	0.0502641	1.29339
tfbs	encode_tfbs	ENCFF388AJH	DEL	11563	140	560	625.5	1470	7232465	0.467582	0.972676
tfbs	encode_tfbs	ENCFF388AJH	DUP	11563	140	560	625.5	1470	7232465	0.210324	0.985258
tfbs	encode_tfbs	ENCFF388DPA	DEL	11889	108	430	396.5	1059	4714444	0.447726	0.986955
tfbs	encode_tfbs	ENCFF388DPA	DUP	11889	108	430	396.5	1059	4714444	0.437022	1.00964
tfbs	encode_tfbs	ENCFF388YOB	DEL	15117	194	776	898	2569	13574723	0.342098	1.00243
tfbs	encode_tfbs	ENCFF388YOB	DUP	15117	194	776	898	2569	13574723	0.487354	1.02688
tfbs	encode_tfbs	ENCFF389DLX	DEL	10206	85	340	316.4	952	3229496	0.423094	0.992425
tfbs	encode_tfbs	ENCFF389DLX	DUP	10206	85	340	316.4	952	3229496	0.185642	1.13403
tfbs	encode_tfbs	ENCFF389ZVX	DEL	27434	135	540	535.2	2548	14683453	0.192203	1.01357
tfbs	encode_tfbs	ENCFF389ZVX	DUP	27434	135	540	535.2	2548	14683453	0.090459	0.965915
tfbs	encode_tfbs	ENCFF390APJ	DEL	17182	110	440	438.6	1732	7535835	0.259615	1.01674
tfbs	encode_tfbs	ENCFF390APJ	DUP	17182	110	440	438.6	1732	7535835	0.340111	1.01206
tfbs	encode_tfbs	ENCFF390OIH	DEL	13896	122	490	532.7	1466	7403057	0.159878	1.08348
tfbs	encode_tfbs	ENCFF390OIH	DUP	13896	122	490	532.7	1466	7403057	0.178934	0.971841
tfbs	encode_tfbs	ENCFF390PNX	DEL	24405	171	684	838.3	20744	20457496	0.462609	1.00266
tfbs	encode_tfbs	ENCFF390PNX	DUP	24405	171	684	838.3	20744	20457496	0.281962	0.98277
tfbs	encode_tfbs	ENCFF391DVL	DEL	20598	80	320	305.6	839	6295275	0.342098	1.00112
tfbs	encode_tfbs	ENCFF391DVL	DUP	20598	80	320	305.6	839	6295275	0.49747	1.04109
tfbs	encode_tfbs	ENCFF392MUM	DEL	12274	120	480	477.8	1435	5864027	0.220744	0.944909
tfbs	encode_tfbs	ENCFF392MUM	DUP	12274	120	480	477.8	1435	5864027	0.349454	0.982622
tfbs	encode_tfbs	ENCFF392RQB	DEL	21934	134	536	563.1	1680	12351734	0.437843	1.01395
tfbs	encode_tfbs	ENCFF392RQB	DUP	21934	134	536	563.1	1680	12351734	0.189054	0.965538
tfbs	encode_tfbs	ENCFF393KDR	DEL	27912	120	480	438.6	1593	12242871	0.123502	1.0223
tfbs	encode_tfbs	ENCFF393KDR	DUP	27912	120	480	438.6	1593	12242871	0.182269	1.00622
tfbs	encode_tfbs	ENCFF394CWJ	DEL	2145	66	264	251.9	569	540316	0.243655	1.16697
tfbs	encode_tfbs	ENCFF394CWJ	DUP	2145	66	264	251.9	569	540316	0.185642	0.925597
tfbs	encode_tfbs	ENCFF394DLH	DEL	38517	66	264	240.4	895	9259956	0.408451	0.985821
tfbs	encode_tfbs	ENCFF394DLH	DUP	38517	66	264	240.4	895	9259956	0.240766	0.998779
tfbs	encode_tfbs	ENCFF394WVZ	DEL	6614	256	960	1153.2	2795	7627482	0.306125	0.948484
tfbs	encode_tfbs	ENCFF394WVZ	DUP	6614	256	960	1153.2	2795	7627482	0.240766	0.961209
tfbs	encode_tfbs	ENCFF395KPJ	DEL	27524	65	260	243.1	1098	6691274	0.108835	1.02799
tfbs	encode_tfbs	ENCFF395KPJ	DUP	27524	65	260	243.1	1098	6691274	0.462112	1.0176
tfbs	encode_tfbs	ENCFF395YRF	DEL	569	356	356	366.9	630	208749	0.263688	1.04381
tfbs	encode_tfbs	ENCFF395YRF	DUP	569	356	356	366.9	630	208749	0.210324	0.866932
tfbs	encode_tfbs	ENCFF396GKZ	DEL	35205	95	380	364.3	1201	12824916	0.0352686	1.03739
tfbs	encode_tfbs	ENCFF396GKZ	DUP	35205	95	380	364.3	1201	12824916	0.203083	1.07536
tfbs	encode_tfbs	ENCFF396GUH	DEL	13503	211	844	927.9	2269	12529008	0.284528	0.944695
tfbs	encode_tfbs	ENCFF396GUH	DUP	13503	211	844	927.9	2269	12529008	0.229078	0.968846
tfbs	encode_tfbs	ENCFF396NSO	DEL	8878	96	384	398.1	995	3534774	0.0673835	0.880773
tfbs	encode_tfbs	ENCFF396NSO	DUP	8878	96	384	398.1	995	3534774	0.192504	0.949267
tfbs	encode_tfbs	ENCFF396NYG	DEL	20379	115	460	408.2	1116	8319328	0.346706	1.01133
tfbs	encode_tfbs	ENCFF396NYG	DUP	20379	115	460	408.2	1116	8319328	0.392557	1.00607
tfbs	encode_tfbs	ENCFF396QVR	DEL	19031	108	430	414.1	1461	7880687	0.301748	0.969992
tfbs	encode_tfbs	ENCFF396QVR	DUP	19031	108	430	414.1	1461	7880687	0.387691	1.01594
tfbs	encode_tfbs	ENCFF396TUD	DEL	28468	101	371	331.3	1054	9431275	0.332953	1.01192
tfbs	encode_tfbs	ENCFF396TUD	DUP	28468	101	371	331.3	1054	9431275	0.472196	1.01586
tfbs	encode_tfbs	ENCFF396VHM	DEL	1122	150	600	741.1	2003	831474	0.118467	1.73606
tfbs	encode_tfbs	ENCFF396VHM	DUP	1122	150	600	741.1	2003	831474	0.358888	0.822586
tfbs	encode_tfbs	ENCFF397TFF	DEL	3385	136	544	564.7	1539	1911369	0.297399	1.03265
tfbs	encode_tfbs	ENCFF397TFF	DUP	3385	136	544	564.7	1539	1911369	0.344771	0.974392
tfbs	encode_tfbs	ENCFF397XTF	DEL	12607	109	436	410.2	1305	5171790	0.232042	0.960441
tfbs	encode_tfbs	ENCFF397XTF	DUP	12607	109	436	410.2	1305	5171790	0.185642	1.05594
tfbs	encode_tfbs	ENCFF398EQF	DEL	56	440	440	503.8	767	28215	0.492511	0.929486
tfbs	encode_tfbs	ENCFF398EQF	DUP	56	440	440	503.8	767	28215	0.432031	1.12806
tfbs	encode_tfbs	ENCFF399DQN	DEL	22702	120	480	484.8	1744	11006437	0.27193	1.02978
tfbs	encode_tfbs	ENCFF399DQN	DUP	22702	120	480	484.8	1744	11006437	0.229078	0.987848
tfbs	encode_tfbs	ENCFF399GAE	DEL	1503	90	360	354.7	652	533126	0.150918	0.831221
tfbs	encode_tfbs	ENCFF399GAE	DUP	1503	90	360	354.7	652	533126	0.472196	1.01942
tfbs	encode_tfbs	ENCFF400MGW	DEL	7119	85	340	335.7	1040	2389886	0.116004	1.05129
tfbs	encode_tfbs	ENCFF400MGW	DUP	7119	85	340	335.7	1040	2389886	0.248734	0.998272
tfbs	encode_tfbs	ENCFF400NKF	DEL	15802	79	316	301.4	994	4763357	0.159878	0.924592
tfbs	encode_tfbs	ENCFF400NKF	DUP	15802	79	316	301.4	994	4763357	0.090459	0.954924
tfbs	encode_tfbs	ENCFF401DFB	DEL	25438	78	310	252.8	754	6431159	0.332953	1.00804
tfbs	encode_tfbs	ENCFF401DFB	DUP	25438	78	310	252.8	754	6431159	0.269255	0.986431
tfbs	encode_tfbs	ENCFF401FXT	DEL	654	75	300	290.5	816	189993	0.259615	0.967002
tfbs	encode_tfbs	ENCFF401FXT	DUP	654	75	300	290.5	816	189993	0.273458	0.930705
tfbs	encode_tfbs	ENCFF401UWO	DEL	1573	90	360	347.6	650	546717	0.288789	1.03038
tfbs	encode_tfbs	ENCFF401UWO	DUP	1573	90	360	347.6	650	546717	0.240766	0.961338
tfbs	encode_tfbs	ENCFF401XPE	DEL	14779	115	460	469.2	1244	6934782	0.297399	1.03343
tfbs	encode_tfbs	ENCFF401XPE	DUP	14779	115	460	469.2	1244	6934782	0.437022	1.04562
tfbs	encode_tfbs	ENCFF402ELS	DEL	2336	64	244	244.3	475	570758	0.0265813	1.11677
tfbs	encode_tfbs	ENCFF402ELS	DUP	2336	64	244	244.3	475	570758	0.139117	1.08279
tfbs	encode_tfbs	ENCFF402FNX	DEL	28095	79	316	285.8	2491	8029657	0.081441	1.05411
tfbs	encode_tfbs	ENCFF402FNX	DUP	28095	79	316	285.8	2491	8029657	0.477245	1.00473
tfbs	encode_tfbs	ENCFF402FYF	DEL	4851	86	336	345.1	897	1673879	0.23975	1.03901
tfbs	encode_tfbs	ENCFF402FYF	DUP	4851	86	336	345.1	897	1673879	0.240766	1.15843
tfbs	encode_tfbs	ENCFF402JJK	DEL	51428	54	216	200.6	430	10317798	0.310529	0.981775
tfbs	encode_tfbs	ENCFF402JJK	DUP	51428	54	216	200.6	430	10317798	0.326281	1.02533
tfbs	encode_tfbs	ENCFF402YMV	DEL	281	360	360	380.3	928	106865	0.0657669	1.95831
tfbs	encode_tfbs	ENCFF402YMV	DUP	281	360	360	380.3	928	106865	0.169163	0.771415
tfbs	encode_tfbs	ENCFF403EOA	DEL	3278	85	340	344.6	864	1129515	0.492511	0.967743
tfbs	encode_tfbs	ENCFF403EOA	DUP	3278	85	340	344.6	864	1129515	0.10814	0.911541
tfbs	encode_tfbs	ENCFF403SBB	DEL	47967	116	464	448.3	1597	21502816	0.423094	0.98416
tfbs	encode_tfbs	ENCFF403SBB	DUP	47967	116	464	448.3	1597	21502816	0.387691	1.025
tfbs	encode_tfbs	ENCFF404YMX	DEL	20462	89	356	355.4	1133	7272415	0.220744	0.962797
tfbs	encode_tfbs	ENCFF404YMX	DUP	20462	89	356	355.4	1133	7272415	0.373201	1.0664
tfbs	encode_tfbs	ENCFF405BKG	DEL	15824	78	310	307.4	966	4864304	0.328417	0.975275
tfbs	encode_tfbs	ENCFF405BKG	DUP	15824	78	310	307.4	966	4864304	0.178934	1.05729
tfbs	encode_tfbs	ENCFF405FNI	DEL	111	127	484	481.8	910	53481	0.497504	0.957042
tfbs	encode_tfbs	ENCFF405FNI	DUP	111	127	484	481.8	910	53481	0.103503	0.592455
tfbs	encode_tfbs	ENCFF405GHU	DEL	2245	61	244	228.4	471	512732	0.243655	1.00171
tfbs	encode_tfbs	ENCFF405GHU	DUP	2245	61	244	228.4	471	512732	0.363638	1.09647
tfbs	encode_tfbs	ENCFF405NFV	DEL	34567	120	480	424.7	1971	14682138	0.323906	0.976085
tfbs	encode_tfbs	ENCFF405NFV	DUP	34567	120	480	424.7	1971	14682138	0.437022	1.02495
tfbs	encode_tfbs	ENCFF405RGE	DEL	16615	108	430	455.1	1164	7561140	0.178821	1.02786
tfbs	encode_tfbs	ENCFF405RGE	DUP	16615	108	430	455.1	1164	7561140	0.0289843	0.933039
tfbs	encode_tfbs	ENCFF406OWW	DEL	25111	119	476	389.4	1065	9777024	0.462609	0.998027
tfbs	encode_tfbs	ENCFF406OWW	DUP	25111	119	476	389.4	1065	9777024	0.477245	1.01116
tfbs	encode_tfbs	ENCFF407AOX	DEL	18572	112	450	440.7	1491	8185311	0.408451	0.974274
tfbs	encode_tfbs	ENCFF407AOX	DUP	18572	112	450	440.7	1491	8185311	0.147722	0.960576
tfbs	encode_tfbs	ENCFF407FUL	DEL	28430	118	470	402.1	1394	11431448	0.467582	0.997276
tfbs	encode_tfbs	ENCFF407FUL	DUP	28430	118	470	402.1	1394	11431448	0.317191	1.03239
tfbs	encode_tfbs	ENCFF407JNK	DEL	10959	106	424	468.8	1312	5137806	0.398759	1.01503
tfbs	encode_tfbs	ENCFF407JNK	DUP	10959	106	424	468.8	1312	5137806	0.0571808	0.924687
tfbs	encode_tfbs	ENCFF407MVV	DEL	36111	61	244	214.1	485	7732262	0.328417	0.980937
tfbs	encode_tfbs	ENCFF407MVV	DUP	36111	61	244	214.1	485	7732262	0.422083	1.01666
tfbs	encode_tfbs	ENCFF407VAS	DEL	7373	110	440	439.1	1234	3237383	0.178821	0.91477
tfbs	encode_tfbs	ENCFF407VAS	DUP	7373	110	440	439.1	1234	3237383	0.0786773	0.923417
tfbs	encode_tfbs	ENCFF407XFH	DEL	11250	109	436	408.7	1023	4597750	0.379565	0.969237
tfbs	encode_tfbs	ENCFF407XFH	DUP	11250	109	436	408.7	1023	4597750	0.112926	1.06968
tfbs	encode_tfbs	ENCFF408FQC	DEL	50673	114	456	390.5	2168	19785408	0.259615	0.934048
tfbs	encode_tfbs	ENCFF408FQC	DUP	50673	114	456	390.5	2168	19785408	0.492411	1.01484
tfbs	encode_tfbs	ENCFF408SNO	DEL	6265	92	370	379.6	1100	2378114	0.301748	0.946218
tfbs	encode_tfbs	ENCFF408SNO	DUP	6265	92	370	379.6	1100	2378114	0.229078	0.952144
tfbs	encode_tfbs	ENCFF409DHX	DEL	1578	121	484	522.8	1209	825004	0.457641	1.02177
tfbs	encode_tfbs	ENCFF409DHX	DUP	1578	121	484	522.8	1209	825004	0.452052	1.01708
tfbs	encode_tfbs	ENCFF409QJU	DEL	11019	140	560	565.8	4938	6234365	0.195642	1.02772
tfbs	encode_tfbs	ENCFF409QJU	DUP	11019	140	560	565.8	4938	6234365	0.189054	0.982097
tfbs	encode_tfbs	ENCFF410EDG	DEL	13723	85	340	302.8	844	4154662	0.477544	0.971859
tfbs	encode_tfbs	ENCFF410EDG	DUP	13723	85	340	302.8	844	4154662	0.36841	1.00055
tfbs	encode_tfbs	ENCFF410JJC	DEL	10493	132	512	479.3	13689	5029291	0.255575	0.941465
tfbs	encode_tfbs	ENCFF410JJC	DUP	10493	132	512	479.3	13689	5029291	0.290591	0.994832
tfbs	encode_tfbs	ENCFF411BAO	DEL	23815	69	276	260.4	698	6200712	0.081441	0.956164
tfbs	encode_tfbs	ENCFF411BAO	DUP	23815	69	276	260.4	698	6200712	0.178934	1.04694
tfbs	encode_tfbs	ENCFF411DIA	DEL	10145	82	330	334.4	1001	3392515	0.232042	0.947593
tfbs	encode_tfbs	ENCFF411DIA	DUP	10145	82	330	334.4	1001	3392515	0.467152	1.03685
tfbs	encode_tfbs	ENCFF411LEJ	DEL	37806	96	384	332.9	1959	12585979	0.235878	0.972098
tfbs	encode_tfbs	ENCFF411LEJ	DUP	37806	96	384	332.9	1959	12585979	0.221466	1.02857
tfbs	encode_tfbs	ENCFF413KUZ	DEL	65	256	256	256	256	16640	0.477544	0.946946
tfbs	encode_tfbs	ENCFF413KUZ	DUP	65	256	256	256	256	16640	0.027347	1.93755
tfbs	encode_tfbs	ENCFF413OIG	DEL	5357	74	296	294.3	783	1576829	0.27193	0.915169
tfbs	encode_tfbs	ENCFF413OIG	DUP	5357	74	296	294.3	783	1576829	0.165983	0.940401
tfbs	encode_tfbs	ENCFF413RSA	DEL	8433	94	376	383	1408	3229974	0.427999	1.01011
tfbs	encode_tfbs	ENCFF413RSA	DUP	8433	94	376	383	1408	3229974	0.0452253	0.943086
tfbs	encode_tfbs	ENCFF413TRG	DEL	10182	148	590	610.5	2113	6216136	0.477544	0.980358
tfbs	encode_tfbs	ENCFF413TRG	DUP	10182	148	590	610.5	2113	6216136	0.281962	0.997571
tfbs	encode_tfbs	ENCFF413VUC	DEL	13447	156	624	638.4	3014	8584894	0.159878	1.01996
tfbs	encode_tfbs	ENCFF413VUC	DUP	13447	156	624	638.4	3014	8584894	0.290591	1.01574
tfbs	encode_tfbs	ENCFF413YYC	DEL	6928	81	324	334	871	2314053	0.217049	0.911883
tfbs	encode_tfbs	ENCFF413YYC	DUP	6928	81	324	334	871	2314053	0.260946	0.958528
tfbs	encode_tfbs	ENCFF414FDG	DEL	1611	416	416	439.3	994	707725	0.0473828	1.27994
tfbs	encode_tfbs	ENCFF414FDG	DUP	1611	416	416	439.3	994	707725	0.294951	0.881429
tfbs	encode_tfbs	ENCFF414FWV	DEL	56042	69	276	234.8	545	13156858	0.118467	0.960444
tfbs	encode_tfbs	ENCFF414FWV	DUP	56042	69	276	234.8	545	13156858	0.189054	1.03975
tfbs	encode_tfbs	ENCFF414JLN	DEL	1008	76	296	303.2	524	305584	0.427999	0.96898
tfbs	encode_tfbs	ENCFF414JLN	DUP	1008	76	296	303.2	524	305584	0.0353685	0.777549
tfbs	encode_tfbs	ENCFF414TRJ	DEL	318	79	310	310.6	568	98761	0.314962	0.894384
tfbs	encode_tfbs	ENCFF414TRJ	DUP	318	79	310	310.6	568	98761	0.073241	0.81627
tfbs	encode_tfbs	ENCFF414ZTT	DEL	41959	89	347	308.4	1102	12939500	0.224474	0.981807
tfbs	encode_tfbs	ENCFF414ZTT	DUP	41959	89	347	308.4	1102	12939500	0.452052	1.00842
tfbs	encode_tfbs	ENCFF414ZZX	DEL	5332	111	444	460.2	1130	2453737	0.492511	0.948561
tfbs	encode_tfbs	ENCFF414ZZX	DUP	5332	111	444	460.2	1130	2453737	0.133573	1.20662
tfbs	encode_tfbs	ENCFF415CYX	DEL	11479	88	350	362.4	1062	4160332	0.27193	1.01665
tfbs	encode_tfbs	ENCFF415CYX	DUP	11479	88	350	362.4	1062	4160332	0.185642	0.983943
tfbs	encode_tfbs	ENCFF415VBF	DEL	13671	109	436	415.1	1248	5674552	0.284528	1.01267
tfbs	encode_tfbs	ENCFF415VBF	DUP	13671	109	436	415.1	1248	5674552	0.427051	1.03769
tfbs	encode_tfbs	ENCFF415WEH	DEL	3088	124	496	533	1165	1645911	0.116004	1.26273
tfbs	encode_tfbs	ENCFF415WEH	DUP	3088	124	496	533	1165	1645911	0.422083	1.0784
tfbs	encode_tfbs	ENCFF415YPX	DEL	3695	80	320	331.9	1066	1226257	0.136741	0.903823
tfbs	encode_tfbs	ENCFF415YPX	DUP	3695	80	320	331.9	1066	1226257	0.378012	0.986784
tfbs	encode_tfbs	ENCFF416GRM	DEL	15643	104	416	413.4	1939	6467136	0.45268	0.997087
tfbs	encode_tfbs	ENCFF416GRM	DUP	15643	104	416	413.4	1939	6467136	0.273458	1.00291
tfbs	encode_tfbs	ENCFF416IPZ	DEL	11565	78	310	302.7	751	3500311	0.255575	0.9642
tfbs	encode_tfbs	ENCFF416IPZ	DUP	11565	78	310	302.7	751	3500311	0.141946	1.07107
tfbs	encode_tfbs	ENCFF417EPB	DEL	5854	96	384	343.7	1041	2011794	0.0461592	1.07704
tfbs	encode_tfbs	ENCFF417EPB	DUP	5854	96	384	343.7	1041	2011794	0.139117	0.980633
tfbs	encode_tfbs	ENCFF417LEJ	DEL	22556	130	520	471.4	2208	10633389	0.384338	0.97566
tfbs	encode_tfbs	ENCFF417LEJ	DUP	22556	130	520	471.4	2208	10633389	0.172381	0.976822
tfbs	encode_tfbs	ENCFF417LLT	DEL	24430	134	536	547	10054	13362471	0.413319	1.00547
tfbs	encode_tfbs	ENCFF417LLT	DUP	24430	134	536	547	10054	13362471	0.269255	1.01651
tfbs	encode_tfbs	ENCFF417TXD	DEL	12869	134	536	552.2	1519	7106764	0.497504	0.975503
tfbs	encode_tfbs	ENCFF417TXD	DUP	12869	134	536	552.2	1519	7106764	0.240766	1.00564
tfbs	encode_tfbs	ENCFF418WAW	DEL	49402	104	382	355	1081	17539951	0.293079	0.969902
tfbs	encode_tfbs	ENCFF418WAW	DUP	49402	104	382	355	1081	17539951	0.256841	1.03732
tfbs	encode_tfbs	ENCFF418WDR	DEL	9792	140	560	616.8	1655	6039716	0.235878	1.05226
tfbs	encode_tfbs	ENCFF418WDR	DUP	9792	140	560	616.8	1655	6039716	0.417126	1.03672
tfbs	encode_tfbs	ENCFF419CGD	DEL	32919	56	224	205.6	507	6766960	0.0852789	0.954052
tfbs	encode_tfbs	ENCFF419CGD	DUP	32919	56	224	205.6	507	6766960	0.0863943	1.06486
tfbs	encode_tfbs	ENCFF419FNX	DEL	6744	92	370	359.4	950	2423568	0.492511	0.976638
tfbs	encode_tfbs	ENCFF419FNX	DUP	6744	92	370	359.4	950	2423568	0.217715	1.06181
tfbs	encode_tfbs	ENCFF419ZDU	DEL	11749	161	644	706.3	2280	8298439	0.332953	1.00896
tfbs	encode_tfbs	ENCFF419ZDU	DUP	11749	161	644	706.3	2280	8298439	0.206685	0.97057
tfbs	encode_tfbs	ENCFF420ASF	DEL	6954	68	270	269.5	728	1874114	0.36536	0.974846
tfbs	encode_tfbs	ENCFF420ASF	DUP	6954	68	270	269.5	728	1874114	0.378012	1.00649
tfbs	encode_tfbs	ENCFF420YHY	DEL	8692	115	460	489.8	1364	4257459	0.48752	0.986425
tfbs	encode_tfbs	ENCFF420YHY	DUP	8692	115	460	489.8	1364	4257459	0.482298	1.04098
tfbs	encode_tfbs	ENCFF421SEJ	DEL	10877	94	376	390.2	1219	4243853	0.332953	1.01341
tfbs	encode_tfbs	ENCFF421SEJ	DUP	10877	94	376	390.2	1219	4243853	0.217715	1.13863
tfbs	encode_tfbs	ENCFF421VCV	DEL	5465	80	320	322.3	621	1761148	0.301748	0.94725
tfbs	encode_tfbs	ENCFF421VCV	DUP	5465	80	320	322.3	621	1761148	0.452052	1.01935
tfbs	encode_tfbs	ENCFF421ZII	DEL	60841	61	244	239.5	488	14571159	0.447726	0.98443
tfbs	encode_tfbs	ENCFF421ZII	DUP	60841	61	244	239.5	488	14571159	0.335476	1.03158
tfbs	encode_tfbs	ENCFF422BXE	DEL	2968	80	320	331.1	837	982672	0.482531	0.951544
tfbs	encode_tfbs	ENCFF422BXE	DUP	2968	80	320	331.1	837	982672	0.363638	0.973272
tfbs	encode_tfbs	ENCFF422HYS	DEL	682	81	320	314.3	572	214356	0.44278	0.906233
tfbs	encode_tfbs	ENCFF422HYS	DUP	682	81	320	314.3	572	214356	0.437022	0.988525
tfbs	encode_tfbs	ENCFF422NGZ	DEL	47176	99	396	355.5	1955	16771235	0.403598	0.979547
tfbs	encode_tfbs	ENCFF422NGZ	DUP	47176	99	396	355.5	1955	16771235	0.387691	1.00812
tfbs	encode_tfbs	ENCFF423BKD	DEL	4777	70	280	281.3	735	1343602	0.447726	0.945831
tfbs	encode_tfbs	ENCFF423BKD	DUP	4777	70	280	281.3	735	1343602	0.169163	1.29416
tfbs	encode_tfbs	ENCFF423CKN	DEL	12546	60	240	236.8	472	2970414	0.05121	1.08423
tfbs	encode_tfbs	ENCFF423CKN	DUP	12546	60	240	236.8	472	2970414	0.317191	1.00778
tfbs	encode_tfbs	ENCFF423DWX	DEL	3644	89	356	392.6	4649	1430508	0.393935	0.998587
tfbs	encode_tfbs	ENCFF423DWX	DUP	3644	89	356	392.6	4649	1430508	0.39744	1.01049
tfbs	encode_tfbs	ENCFF423EMU	DEL	4117	78	310	306.3	844	1261070	0.4182	0.972125
tfbs	encode_tfbs	ENCFF423EMU	DUP	4117	78	310	306.3	844	1261070	0.482298	1.01976
tfbs	encode_tfbs	ENCFF424MNR	DEL	1745	80	320	334.3	850	583432	0.44278	0.986139
tfbs	encode_tfbs	ENCFF424MNR	DUP	1745	80	320	334.3	850	583432	0.387691	0.970034
tfbs	encode_tfbs	ENCFF425TFY	DEL	12704	91	364	367.2	1447	4664464	0.398759	1.0079
tfbs	encode_tfbs	ENCFF425TFY	DUP	12704	91	364	367.2	1447	4664464	0.290591	0.990903
tfbs	encode_tfbs	ENCFF425UQS	DEL	174	93	336	333.2	615	57970	0.0997798	1.24188
tfbs	encode_tfbs	ENCFF425UQS	DUP	174	93	336	333.2	615	57970	0.125545	1.40247
tfbs	encode_tfbs	ENCFF426DUB	DEL	4540	98	390	387	975	1756757	0.457641	0.963803
tfbs	encode_tfbs	ENCFF426DUB	DUP	4540	98	390	387	975	1756757	0.40234	0.992423
tfbs	encode_tfbs	ENCFF426RRZ	DEL	1460	88	350	357.4	637	521760	0.0298139	1.30379
tfbs	encode_tfbs	ENCFF426RRZ	DUP	1460	88	350	357.4	637	521760	0.105803	0.95118
tfbs	encode_tfbs	ENCFF426XYB	DEL	26982	111	444	405.4	1292	10938105	0.45268	0.988051
tfbs	encode_tfbs	ENCFF426XYB	DUP	26982	111	444	405.4	1292	10938105	0.240766	0.999313
tfbs	encode_tfbs	ENCFF427HSH	DEL	26297	110	440	402.3	3335	10578418	0.45268	1.00358
tfbs	encode_tfbs	ENCFF427HSH	DUP	26297	110	440	402.3	3335	10578418	0.447034	1.01421
tfbs	encode_tfbs	ENCFF427XJF	DEL	69008	99	396	341.4	1127	23556878	0.48752	0.993588
tfbs	encode_tfbs	ENCFF427XJF	DUP	69008	99	396	341.4	1127	23556878	0.330866	1.02573
tfbs	encode_tfbs	ENCFF427YBA	DEL	18468	188	750	792	2485	14627086	0.35599	0.973074
tfbs	encode_tfbs	ENCFF427YBA	DUP	18468	188	750	792	2485	14627086	0.290591	1.01425
tfbs	encode_tfbs	ENCFF428HSL	DEL	602	243	560	628	1477	378059	0.22824	1.10982
tfbs	encode_tfbs	ENCFF428HSL	DUP	602	243	560	628	1477	378059	0.159741	0.807046
tfbs	encode_tfbs	ENCFF428OLL	DEL	502	96	370	352.9	783	177173	0.346706	0.990379
tfbs	encode_tfbs	ENCFF428OLL	DUP	502	96	370	352.9	783	177173	0.192504	1.33373
tfbs	encode_tfbs	ENCFF428WDS	DEL	6518	104	416	360.7	1000	2350816	0.263688	1.01739
tfbs	encode_tfbs	ENCFF428WDS	DUP	6518	104	416	360.7	1000	2350816	0.312686	1.0496
tfbs	encode_tfbs	ENCFF429XKT	DEL	42583	69	276	259.7	703	11058587	0.123502	0.957179
tfbs	encode_tfbs	ENCFF429XKT	DUP	42583	69	276	259.7	703	11058587	0.387691	1.02133
tfbs	encode_tfbs	ENCFF429ZIY	DEL	605	320	320	324.7	617	196423	0.172356	1.21134
tfbs	encode_tfbs	ENCFF429ZIY	DUP	605	320	320	324.7	617	196423	0.084414	0.682295
tfbs	encode_tfbs	ENCFF431CEH	DEL	6952	79	316	318.6	768	2215008	0.224474	1.02136
tfbs	encode_tfbs	ENCFF431CEH	DUP	6952	79	316	318.6	768	2215008	0.178934	1.07173
tfbs	encode_tfbs	ENCFF431XRU	DEL	3279	84	336	327.2	784	1072778	0.360665	0.940337
tfbs	encode_tfbs	ENCFF431XRU	DUP	3279	84	336	327.2	784	1072778	0.217715	0.960025
tfbs	encode_tfbs	ENCFF432DIT	DEL	582	93	336	343.7	637	200034	0.44278	0.993964
tfbs	encode_tfbs	ENCFF432DIT	DUP	582	93	336	343.7	637	200034	0.103503	1.22558
tfbs	encode_tfbs	ENCFF432HRO	DEL	5800	80	320	311.4	1156	1805864	0.0197591	1.17189
tfbs	encode_tfbs	ENCFF432HRO	DUP	5800	80	320	311.4	1156	1805864	0.150669	0.935439
tfbs	encode_tfbs	ENCFF432JZQ	DEL	809	90	350	357.7	865	289363	0.00746227	1.31585
tfbs	encode_tfbs	ENCFF432JZQ	DUP	809	90	350	357.7	865	289363	0.326281	0.938809
tfbs	encode_tfbs	ENCFF432TSX	DEL	21705	78	310	297.1	1175	6447687	0.423094	0.981949
tfbs	encode_tfbs	ENCFF432TSX	DUP	21705	78	310	297.1	1175	6447687	0.422083	1.00317
tfbs	encode_tfbs	ENCFF432XLE	DEL	21536	92	370	346.1	918	7452606	0.370076	0.988455
tfbs	encode_tfbs	ENCFF432XLE	DUP	21536	92	370	346.1	918	7452606	0.378012	1.03508
tfbs	encode_tfbs	ENCFF433BDE	DEL	8353	89	356	348.6	680	2912252	0.0912876	1.04307
tfbs	encode_tfbs	ENCFF433BDE	DUP	8353	89	356	348.6	680	2912252	0.392557	1.01338
tfbs	encode_tfbs	ENCFF433PFN	DEL	3724	78	310	314.5	821	1171380	0.301748	1.03277
tfbs	encode_tfbs	ENCFF433PFN	DUP	3724	78	310	314.5	821	1171380	0.229078	0.979552
tfbs	encode_tfbs	ENCFF433RKB	DEL	15212	162	650	670	2608	10192654	0.259615	0.959238
tfbs	encode_tfbs	ENCFF433RKB	DUP	15212	162	650	670	2608	10192654	0.487354	1.0467
tfbs	encode_tfbs	ENCFF433SID	DEL	12130	132	530	558.8	1312	6778455	0.05121	0.940638
tfbs	encode_tfbs	ENCFF433SID	DUP	12130	132	530	558.8	1312	6778455	0.299341	1.05495
tfbs	encode_tfbs	ENCFF433UZU	DEL	12775	185	740	849.2	2699	10848278	0.379565	0.976111
tfbs	encode_tfbs	ENCFF433UZU	DUP	12775	185	740	849.2	2699	10848278	0.442023	1.06337
tfbs	encode_tfbs	ENCFF433ZKP	DEL	7373	85	340	340.8	997	2512503	0.427999	0.988991
tfbs	encode_tfbs	ENCFF433ZKP	DUP	7373	85	340	340.8	997	2512503	0.312686	1.20498
tfbs	encode_tfbs	ENCFF434CVD	DEL	6128	96	384	384.6	1056	2356879	0.087248	1.11627
tfbs	encode_tfbs	ENCFF434CVD	DUP	6128	96	384	384.6	1056	2356879	0.273458	0.997931
tfbs	encode_tfbs	ENCFF434DKI	DEL	4663	115	350	373.4	869	1741326	0.116004	1.19204
tfbs	encode_tfbs	ENCFF434DKI	DUP	4663	115	350	373.4	869	1741326	0.199519	0.925687
tfbs	encode_tfbs	ENCFF434GNZ	DEL	4899	95	380	409.5	1152	2006088	0.0404168	1.2138
tfbs	encode_tfbs	ENCFF434GNZ	DUP	4899	95	380	409.5	1152	2006088	0.110514	0.908636
tfbs	encode_tfbs	ENCFF434QZL	DEL	5596	106	424	407.5	1320	2280343	0.195642	0.940427
tfbs	encode_tfbs	ENCFF434QZL	DUP	5596	106	424	407.5	1320	2280343	0.294951	1.12394
tfbs	encode_tfbs	ENCFF435EDS	DEL	29131	92	370	313	1040	9118684	0.4182	1.00284
tfbs	encode_tfbs	ENCFF435EDS	DUP	29131	92	370	313	1040	9118684	0.467152	1.02759
tfbs	encode_tfbs	ENCFF435GRA	DEL	7183	141	564	576.8	2291	4142940	0.288789	0.911173
tfbs	encode_tfbs	ENCFF435GRA	DUP	7183	141	564	576.8	2291	4142940	0.407254	1.02104
tfbs	encode_tfbs	ENCFF437LBW	DEL	36123	108	394	365.3	1065	13196153	0.472561	0.995334
tfbs	encode_tfbs	ENCFF437LBW	DUP	36123	108	394	365.3	1065	13196153	0.335476	1.02782
tfbs	encode_tfbs	ENCFF438HPL	DEL	7062	91	364	358.6	924	2532327	0.306125	0.94717
tfbs	encode_tfbs	ENCFF438HPL	DUP	7062	91	364	358.6	924	2532327	0.452052	1.04097
tfbs	encode_tfbs	ENCFF438QDX	DEL	536	82	330	334.6	832	179367	0.00437163	1.63003
tfbs	encode_tfbs	ENCFF438QDX	DUP	536	82	330	334.6	832	179367	0.260946	0.927871
tfbs	encode_tfbs	ENCFF439PBW	DEL	30572	136	544	509.2	1728	15567246	0.432916	1.00204
tfbs	encode_tfbs	ENCFF439PBW	DUP	30572	136	544	509.2	1728	15567246	0.437022	1.0203
tfbs	encode_tfbs	ENCFF439QHJ	DEL	11140	81	324	333.6	978	3715763	0.332953	1.01304
tfbs	encode_tfbs	ENCFF439QHJ	DUP	11140	81	324	333.6	978	3715763	0.447034	1.04064
tfbs	encode_tfbs	ENCFF439SKM	DEL	31110	175	760	753.2	3161	23433184	0.398759	0.991021
tfbs	encode_tfbs	ENCFF439SKM	DUP	31110	175	760	753.2	3161	23433184	0.290591	1.03121
tfbs	encode_tfbs	ENCFF439XSW	DEL	16378	102	410	405.3	1062	6638625	0.0657669	1.0753
tfbs	encode_tfbs	ENCFF439XSW	DUP	16378	102	410	405.3	1062	6638625	0.0714942	0.958811
tfbs	encode_tfbs	ENCFF440AEV	DEL	960	85	340	330.7	831	317474	0.0169472	1.41647
tfbs	encode_tfbs	ENCFF440AEV	DUP	960	85	340	330.7	831	317474	0.0601488	0.671891
tfbs	encode_tfbs	ENCFF440JJW	DEL	19108	99	396	389.2	9844	7436244	0.199118	0.939004
tfbs	encode_tfbs	ENCFF440JJW	DUP	19108	99	396	389.2	9844	7436244	0.442023	1.03051
tfbs	encode_tfbs	ENCFF441IFB	DEL	4185	141	564	641.9	2511	2686403	0.0954642	1.14212
tfbs	encode_tfbs	ENCFF441IFB	DUP	4185	141	564	641.9	2511	2686403	0.49747	1.01183
tfbs	encode_tfbs	ENCFF441VSN	DEL	17124	110	440	460.2	1215	7880074	0.267793	1.01878
tfbs	encode_tfbs	ENCFF441VSN	DUP	17124	110	440	460.2	1215	7880074	0.0968196	0.965937
tfbs	encode_tfbs	ENCFF442ZUF	DEL	16047	112	450	407.8	1211	6543947	0.374811	1.00483
tfbs	encode_tfbs	ENCFF442ZUF	DUP	16047	112	450	407.8	1211	6543947	0.294951	0.987689
tfbs	encode_tfbs	ENCFF443EYO	DEL	6141	81	324	329	1210	2020182	0.259615	1.05288
tfbs	encode_tfbs	ENCFF443EYO	DUP	6141	81	324	329	1210	2020182	0.482298	1.01043
tfbs	encode_tfbs	ENCFF443TBN	DEL	9614	95	380	388.4	1033	3734376	0.18211	1.02645
tfbs	encode_tfbs	ENCFF443TBN	DUP	9614	95	380	388.4	1033	3734376	0.447034	1.07295
tfbs	encode_tfbs	ENCFF444FZU	DEL	18118	130	520	543	1598	9838619	0.276098	0.967491
tfbs	encode_tfbs	ENCFF444FZU	DUP	18118	130	520	543	1598	9838619	0.0946639	0.9591
tfbs	encode_tfbs	ENCFF444IOW	DEL	48346	60	240	204.2	554	9873908	0.314962	0.974745
tfbs	encode_tfbs	ENCFF444IOW	DUP	48346	60	240	204.2	554	9873908	0.11786	1.04965
tfbs	encode_tfbs	ENCFF444PFG	DEL	24700	121	484	426.7	1236	10540337	0.284528	1.00943
tfbs	encode_tfbs	ENCFF444PFG	DUP	24700	121	484	426.7	1236	10540337	0.457079	1.01884
tfbs	encode_tfbs	ENCFF444QJT	DEL	847	118	470	532.9	1503	451361	0.224474	1.0874
tfbs	encode_tfbs	ENCFF444QJT	DUP	847	118	470	532.9	1503	451361	0.225254	0.896493
tfbs	encode_tfbs	ENCFF444QQD	DEL	20608	89	356	357.4	1088	7365829	0.159878	1.03616
tfbs	encode_tfbs	ENCFF444QQD	DUP	20608	89	356	357.4	1088	7365829	0.417126	1.03875
tfbs	encode_tfbs	ENCFF444SHN	DEL	1617	87	344	347.5	650	561986	0.342098	1.04009
tfbs	encode_tfbs	ENCFF444SHN	DUP	1617	87	344	347.5	650	561986	0.112926	0.896816
tfbs	encode_tfbs	ENCFF445ANP	DEL	2401	360	360	372.1	1163	893477	0.389128	0.948519
tfbs	encode_tfbs	ENCFF445ANP	DUP	2401	360	360	372.1	1163	893477	0.189054	0.926681
tfbs	encode_tfbs	ENCFF445LQN	DEL	39104	102	410	368.4	2490	14404902	0.22824	0.970975
tfbs	encode_tfbs	ENCFF445LQN	DUP	39104	102	410	368.4	2490	14404902	0.252771	1.04133
tfbs	encode_tfbs	ENCFF445OFX	DEL	234	275	570	595	903	139231	0.337513	0.737609
tfbs	encode_tfbs	ENCFF445OFX	DUP	234	275	570	595	903	139231	0.229078	0.770648
tfbs	encode_tfbs	ENCFF445UJF	DEL	15726	108	430	403.6	1035	6347402	0.370076	0.996361
tfbs	encode_tfbs	ENCFF445UJF	DUP	15726	108	430	403.6	1035	6347402	0.492411	1.01765
tfbs	encode_tfbs	ENCFF446FHX	DEL	1262	310	310	319.8	795	403567	0.185437	0.879965
tfbs	encode_tfbs	ENCFF446FHX	DUP	1262	310	310	319.8	795	403567	0.330866	0.982626
tfbs	encode_tfbs	ENCFF446JBQ	DEL	15369	78	310	320.1	829	4919810	0.136741	1.03957
tfbs	encode_tfbs	ENCFF446JBQ	DUP	15369	78	310	320.1	829	4919810	0.236834	0.989828
tfbs	encode_tfbs	ENCFF446PZF	DEL	1578	98	296	299.2	560	472097	0.05121	1.19533
tfbs	encode_tfbs	ENCFF446PZF	DUP	1578	98	296	299.2	560	472097	0.153654	0.958268
tfbs	encode_tfbs	ENCFF447FPV	DEL	7389	80	320	307.7	785	2273482	0.342098	1.00996
tfbs	encode_tfbs	ENCFF447FPV	DUP	7389	80	320	307.7	785	2273482	0.378012	1.01236
tfbs	encode_tfbs	ENCFF447QUG	DEL	7843	172	690	729	2111	5717850	0.45268	0.969518
tfbs	encode_tfbs	ENCFF447QUG	DUP	7843	172	690	729	2111	5717850	0.422083	1.02875
tfbs	encode_tfbs	ENCFF447QXT	DEL	1776	92	370	363	1372	644651	0.27193	1.05037
tfbs	encode_tfbs	ENCFF447QXT	DUP	1776	92	370	363	1372	644651	0.432031	1.00715
tfbs	encode_tfbs	ENCFF448CFQ	DEL	7749	71	284	282	732	2185552	0.423094	1.01713
tfbs	encode_tfbs	ENCFF448CFQ	DUP	7749	71	284	282	732	2185552	0.128182	1.10892
tfbs	encode_tfbs	ENCFF448FAP	DEL	12762	109	436	418.5	1315	5340442	0.337513	1.00409
tfbs	encode_tfbs	ENCFF448FAP	DUP	12762	109	436	418.5	1315	5340442	0.308209	1.00371
tfbs	encode_tfbs	ENCFF448GYO	DEL	5082	84	336	328.6	1885	1669987	0.432916	0.972395
tfbs	encode_tfbs	ENCFF448GYO	DUP	5082	84	336	328.6	1885	1669987	0.299341	0.998032
tfbs	encode_tfbs	ENCFF449CJP	DEL	14451	109	436	462.9	1294	6689267	0.251568	0.953664
tfbs	encode_tfbs	ENCFF449CJP	DUP	14451	109	436	462.9	1294	6689267	0.101239	0.939308
tfbs	encode_tfbs	ENCFF449EZT	DEL	5093	76	304	301.5	703	1535716	0.224474	1.04724
tfbs	encode_tfbs	ENCFF449EZT	DUP	5093	76	304	301.5	703	1535716	0.203083	0.984863
tfbs	encode_tfbs	ENCFF449UFI	DEL	7358	104	416	413.1	2073	3039562	0.288789	0.94887
tfbs	encode_tfbs	ENCFF449UFI	DUP	7358	104	416	413.1	2073	3039562	0.407254	1.02474
tfbs	encode_tfbs	ENCFF449YRH	DEL	215	80	276	278.4	497	59847	0.48752	0.893641
tfbs	encode_tfbs	ENCFF449YRH	DUP	215	80	276	278.4	497	59847	0.162842	1.91441
tfbs	encode_tfbs	ENCFF450AEF	DEL	42785	96	384	339.2	1959	14512605	0.156854	0.967535
tfbs	encode_tfbs	ENCFF450AEF	DUP	42785	96	384	339.2	1959	14512605	0.240766	1.02709
tfbs	encode_tfbs	ENCFF450CNK	DEL	41656	175	709	728.6	3161	30350299	0.178821	0.973207
tfbs	encode_tfbs	ENCFF450CNK	DUP	41656	175	709	728.6	3161	30350299	0.273458	1.02793
tfbs	encode_tfbs	ENCFF450JCL	DEL	17631	140	560	609.2	2742	10740874	0.48752	1.00337
tfbs	encode_tfbs	ENCFF450JCL	DUP	17631	140	560	609.2	2742	10740874	0.49747	1.01723
tfbs	encode_tfbs	ENCFF450NDU	DEL	25730	100	400	372.3	4171	9578869	0.408451	0.981435
tfbs	encode_tfbs	ENCFF450NDU	DUP	25730	100	400	372.3	4171	9578869	0.182269	0.974616
tfbs	encode_tfbs	ENCFF450SOG	DEL	20125	112	450	449.2	1387	9040207	0.477544	1.00267
tfbs	encode_tfbs	ENCFF450SOG	DUP	20125	112	450	449.2	1387	9040207	0.412183	1.02743
tfbs	encode_tfbs	ENCFF451GFT	DEL	37845	96	384	336.3	2424	12728041	0.301748	1.02624
tfbs	encode_tfbs	ENCFF451GFT	DUP	37845	96	384	336.3	2424	12728041	0.0680968	0.954775
tfbs	encode_tfbs	ENCFF451RKK	DEL	8740	91	364	375.7	891	3283592	0.360665	1.01
tfbs	encode_tfbs	ENCFF451RKK	DUP	8740	91	364	375.7	891	3283592	0.0529462	0.932431
tfbs	encode_tfbs	ENCFF452SPE	DEL	10822	150	600	666.5	1905	7212400	0.482531	0.98995
tfbs	encode_tfbs	ENCFF452SPE	DUP	10822	150	600	666.5	1905	7212400	0.277694	0.993265
tfbs	encode_tfbs	ENCFF452SVO	DEL	1710	90	360	372.2	910	636444	0.462609	0.953359
tfbs	encode_tfbs	ENCFF452SVO	DUP	1710	90	360	372.2	910	636444	0.252771	0.965813
tfbs	encode_tfbs	ENCFF452VYJ	DEL	135	73	270	269.3	501	36352	0.288789	1.03349
tfbs	encode_tfbs	ENCFF452VYJ	DUP	135	73	270	269.3	501	36352	0.203083	0.63676
tfbs	encode_tfbs	ENCFF453CYS	DEL	28591	96	384	341	2304	9749786	0.0566912	0.951787
tfbs	encode_tfbs	ENCFF453CYS	DUP	28591	96	384	341	2304	9749786	0.144815	1.04758
tfbs	encode_tfbs	ENCFF453DVU	DEL	5806	90	360	383.6	1745	2226932	0.0673835	1.14656
tfbs	encode_tfbs	ENCFF453DVU	DUP	5806	90	360	383.6	1745	2226932	0.120384	0.935181
tfbs	encode_tfbs	ENCFF453PAJ	DEL	25301	138	550	548.2	1817	13869866	0.153867	1.03527
tfbs	encode_tfbs	ENCFF453PAJ	DUP	25301	138	550	548.2	1817	13869866	0.378012	1.00247
tfbs	encode_tfbs	ENCFF453XKM	DEL	39873	61	228	209	563	8333142	0.36536	0.990332
tfbs	encode_tfbs	ENCFF453XKM	DUP	39873	61	228	209	563	8333142	0.427051	1.02741
tfbs	encode_tfbs	ENCFF454ADD	DEL	5813	72	256	258.8	687	1504483	0.120966	1.05032
tfbs	encode_tfbs	ENCFF454ADD	DUP	5813	72	256	258.8	687	1504483	0.203083	1.06759
tfbs	encode_tfbs	ENCFF454PDU	DEL	18549	122	490	508.9	1183	9440010	0.142299	1.04074
tfbs	encode_tfbs	ENCFF454PDU	DUP	18549	122	490	508.9	1183	9440010	0.358888	0.998144
tfbs	encode_tfbs	ENCFF454PSG	DEL	6381	74	296	297.2	583	1896610	0.139501	0.921718
tfbs	encode_tfbs	ENCFF454PSG	DUP	6381	74	296	297.2	583	1896610	0.229078	1.1094
tfbs	encode_tfbs	ENCFF454YSP	DEL	1302	88	350	346.8	848	451550	0.384338	0.976572
tfbs	encode_tfbs	ENCFF454YSP	DUP	1302	88	350	346.8	848	451550	0.221466	0.962097
tfbs	encode_tfbs	ENCFF455BVU	DEL	1700	113	440	469.3	1079	797842	0.27193	1.005
tfbs	encode_tfbs	ENCFF455BVU	DUP	1700	113	440	469.3	1079	797842	0.378012	1.13642
tfbs	encode_tfbs	ENCFF455HXN	DEL	5781	71	284	283.9	1133	1641323	0.259615	0.944396
tfbs	encode_tfbs	ENCFF455HXN	DUP	5781	71	284	283.9	1133	1641323	0.195992	0.964026
tfbs	encode_tfbs	ENCFF455MVM	DEL	16190	171	684	721.2	2510	11675777	0.44278	1.01307
tfbs	encode_tfbs	ENCFF455MVM	DUP	16190	171	684	721.2	2510	11675777	0.340111	1.0816
tfbs	encode_tfbs	ENCFF455OHN	DEL	1580	80	320	322.8	591	510084	0.437843	0.972423
tfbs	encode_tfbs	ENCFF455OHN	DUP	1580	80	320	322.8	591	510084	0.308209	0.948292
tfbs	encode_tfbs	ENCFF455TDM	DEL	21802	106	424	433.3	1299	9447000	0.153867	0.934913
tfbs	encode_tfbs	ENCFF455TDM	DUP	21802	106	424	433.3	1299	9447000	0.210324	0.963608
tfbs	encode_tfbs	ENCFF455YHJ	DEL	3071	102	410	428.6	976	1316350	0.195642	1.11074
tfbs	encode_tfbs	ENCFF455YHJ	DUP	3071	102	410	428.6	976	1316350	0.195992	0.9206
tfbs	encode_tfbs	ENCFF456FQB	DEL	32747	150	600	560.4	2295	18351436	0.374811	0.985569
tfbs	encode_tfbs	ENCFF456FQB	DUP	32747	150	600	560.4	2295	18351436	0.442023	1.0279
tfbs	encode_tfbs	ENCFF456GRS	DEL	75102	64	256	227.1	801	17057829	0.17557	0.967824
tfbs	encode_tfbs	ENCFF456GRS	DUP	75102	64	256	227.1	801	17057829	0.130858	1.04708
tfbs	encode_tfbs	ENCFF456JEW	DEL	1220	54	216	213.6	413	260555	0.267793	0.925113
tfbs	encode_tfbs	ENCFF456JEW	DUP	1220	54	216	213.6	413	260555	0.229078	0.989286
tfbs	encode_tfbs	ENCFF456YII	DEL	22824	130	520	555	1905	12667702	0.332953	0.972276
tfbs	encode_tfbs	ENCFF456YII	DUP	22824	130	520	555	1905	12667702	0.0586501	0.953527
tfbs	encode_tfbs	ENCFF457PCA	DEL	9957	209	836	1151.7	44493	11467444	0.437843	1.00173
tfbs	encode_tfbs	ENCFF457PCA	DUP	9957	209	836	1151.7	44493	11467444	0.378012	1.03209
tfbs	encode_tfbs	ENCFF458AUD	DEL	265	84	336	332	584	87978	0.4182	0.980263
tfbs	encode_tfbs	ENCFF458AUD	DUP	265	84	336	332	584	87978	0.40234	1.00628
tfbs	encode_tfbs	ENCFF458RGL	DEL	214	79	316	314.9	316	67387	0.482531	1.06428
tfbs	encode_tfbs	ENCFF458RGL	DUP	214	79	316	314.9	316	67387	0.0529462	2.63297
tfbs	encode_tfbs	ENCFF459AHK	DEL	17748	89	356	329.9	868	5855939	0.255575	0.971741
tfbs	encode_tfbs	ENCFF459AHK	DUP	17748	89	356	329.9	868	5855939	0.340111	1.02045
tfbs	encode_tfbs	ENCFF459DRJ	DEL	22555	85	340	351.9	1219	7937226	0.247595	1.03646
tfbs	encode_tfbs	ENCFF459DRJ	DUP	22555	85	340	351.9	1219	7937226	0.344771	0.998742
tfbs	encode_tfbs	ENCFF459GME	DEL	7966	102	410	445.4	1157	3548345	0.4182	0.947035
tfbs	encode_tfbs	ENCFF459GME	DUP	7966	102	410	445.4	1157	3548345	0.130858	0.950003
tfbs	encode_tfbs	ENCFF459HJZ	DEL	47577	100	348	320.4	1420	15243769	0.370076	0.974114
tfbs	encode_tfbs	ENCFF459HJZ	DUP	47577	100	348	320.4	1420	15243769	0.240766	1.03356
tfbs	encode_tfbs	ENCFF459QKR	DEL	20418	136	544	529.9	5371	10820145	0.36536	1.01175
tfbs	encode_tfbs	ENCFF459QKR	DUP	20418	136	544	529.9	5371	10820145	0.0786773	0.923779
tfbs	encode_tfbs	ENCFF459RDS	DEL	6650	68	270	251.4	501	1671630	0.447726	0.980625
tfbs	encode_tfbs	ENCFF459RDS	DUP	6650	68	270	251.4	501	1671630	0.0925438	1.08238
tfbs	encode_tfbs	ENCFF459YEI	DEL	63220	101	404	356.6	1235	22542216	0.153867	0.970594
tfbs	encode_tfbs	ENCFF459YEI	DUP	63220	101	404	356.6	1235	22542216	0.437022	1.01859
tfbs	encode_tfbs	ENCFF460FQG	DEL	10862	99	396	404.8	1189	4396599	0.267793	1.01939
tfbs	encode_tfbs	ENCFF460FQG	DUP	10862	99	396	404.8	1189	4396599	0.317191	0.988355
tfbs	encode_tfbs	ENCFF460JBF	DEL	1102	85	340	337.7	648	372176	0.192203	1.21979
tfbs	encode_tfbs	ENCFF460JBF	DUP	1102	85	340	337.7	648	372176	0.387691	1.12006
tfbs	encode_tfbs	ENCFF460QAE	DEL	4677	94	290	290.6	920	1359059	0.35599	1.00442
tfbs	encode_tfbs	ENCFF460QAE	DUP	4677	94	290	290.6	920	1359059	0.232938	1.06826
tfbs	encode_tfbs	ENCFF460UKC	DEL	5992	126	504	545.2	1359	3266573	0.432916	1.01366
tfbs	encode_tfbs	ENCFF460UKC	DUP	5992	126	504	545.2	1359	3266573	0.349454	1.16674
tfbs	encode_tfbs	ENCFF460UPQ	DEL	32046	119	476	452.1	1671	14487832	0.398759	1.00852
tfbs	encode_tfbs	ENCFF460UPQ	DUP	32046	119	476	452.1	1671	14487832	0.422083	1.00354
tfbs	encode_tfbs	ENCFF460XQR	DEL	14740	99	396	384.9	9844	5673692	0.0852789	0.906883
tfbs	encode_tfbs	ENCFF460XQR	DUP	14740	99	396	384.9	9844	5673692	0.277694	0.989421
tfbs	encode_tfbs	ENCFF461SHI	DEL	17487	86	344	345.3	823	6038499	0.288789	1.0093
tfbs	encode_tfbs	ENCFF461SHI	DUP	17487	86	344	345.3	823	6038499	0.335476	1.00963
tfbs	encode_tfbs	ENCFF461WTB	DEL	1466	86	344	324.6	624	475815	0.0525391	1.23225
tfbs	encode_tfbs	ENCFF461WTB	DUP	1466	86	344	324.6	624	475815	0.378012	1.09125
tfbs	encode_tfbs	ENCFF462CPT	DEL	2015	75	300	301.9	756	608231	0.081441	1.12778
tfbs	encode_tfbs	ENCFF462CPT	DUP	2015	75	300	301.9	756	608231	0.221466	0.893158
tfbs	encode_tfbs	ENCFF462FRU	DEL	5335	91	364	353.7	830	1886889	0.314962	0.946475
tfbs	encode_tfbs	ENCFF462FRU	DUP	5335	91	364	353.7	830	1886889	0.236834	0.973529
tfbs	encode_tfbs	ENCFF462JFW	DEL	15199	215	860	930.1	4567	14136568	0.408451	0.986227
tfbs	encode_tfbs	ENCFF462JFW	DUP	15199	215	860	930.1	4567	14136568	0.286261	1.01143
tfbs	encode_tfbs	ENCFF462ZZD	DEL	15223	182	730	858.9	4505	13074443	0.4182	1.00482
tfbs	encode_tfbs	ENCFF462ZZD	DUP	15223	182	730	858.9	4505	13074443	0.358888	1.00295
tfbs	encode_tfbs	ENCFF463ZRM	DEL	2037	93	370	374.4	902	762580	0.0415164	1.10529
tfbs	encode_tfbs	ENCFF463ZRM	DUP	2037	93	370	374.4	902	762580	0.178934	1.09533
tfbs	encode_tfbs	ENCFF463ZWH	DEL	5899	209	760	842.3	2379	4968782	0.310529	0.954699
tfbs	encode_tfbs	ENCFF463ZWH	DUP	5899	209	760	842.3	2379	4968782	0.417126	1.03738
tfbs	encode_tfbs	ENCFF464EQV	DEL	13066	121	484	473.8	1175	6191025	0.284528	1.01381
tfbs	encode_tfbs	ENCFF464EQV	DUP	13066	121	484	473.8	1175	6191025	0.462112	1.02889
tfbs	encode_tfbs	ENCFF464MAI	DEL	971	82	330	333.7	589	323979	0.21339	1.06648
tfbs	encode_tfbs	ENCFF464MAI	DUP	971	82	330	333.7	589	323979	0.477245	1.07644
tfbs	encode_tfbs	ENCFF464TTK	DEL	26870	108	430	397.1	1596	10670844	0.172356	1.0419
tfbs	encode_tfbs	ENCFF464TTK	DUP	26870	108	430	397.1	1596	10670844	0.178934	0.981243
tfbs	encode_tfbs	ENCFF465JKF	DEL	23929	109	436	420.6	1646	10065635	0.472561	0.985967
tfbs	encode_tfbs	ENCFF465JKF	DUP	23929	109	436	420.6	1646	10065635	0.39744	1.01147
tfbs	encode_tfbs	ENCFF465OFU	DEL	102	82	330	297.9	533	30389	0.16918	1.1503
tfbs	encode_tfbs	ENCFF465OFU	DUP	102	82	330	297.9	533	30389	0.144815	1.9762
tfbs	encode_tfbs	ENCFF465WVW	DEL	1409	436	436	497	1295	700266	0.0169472	1.27366
tfbs	encode_tfbs	ENCFF465WVW	DUP	1409	436	436	497	1295	700266	0.467152	1.04492
tfbs	encode_tfbs	ENCFF465ZTH	DEL	23471	100	400	414.5	1247	9729134	0.195642	1.01683
tfbs	encode_tfbs	ENCFF465ZTH	DUP	23471	100	400	414.5	1247	9729134	0.303761	1.05147
tfbs	encode_tfbs	ENCFF466GNI	DEL	7552	78	310	302.6	783	2285152	0.23975	0.964245
tfbs	encode_tfbs	ENCFF466GNI	DUP	7552	78	310	302.6	783	2285152	0.422083	1.03333
tfbs	encode_tfbs	ENCFF467AMU	DEL	24922	109	436	442.6	1034	11031238	0.178821	1.04306
tfbs	encode_tfbs	ENCFF467AMU	DUP	24922	109	436	442.6	1034	11031238	0.221466	0.967926
tfbs	encode_tfbs	ENCFF467ENC	DEL	17762	115	460	463	1386	8224277	0.113578	1.05036
tfbs	encode_tfbs	ENCFF467ENC	DUP	17762	115	460	463	1386	8224277	0.229078	0.979616
tfbs	encode_tfbs	ENCFF467FLP	DEL	26235	98	390	368.6	1973	9670554	0.267793	0.976301
tfbs	encode_tfbs	ENCFF467FLP	DUP	26235	98	390	368.6	1973	9670554	0.472196	1.026
tfbs	encode_tfbs	ENCFF467TLM	DEL	48256	75	300	270	830	13030379	0.45268	0.985877
tfbs	encode_tfbs	ENCFF467TLM	DUP	48256	75	300	270	830	13030379	0.330866	1.02511
tfbs	encode_tfbs	ENCFF467YYR	DEL	26911	108	430	379.2	1298	10204263	0.379565	0.964566
tfbs	encode_tfbs	ENCFF467YYR	DUP	26911	108	430	379.2	1298	10204263	0.286261	0.976632
tfbs	encode_tfbs	ENCFF468CFJ	DEL	13398	164	656	641.6	1958	8596746	0.337513	1.026
tfbs	encode_tfbs	ENCFF468CFJ	DUP	13398	164	656	641.6	1958	8596746	0.387691	0.997472
tfbs	encode_tfbs	ENCFF468LYO	DEL	22920	161	644	650.1	8175	14901420	0.220744	1.01591
tfbs	encode_tfbs	ENCFF468LYO	DUP	22920	161	644	650.1	8175	14901420	0.35416	0.993782
tfbs	encode_tfbs	ENCFF468MFY	DEL	19080	68	270	254.5	747	4855849	0.206181	1.00999
tfbs	encode_tfbs	ENCFF468MFY	DUP	19080	68	270	254.5	747	4855849	0.281962	1.0013
tfbs	encode_tfbs	ENCFF468MIF	DEL	7344	131	524	577.1	1567	4238202	0.172356	1.0751
tfbs	encode_tfbs	ENCFF468MIF	DUP	7344	131	524	577.1	1567	4238202	0.175638	1.21636
tfbs	encode_tfbs	ENCFF468XWV	DEL	8177	94	376	396	1095	3237733	0.328417	1.02132
tfbs	encode_tfbs	ENCFF468XWV	DUP	8177	94	376	396	1095	3237733	0.189054	0.985145
tfbs	encode_tfbs	ENCFF470MLY	DEL	11632	104	416	421	1874	4897278	0.0954642	0.907674
tfbs	encode_tfbs	ENCFF470MLY	DUP	11632	104	416	421	1874	4897278	0.281962	0.994255
tfbs	encode_tfbs	ENCFF470NNW	DEL	28205	91	364	310.1	892	8746187	0.462609	1.00516
tfbs	encode_tfbs	ENCFF470NNW	DUP	28205	91	364	310.1	892	8746187	0.49747	1.01888
tfbs	encode_tfbs	ENCFF470PNM	DEL	54148	81	303	277	764	15001452	0.467582	0.986519
tfbs	encode_tfbs	ENCFF470PNM	DUP	54148	81	303	277	764	15001452	0.407254	1.01826
tfbs	encode_tfbs	ENCFF471FLB	DEL	14833	75	300	286.3	734	4246935	0.297399	1.00432
tfbs	encode_tfbs	ENCFF471FLB	DUP	14833	75	300	286.3	734	4246935	0.452052	1.01616
tfbs	encode_tfbs	ENCFF471ZTZ	DEL	12681	119	476	499.1	1306	6329328	0.267793	0.933322
tfbs	encode_tfbs	ENCFF471ZTZ	DUP	12681	119	476	499.1	1306	6329328	0.487354	1.02265
tfbs	encode_tfbs	ENCFF474AYD	DEL	9294	94	376	377.7	1196	3510752	0.472561	0.986856
tfbs	encode_tfbs	ENCFF474AYD	DUP	9294	94	376	377.7	1196	3510752	0.387691	1.02258
tfbs	encode_tfbs	ENCFF474KHR	DEL	15855	80	320	317	816	5026648	0.243655	0.985728
tfbs	encode_tfbs	ENCFF474KHR	DUP	15855	80	320	317	816	5026648	0.482298	1.02616
tfbs	encode_tfbs	ENCFF474NLG	DEL	10808	79	316	302.3	1248	3267684	0.259615	0.93025
tfbs	encode_tfbs	ENCFF474NLG	DUP	10808	79	316	302.3	1248	3267684	0.0750202	0.915533
tfbs	encode_tfbs	ENCFF474PQH	DEL	49961	134	536	492.6	2023	24611474	0.195642	1.03587
tfbs	encode_tfbs	ENCFF474PQH	DUP	49961	134	536	492.6	2023	24611474	0.172381	1.08433
tfbs	encode_tfbs	ENCFF475IZO	DEL	45222	155	620	627.8	2377	28388421	0.232042	0.975283
tfbs	encode_tfbs	ENCFF475IZO	DUP	45222	155	620	627.8	2377	28388421	0.236834	1.03778
tfbs	encode_tfbs	ENCFF476MXK	DEL	6568	70	280	282.8	695	1857331	0.220744	1.06476
tfbs	encode_tfbs	ENCFF476MXK	DUP	6568	70	280	282.8	695	1857331	0.387691	1.16776
tfbs	encode_tfbs	ENCFF476MYE	DEL	25763	172	690	713.9	2391	18392083	0.178821	1.0378
tfbs	encode_tfbs	ENCFF476MYE	DUP	25763	172	690	713.9	2391	18392083	0.256841	1.07955
tfbs	encode_tfbs	ENCFF476RII	DEL	11393	90	360	377	1010	4295574	0.247595	1.0017
tfbs	encode_tfbs	ENCFF476RII	DUP	11393	90	360	377	1010	4295574	0.248734	0.994448
tfbs	encode_tfbs	ENCFF476URH	DEL	1823	84	320	321.9	785	586782	0.0673835	1.07753
tfbs	encode_tfbs	ENCFF476URH	DUP	1823	84	320	321.9	785	586782	0.159741	1.24349
tfbs	encode_tfbs	ENCFF476VFJ	DEL	17310	115	460	486.7	1512	8424972	0.35599	1.02197
tfbs	encode_tfbs	ENCFF476VFJ	DUP	17310	115	460	486.7	1512	8424972	0.462112	1.05422
tfbs	encode_tfbs	ENCFF476YGX	DEL	8059	184	736	779	2781	6277907	0.35599	0.965455
tfbs	encode_tfbs	ENCFF476YGX	DUP	8059	184	736	779	2781	6277907	0.229078	0.97036
tfbs	encode_tfbs	ENCFF476ZWO	DEL	27521	144	576	569.6	2293	15675201	0.4182	1.00629
tfbs	encode_tfbs	ENCFF476ZWO	DUP	27521	144	576	569.6	2293	15675201	0.49747	1.03727
tfbs	encode_tfbs	ENCFF477FYN	DEL	841	356	356	369.7	633	310942	0.162941	0.874844
tfbs	encode_tfbs	ENCFF477FYN	DUP	841	356	356	369.7	633	310942	0.185642	0.949057
tfbs	encode_tfbs	ENCFF478DRD	DEL	18421	104	416	402	1236	7404391	0.263688	0.953218
tfbs	encode_tfbs	ENCFF478DRD	DUP	18421	104	416	402	1236	7404391	0.029833	0.92422
tfbs	encode_tfbs	ENCFF478MPX	DEL	4068	95	380	373.9	1206	1521033	0.337513	1.00541
tfbs	encode_tfbs	ENCFF478MPX	DUP	4068	95	380	373.9	1206	1521033	0.462112	1.03213
tfbs	encode_tfbs	ENCFF478NLQ	DEL	1726	108	396	431.5	1225	744757	0.467582	0.977648
tfbs	encode_tfbs	ENCFF478NLQ	DUP	1726	108	396	431.5	1225	744757	0.195992	0.859544
tfbs	encode_tfbs	ENCFF479UXX	DEL	47919	134	536	489.9	1906	23475676	0.351337	1.01001
tfbs	encode_tfbs	ENCFF479UXX	DUP	47919	134	536	489.9	1906	23475676	0.281962	1.07078
tfbs	encode_tfbs	ENCFF480IMY	DEL	21412	72	290	282.8	919	6054881	0.332953	0.969083
tfbs	encode_tfbs	ENCFF480IMY	DUP	21412	72	290	282.8	919	6054881	0.0616774	0.951736
tfbs	encode_tfbs	ENCFF481WGW	DEL	16592	130	520	562.8	1949	9337497	0.134018	0.926764
tfbs	encode_tfbs	ENCFF481WGW	DUP	16592	130	520	562.8	1949	9337497	0.192504	0.959515
tfbs	encode_tfbs	ENCFF482CEV	DEL	26323	69	276	256.3	710	6745579	0.384338	0.972829
tfbs	encode_tfbs	ENCFF482CEV	DUP	26323	69	276	256.3	710	6745579	0.192504	0.981619
tfbs	encode_tfbs	ENCFF482FJT	DEL	28137	58	230	204.4	579	5750040	0.467582	0.988317
tfbs	encode_tfbs	ENCFF482FJT	DUP	28137	58	230	204.4	579	5750040	0.417126	1.02089
tfbs	encode_tfbs	ENCFF482JUM	DEL	20151	106	424	428.1	1362	8625786	0.293079	1.03356
tfbs	encode_tfbs	ENCFF482JUM	DUP	20151	106	424	428.1	1362	8625786	0.467152	1.05132
tfbs	encode_tfbs	ENCFF482SMS	DEL	4608	101	360	375.9	921	1732338	0.0393411	1.18552
tfbs	encode_tfbs	ENCFF482SMS	DUP	4608	101	360	375.9	921	1732338	0.0946639	0.887317
tfbs	encode_tfbs	ENCFF483STV	DEL	6693	89	356	368.8	956	2468044	0.0324468	1.21742
tfbs	encode_tfbs	ENCFF483STV	DUP	6693	89	356	368.8	956	2468044	0.178934	0.925294
tfbs	encode_tfbs	ENCFF483XQO	DEL	20788	69	276	258.2	513	5366947	0.0707085	0.954752
tfbs	encode_tfbs	ENCFF483XQO	DUP	20788	69	276	258.2	513	5366947	0.273458	1.03699
tfbs	encode_tfbs	ENCFF484CKD	DEL	6008	85	340	344.7	887	2071151	0.497504	0.982282
tfbs	encode_tfbs	ENCFF484CKD	DUP	6008	85	340	344.7	887	2071151	0.373201	1.03707
tfbs	encode_tfbs	ENCFF484DKT	DEL	10316	118	470	499.5	1675	5152980	0.301748	0.947531
tfbs	encode_tfbs	ENCFF484DKT	DUP	10316	118	470	499.5	1675	5152980	0.162842	0.958076
tfbs	encode_tfbs	ENCFF484HCG	DEL	17498	146	542	591.9	14658	10356481	0.202631	0.93929
tfbs	encode_tfbs	ENCFF484HCG	DUP	17498	146	542	591.9	14658	10356481	0.153654	0.965306
tfbs	encode_tfbs	ENCFF484OQM	DEL	209	336	336	344.6	620	72026	0.0273607	1.51019
tfbs	encode_tfbs	ENCFF484OQM	DUP	209	336	336	344.6	620	72026	0.182269	0.785733
tfbs	encode_tfbs	ENCFF484UIX	DEL	15631	132	530	491	9280	7674448	0.280298	1.02334
tfbs	encode_tfbs	ENCFF484UIX	DUP	15631	132	530	491	9280	7674448	0.0664456	0.916256
tfbs	encode_tfbs	ENCFF484ULT	DEL	1243	86	344	325.2	831	404243	0.224474	1.05357
tfbs	encode_tfbs	ENCFF484ULT	DUP	1243	86	344	325.2	831	404243	0.277694	0.949823
tfbs	encode_tfbs	ENCFF485EPD	DEL	13334	101	404	392	2250	5226861	0.44278	1.00581
tfbs	encode_tfbs	ENCFF485EPD	DUP	13334	101	404	392	2250	5226861	0.128182	0.932848
tfbs	encode_tfbs	ENCFF485HZI	DEL	28013	114	369	366.5	1082	10266064	0.36536	0.987314
tfbs	encode_tfbs	ENCFF485HZI	DUP	28013	114	369	366.5	1082	10266064	0.447034	1.0155
tfbs	encode_tfbs	ENCFF485WCF	DEL	1537	150	600	760.7	2106	1169155	0.0852789	1.89045
tfbs	encode_tfbs	ENCFF485WCF	DUP	1537	150	600	760.7	2106	1169155	0.136325	0.714274
tfbs	encode_tfbs	ENCFF486BBS	DEL	10539	80	320	312.9	801	3297791	0.310529	1.01406
tfbs	encode_tfbs	ENCFF486BBS	DUP	10539	80	320	312.9	801	3297791	0.432031	1.02013
tfbs	encode_tfbs	ENCFF487OSZ	DEL	24157	110	440	420.5	1434	10158989	0.104236	1.04926
tfbs	encode_tfbs	ENCFF487OSZ	DUP	24157	110	440	420.5	1434	10158989	0.462112	1.01929
tfbs	encode_tfbs	ENCFF489GBB	DEL	26994	148	590	527.5	1890	14240014	0.423094	0.992759
tfbs	encode_tfbs	ENCFF489GBB	DUP	26994	148	590	527.5	1890	14240014	0.217715	0.992862
tfbs	encode_tfbs	ENCFF489SNI	DEL	38872	89	356	331.3	1122	12879590	0.162941	1.01549
tfbs	encode_tfbs	ENCFF489SNI	DUP	38872	89	356	331.3	1122	12879590	0.277694	1.0504
