## Supplemental Tables for "A cross-disorder dosage sensitivity map of the human genome" (part 3 of 3)

### Sheet: Table S11 (continued)
annotation_family	source	annotation	cnv	n_elements	min_size	median_size	mean_size	max_size	total_basepairs	cnv_p_value	cnv_odds_ratio
tfbs	encode_tfbs	ENCFF490VYC	DEL	15931	98	390	418.7	1221	6670308	0.328417	1.01701
tfbs	encode_tfbs	ENCFF490VYC	DUP	15931	98	390	418.7	1221	6670308	0.378012	1.03123
tfbs	encode_tfbs	ENCFF491HFW	DEL	7160	91	364	378.4	933	2709670	0.0382887	1.12323
tfbs	encode_tfbs	ENCFF491HFW	DUP	7160	91	364	378.4	933	2709670	0.103503	0.967546
tfbs	encode_tfbs	ENCFF492DZG	DEL	14611	96	384	400.2	1110	5846668	0.267793	1.03238
tfbs	encode_tfbs	ENCFF492DZG	DUP	14611	96	384	400.2	1110	5846668	0.308209	1.02744
tfbs	encode_tfbs	ENCFF492GXZ	DEL	18358	109	436	420.6	1304	7721651	0.123502	0.926333
tfbs	encode_tfbs	ENCFF492GXZ	DUP	18358	109	436	420.6	1304	7721651	0.260946	0.984734
tfbs	encode_tfbs	ENCFF492YMU	DEL	8041	149	596	604.8	2170	4862968	0.0610974	1.10989
tfbs	encode_tfbs	ENCFF492YMU	DUP	8041	149	596	604.8	2170	4862968	0.206685	0.964443
tfbs	encode_tfbs	ENCFF493ABN	DEL	24532	139	556	599.4	2764	14703822	0.351337	0.979065
tfbs	encode_tfbs	ENCFF493ABN	DUP	24532	139	556	599.4	2764	14703822	0.317191	0.998776
tfbs	encode_tfbs	ENCFF493FED	DEL	3900	161	644	674.5	4412	2630416	0.360665	1.00372
tfbs	encode_tfbs	ENCFF493FED	DUP	3900	161	644	674.5	4412	2630416	0.407254	1.01154
tfbs	encode_tfbs	ENCFF493TZM	DEL	24824	95	380	332.3	1178	8249612	0.393935	0.965292
tfbs	encode_tfbs	ENCFF493TZM	DUP	24824	95	380	332.3	1178	8249612	0.128182	0.965104
tfbs	encode_tfbs	ENCFF494DOZ	DEL	3965	134	376	410.8	981	1628626	0.0741581	1.06076
tfbs	encode_tfbs	ENCFF494DOZ	DUP	3965	134	376	410.8	981	1628626	0.447034	1.03055
tfbs	encode_tfbs	ENCFF494TFV	DEL	680	300	300	305.3	547	207577	0.259615	1.03928
tfbs	encode_tfbs	ENCFF494TFV	DUP	680	300	300	305.3	547	207577	0.452052	1.25198
tfbs	encode_tfbs	ENCFF494YTN	DEL	466	85	340	327.2	804	152475	0.153867	0.461694
tfbs	encode_tfbs	ENCFF494YTN	DUP	466	85	340	327.2	804	152475	0.407254	1.08945
tfbs	encode_tfbs	ENCFF494ZUY	DEL	2428	70	280	274.4	713	666314	0.199118	0.90102
tfbs	encode_tfbs	ENCFF494ZUY	DUP	2428	70	280	274.4	713	666314	0.112926	0.883538
tfbs	encode_tfbs	ENCFF495DYT	DEL	7212	82	330	316.2	1591	2280751	0.081441	1.10355
tfbs	encode_tfbs	ENCFF495DYT	DUP	7212	82	330	316.2	1591	2280751	0.330866	0.983082
tfbs	encode_tfbs	ENCFF495EIZ	DEL	3986	81	324	268.8	552	1071352	0.379565	0.995263
tfbs	encode_tfbs	ENCFF495EIZ	DUP	3986	81	324	268.8	552	1071352	0.182269	1.08019
tfbs	encode_tfbs	ENCFF495MHZ	DEL	27581	66	264	238.6	854	6581492	0.159878	1.01146
tfbs	encode_tfbs	ENCFF495MHZ	DUP	27581	66	264	238.6	854	6581492	0.225254	0.984199
tfbs	encode_tfbs	ENCFF495ZEC	DEL	624	84	330	330.4	618	206151	0.159878	1.06604
tfbs	encode_tfbs	ENCFF495ZEC	DUP	624	84	330	330.4	618	206151	0.150669	0.949522
tfbs	encode_tfbs	ENCFF496CSN	DEL	8832	104	416	410.8	1225	3628205	0.142299	0.916474
tfbs	encode_tfbs	ENCFF496CSN	DUP	8832	104	416	410.8	1225	3628205	0.125545	0.927698
tfbs	encode_tfbs	ENCFF496DFA	DEL	3730	86	344	340.3	847	1269448	0.0306711	1.08841
tfbs	encode_tfbs	ENCFF496DFA	DUP	3730	86	344	340.3	847	1269448	0.252771	0.986441
tfbs	encode_tfbs	ENCFF496FNH	DEL	9052	111	444	447.8	1753	4053157	0.251568	0.940806
tfbs	encode_tfbs	ENCFF496FNH	DUP	9052	111	444	447.8	1753	4053157	0.340111	1.05261
tfbs	encode_tfbs	ENCFF496KKT	DEL	25108	66	264	236.1	854	5927716	0.159878	1.00873
tfbs	encode_tfbs	ENCFF496KKT	DUP	25108	66	264	236.1	854	5927716	0.236834	0.984856
tfbs	encode_tfbs	ENCFF496PLN	DEL	17880	72	270	272.2	729	4866999	0.323906	1.01823
tfbs	encode_tfbs	ENCFF496PLN	DUP	17880	72	270	272.2	729	4866999	0.192504	0.985654
tfbs	encode_tfbs	ENCFF497FYC	DEL	739	139	556	593.4	1295	438503	0.457641	0.842141
tfbs	encode_tfbs	ENCFF497FYC	DUP	739	139	556	593.4	1295	438503	0.10814	0.763648
tfbs	encode_tfbs	ENCFF497IKJ	DEL	23455	95	380	373.4	1086	8758468	0.178821	1.03976
tfbs	encode_tfbs	ENCFF497IKJ	DUP	23455	95	380	373.4	1086	8758468	0.407254	1.01042
tfbs	encode_tfbs	ENCFF497OLY	DEL	3177	90	360	377.8	938	1200114	0.188802	1.10452
tfbs	encode_tfbs	ENCFF497OLY	DUP	3177	90	360	377.8	938	1200114	0.027347	0.815871
tfbs	encode_tfbs	ENCFF498DWU	DEL	8974	186	744	855.2	2656	7674330	0.224474	0.940773
tfbs	encode_tfbs	ENCFF498DWU	DUP	8974	186	744	855.2	2656	7674330	0.0946639	0.929871
tfbs	encode_tfbs	ENCFF499ZPP	DEL	972	368	560	620.2	1450	602834	0.477544	0.877729
tfbs	encode_tfbs	ENCFF499ZPP	DUP	972	368	560	620.2	1450	602834	0.162842	0.870395
tfbs	encode_tfbs	ENCFF500ZGP	DEL	12	396	396	452.4	665	5429	0.472561	0.93108
tfbs	encode_tfbs	ENCFF500ZGP	DUP	12	396	396	452.4	665	5429	0.36841	1.58123
tfbs	encode_tfbs	ENCFF500ZLG	DEL	6921	96	384	380.7	1358	2634626	0.0324468	1.08637
tfbs	encode_tfbs	ENCFF500ZLG	DUP	6921	96	384	380.7	1358	2634626	0.492411	1.02158
tfbs	encode_tfbs	ENCFF501JIG	DEL	7799	130	520	495.7	1625	3865729	0.00136152	1.13341
tfbs	encode_tfbs	ENCFF501JIG	DUP	7799	130	520	495.7	1625	3865729	0.244732	0.982974
tfbs	encode_tfbs	ENCFF501KPU	DEL	6110	85	340	326.7	636	1996071	0.0362528	1.08459
tfbs	encode_tfbs	ENCFF501KPU	DUP	6110	85	340	326.7	636	1996071	0.363638	1.06702
tfbs	encode_tfbs	ENCFF502JKO	DEL	6973	95	380	405.5	1144	2827863	0.403598	0.987495
tfbs	encode_tfbs	ENCFF502JKO	DUP	6973	95	380	405.5	1144	2827863	0.422083	1.02417
tfbs	encode_tfbs	ENCFF502KHR	DEL	15761	115	460	453.4	1330	7145903	0.134018	0.923979
tfbs	encode_tfbs	ENCFF502KHR	DUP	15761	115	460	453.4	1330	7145903	0.487354	1.02365
tfbs	encode_tfbs	ENCFF502XEV	DEL	15102	74	296	282.6	794	4267375	0.23975	1.02883
tfbs	encode_tfbs	ENCFF502XEV	DUP	15102	74	296	282.6	794	4267375	0.412183	1.02502
tfbs	encode_tfbs	ENCFF502ZTC	DEL	59693	94	376	319.8	2456	19092409	0.0976045	0.956911
tfbs	encode_tfbs	ENCFF502ZTC	DUP	59693	94	376	319.8	2456	19092409	0.156678	1.03559
tfbs	encode_tfbs	ENCFF503AZK	DEL	4316	88	350	357.2	839	1541556	0.45268	1.00719
tfbs	encode_tfbs	ENCFF503AZK	DUP	4316	88	350	357.2	839	1541556	0.141946	1.23893
tfbs	encode_tfbs	ENCFF503JJU	DEL	451	109	330	338.1	599	152501	0.482531	0.871175
tfbs	encode_tfbs	ENCFF503JJU	DUP	451	109	330	338.1	599	152501	0.090459	0.669741
tfbs	encode_tfbs	ENCFF503SZB	DEL	910	66	264	238.4	469	216973	0.437843	0.968194
tfbs	encode_tfbs	ENCFF503SZB	DUP	910	66	264	238.4	469	216973	0.0476914	0.814979
tfbs	encode_tfbs	ENCFF504AID	DEL	3140	125	500	518.6	1203	1628357	0.437843	0.950849
tfbs	encode_tfbs	ENCFF504AID	DUP	3140	125	500	518.6	1203	1628357	0.40234	1.121
tfbs	encode_tfbs	ENCFF504OUS	DEL	1351	98	390	403.2	2712	544676	0.02099	1.27493
tfbs	encode_tfbs	ENCFF504OUS	DUP	1351	98	390	403.2	2712	544676	0.217715	0.956245
tfbs	encode_tfbs	ENCFF505ABC	DEL	526	121	484	548	1173	288244	0.113578	0.997184
tfbs	encode_tfbs	ENCFF505ABC	DUP	526	121	484	548	1173	288244	0.382843	0.958836
tfbs	encode_tfbs	ENCFF505FYP	DEL	14236	132	530	521.1	2637	7418669	0.437843	1.02099
tfbs	encode_tfbs	ENCFF505FYP	DUP	14236	132	530	521.1	2637	7418669	0.299341	1.01694
tfbs	encode_tfbs	ENCFF505GDH	DEL	4407	70	280	285.3	724	1257329	0.393935	1.00302
tfbs	encode_tfbs	ENCFF505GDH	DUP	4407	70	280	285.3	724	1257329	0.0786773	1.25037
tfbs	encode_tfbs	ENCFF505XYY	DEL	3399	91	364	343.6	886	1167770	0.310529	0.94065
tfbs	encode_tfbs	ENCFF505XYY	DUP	3399	91	364	343.6	886	1167770	0.312686	0.980875
tfbs	encode_tfbs	ENCFF506ECO	DEL	572	81	324	321.1	762	183659	0.224474	1.17899
tfbs	encode_tfbs	ENCFF506ECO	DUP	572	81	324	321.1	762	183659	0.299341	1.25944
tfbs	encode_tfbs	ENCFF506GGI	DEL	1695	105	420	442.4	1133	749878	0.235878	0.691067
tfbs	encode_tfbs	ENCFF506GGI	DUP	1695	105	420	442.4	1133	749878	0.477245	0.976158
tfbs	encode_tfbs	ENCFF506LCO	DEL	5039	92	300	293.3	685	1477869	0.389128	1.00073
tfbs	encode_tfbs	ENCFF506LCO	DUP	5039	92	300	293.3	685	1477869	0.335476	1.05448
tfbs	encode_tfbs	ENCFF507HLD	DEL	837	116	464	526.9	1391	441005	0.374811	1.30015
tfbs	encode_tfbs	ENCFF507HLD	DUP	837	116	464	526.9	1391	441005	0.373201	1.09642
tfbs	encode_tfbs	ENCFF507MGL	DEL	8586	106	424	447.4	1104	3841792	0.120966	0.900257
tfbs	encode_tfbs	ENCFF507MGL	DUP	8586	106	424	447.4	1104	3841792	0.340111	1.0541
tfbs	encode_tfbs	ENCFF507RHE	DEL	5450	104	416	388.4	930	2116825	0.162941	1.05276
tfbs	encode_tfbs	ENCFF507RHE	DUP	5450	104	416	388.4	930	2116825	0.437022	1.00232
tfbs	encode_tfbs	ENCFF507VVT	DEL	13486	171	684	726.2	2136	9793722	0.497504	1.00647
tfbs	encode_tfbs	ENCFF507VVT	DUP	13486	171	684	726.2	2136	9793722	0.49747	1.05283
tfbs	encode_tfbs	ENCFF508IBP	DEL	3718	62	250	220.1	665	818315	0.346706	0.983749
tfbs	encode_tfbs	ENCFF508IBP	DUP	3718	62	250	220.1	665	818315	0.256841	1.14485
tfbs	encode_tfbs	ENCFF510BWI	DEL	3143	90	360	372.7	911	1171313	0.014951	1.23147
tfbs	encode_tfbs	ENCFF510BWI	DUP	3143	90	360	372.7	911	1171313	0.0750202	0.840774
tfbs	encode_tfbs	ENCFF510UBQ	DEL	28009	121	484	503.8	1678	14111409	0.437843	0.991835
tfbs	encode_tfbs	ENCFF510UBQ	DUP	28009	121	484	503.8	1678	14111409	0.452052	1.01726
tfbs	encode_tfbs	ENCFF510UKU	DEL	26336	95	380	326.7	2426	8604907	0.0437881	0.950158
tfbs	encode_tfbs	ENCFF510UKU	DUP	26336	95	380	326.7	2426	8604907	0.169163	1.04684
tfbs	encode_tfbs	ENCFF510ZUJ	DEL	13551	114	456	424.5	1305	5752719	0.477544	0.978319
tfbs	encode_tfbs	ENCFF510ZUJ	DUP	13551	114	456	424.5	1305	5752719	0.225254	0.978647
tfbs	encode_tfbs	ENCFF511GKD	DEL	8483	82	330	333.5	832	2828728	0.462609	0.981147
tfbs	encode_tfbs	ENCFF511GKD	DUP	8483	82	330	333.5	832	2828728	0.482298	1.04731
tfbs	encode_tfbs	ENCFF511OXK	DEL	6150	89	356	368.1	1075	2263582	0.0741581	0.876579
tfbs	encode_tfbs	ENCFF511OXK	DUP	6150	89	356	368.1	1075	2263582	0.192504	0.920744
tfbs	encode_tfbs	ENCFF511QHY	DEL	35417	95	380	359.8	992	12744023	0.477544	0.992135
tfbs	encode_tfbs	ENCFF511QHY	DUP	35417	95	380	359.8	992	12744023	0.115374	0.966376
tfbs	encode_tfbs	ENCFF512FOT	DEL	8798	100	400	420.9	1172	3702699	0.224474	1.02681
tfbs	encode_tfbs	ENCFF512FOT	DUP	8798	100	400	420.9	1172	3702699	0.0884092	0.957535
tfbs	encode_tfbs	ENCFF512YNV	DEL	3119	93	370	373.2	840	1164061	0.0552794	1.10044
tfbs	encode_tfbs	ENCFF512YNV	DUP	3119	93	370	373.2	840	1164061	0.0768322	1.14705
tfbs	encode_tfbs	ENCFF513CNT	DEL	7399	111	444	443.5	1379	3281221	0.35599	0.943425
tfbs	encode_tfbs	ENCFF513CNT	DUP	7399	111	444	443.5	1379	3281221	0.290591	1.06081
tfbs	encode_tfbs	ENCFF513RIQ	DEL	16195	115	460	478.2	1464	7743765	0.27193	0.972046
tfbs	encode_tfbs	ENCFF513RIQ	DUP	16195	115	460	478.2	1464	7743765	0.467152	1.04595
tfbs	encode_tfbs	ENCFF514HNS	DEL	4142	58	230	220.1	605	911861	0.492511	0.994767
tfbs	encode_tfbs	ENCFF514HNS	DUP	4142	58	230	220.1	605	911861	0.0265578	1.17798
tfbs	encode_tfbs	ENCFF514OOQ	DEL	11929	170	680	712.5	2507	8499443	0.267793	1.03024
tfbs	encode_tfbs	ENCFF514OOQ	DUP	11929	170	680	712.5	2507	8499443	0.281962	1.14311
tfbs	encode_tfbs	ENCFF514OYL	DEL	19593	94	376	377.4	1131	7394354	0.301748	0.994656
tfbs	encode_tfbs	ENCFF514OYL	DUP	19593	94	376	377.4	1131	7394354	0.387691	1.03714
tfbs	encode_tfbs	ENCFF514ZSQ	DEL	19094	109	436	389.7	1154	7440503	0.0741581	1.07124
tfbs	encode_tfbs	ENCFF514ZSQ	DUP	19094	109	436	389.7	1154	7440503	0.248734	0.991757
tfbs	encode_tfbs	ENCFF515ANF	DEL	72881	104	349	335.6	7983	24456916	0.408451	1.00083
tfbs	encode_tfbs	ENCFF515ANF	DUP	72881	104	349	335.6	7983	24456916	0.269255	1.0381
tfbs	encode_tfbs	ENCFF515HWO	DEL	23644	120	445	403.6	1971	9543829	0.276098	0.973609
tfbs	encode_tfbs	ENCFF515HWO	DUP	23644	120	445	403.6	1971	9543829	0.457079	1.0189
tfbs	encode_tfbs	ENCFF516AJC	DEL	3271	92	370	390.9	1195	1278526	0.370076	0.853754
tfbs	encode_tfbs	ENCFF516AJC	DUP	3271	92	370	390.9	1195	1278526	0.373201	1.10153
tfbs	encode_tfbs	ENCFF516QUQ	DEL	17168	130	520	559.1	1625	9598059	0.267793	0.960366
tfbs	encode_tfbs	ENCFF516QUQ	DUP	17168	130	520	559.1	1625	9598059	0.260946	1.01374
tfbs	encode_tfbs	ENCFF517CGI	DEL	25718	92	370	297.6	911	7654932	0.48752	0.998124
tfbs	encode_tfbs	ENCFF517CGI	DUP	25718	92	370	297.6	911	7654932	0.265084	0.988417
tfbs	encode_tfbs	ENCFF517HGL	DEL	11171	82	330	330.8	611	3695361	0.457641	0.996073
tfbs	encode_tfbs	ENCFF517HGL	DUP	11171	82	330	330.8	611	3695361	0.225254	1.08822
tfbs	encode_tfbs	ENCFF517JWG	DEL	12703	126	504	470	1737	5970706	0.413319	0.997071
tfbs	encode_tfbs	ENCFF517JWG	DUP	12703	126	504	470	1737	5970706	0.232938	1.13398
tfbs	encode_tfbs	ENCFF517QVD	DEL	5301	140	560	579	2694	3069435	0.492511	0.980498
tfbs	encode_tfbs	ENCFF517QVD	DUP	5301	140	560	579	2694	3069435	0.392557	1.02183
tfbs	encode_tfbs	ENCFF517YCC	DEL	5462	86	344	356.1	1092	1945232	0.172356	0.923651
tfbs	encode_tfbs	ENCFF517YCC	DUP	5462	86	344	356.1	1092	1945232	0.273458	0.981727
tfbs	encode_tfbs	ENCFF518OUJ	DEL	2221	70	280	278.1	545	617645	0.0581312	1.21696
tfbs	encode_tfbs	ENCFF518OUJ	DUP	2221	70	280	278.1	545	617645	0.312686	0.962474
tfbs	encode_tfbs	ENCFF519CSQ	DEL	246	280	280	281.7	495	69294	0.306125	1.15964
tfbs	encode_tfbs	ENCFF519CSQ	DUP	246	280	280	281.7	495	69294	0.221466	0.731344
tfbs	encode_tfbs	ENCFF519DOC	DEL	24754	69	276	254.5	703	6299641	0.408451	0.972318
tfbs	encode_tfbs	ENCFF519DOC	DUP	24754	69	276	254.5	703	6299641	0.252771	0.987173
tfbs	encode_tfbs	ENCFF519LUE	DEL	2859	89	356	369.3	1064	1055871	0.477544	0.97853
tfbs	encode_tfbs	ENCFF519LUE	DUP	2859	89	356	369.3	1064	1055871	0.36841	1.09722
tfbs	encode_tfbs	ENCFF520CSO	DEL	19007	131	524	511.3	1577	9717827	0.346706	1.01391
tfbs	encode_tfbs	ENCFF520CSO	DUP	19007	131	524	511.3	1577	9717827	0.203083	0.980961
tfbs	encode_tfbs	ENCFF520EUT	DEL	1804	91	364	375.6	929	677591	0.44278	0.970753
tfbs	encode_tfbs	ENCFF520EUT	DUP	1804	91	364	375.6	929	677591	0.0768322	0.880084
tfbs	encode_tfbs	ENCFF520JZM	DEL	34984	92	335	309.2	1214	10818696	0.427999	1.00124
tfbs	encode_tfbs	ENCFF520JZM	DUP	34984	92	335	309.2	1214	10818696	0.462112	1.01946
tfbs	encode_tfbs	ENCFF521HBG	DEL	859	201	804	888.2	3091	763001	0.116004	0.855965
tfbs	encode_tfbs	ENCFF521HBG	DUP	859	201	804	888.2	3091	763001	0.344771	0.947333
tfbs	encode_tfbs	ENCFF521IBT	DEL	47603	115	460	390	2258	18566375	0.437843	0.997332
tfbs	encode_tfbs	ENCFF521IBT	DUP	47603	115	460	390	2258	18566375	0.136325	0.974789
tfbs	encode_tfbs	ENCFF521JOW	DEL	5654	106	424	449.9	1072	2543538	0.10199	0.8834
tfbs	encode_tfbs	ENCFF521JOW	DUP	5654	106	424	449.9	1072	2543538	0.387691	1.05337
tfbs	encode_tfbs	ENCFF522DLJ	DEL	20585	95	380	329.3	943	6777739	0.255575	1.0214
tfbs	encode_tfbs	ENCFF522DLJ	DUP	20585	95	380	329.3	943	6777739	0.335476	1.04874
tfbs	encode_tfbs	ENCFF522JRK	DEL	1998	86	324	345.9	1176	691049	0.202631	0.864061
tfbs	encode_tfbs	ENCFF522JRK	DUP	1998	86	324	345.9	1176	691049	0.130858	0.848484
tfbs	encode_tfbs	ENCFF522LWR	DEL	5669	76	304	302.3	736	1713609	0.374811	0.949996
tfbs	encode_tfbs	ENCFF522LWR	DUP	5669	76	304	302.3	736	1713609	0.442023	1.05345
tfbs	encode_tfbs	ENCFF522MMC	DEL	14440	124	496	533.1	1893	7697966	0.492511	1.00108
tfbs	encode_tfbs	ENCFF522MMC	DUP	14440	124	496	533.1	1893	7697966	0.387691	1.03003
tfbs	encode_tfbs	ENCFF522REY	DEL	45221	169	676	667.6	2083	30190207	0.16918	0.966015
tfbs	encode_tfbs	ENCFF522REY	DUP	45221	169	676	667.6	2083	30190207	0.312686	1.02365
tfbs	encode_tfbs	ENCFF522XCQ	DEL	13827	94	376	391.6	1159	5414003	0.235878	1.04754
tfbs	encode_tfbs	ENCFF522XCQ	DUP	13827	94	376	391.6	1159	5414003	0.165983	0.968081
tfbs	encode_tfbs	ENCFF523NXP	DEL	7084	81	324	315.5	1033	2235069	0.27193	1.02952
tfbs	encode_tfbs	ENCFF523NXP	DUP	7084	81	324	315.5	1033	2235069	0.363638	1.04558
tfbs	encode_tfbs	ENCFF523QRS	DEL	7012	69	276	261.3	547	1832056	0.276098	1.03837
tfbs	encode_tfbs	ENCFF523QRS	DUP	7012	69	276	261.3	547	1832056	0.133573	1.13375
tfbs	encode_tfbs	ENCFF524QYS	DEL	16851	126	504	482	5379	8122610	0.437843	0.96345
tfbs	encode_tfbs	ENCFF524QYS	DUP	16851	126	504	482	5379	8122610	0.115374	0.938331
tfbs	encode_tfbs	ENCFF524VYB	DEL	7323	144	576	647.3	2286	4740205	0.166041	1.10297
tfbs	encode_tfbs	ENCFF524VYB	DUP	7323	144	576	647.3	2286	4740205	0.40234	1.07889
tfbs	encode_tfbs	ENCFF525EJQ	DEL	30971	68	270	252.1	742	7809109	0.323906	0.987668
tfbs	encode_tfbs	ENCFF525EJQ	DUP	30971	68	270	252.1	742	7809109	0.427051	1.02277
tfbs	encode_tfbs	ENCFF525IST	DEL	23824	100	400	414.2	1207	9866917	0.293079	1.00368
tfbs	encode_tfbs	ENCFF525IST	DUP	23824	100	400	414.2	1207	9866917	0.156678	1.08917
tfbs	encode_tfbs	ENCFF525SMS	DEL	3515	94	376	377.5	1055	1326842	0.22824	1.05074
tfbs	encode_tfbs	ENCFF525SMS	DUP	3515	94	376	377.5	1055	1326842	0.236834	0.874072
tfbs	encode_tfbs	ENCFF525YRJ	DEL	29266	95	377	311	1912	9100484	0.0954642	0.954386
tfbs	encode_tfbs	ENCFF525YRJ	DUP	29266	95	377	311	1912	9100484	0.417126	1.00222
tfbs	encode_tfbs	ENCFF526BBH	DEL	814	79	316	313	584	254813	0.217049	1.12527
tfbs	encode_tfbs	ENCFF526BBH	DUP	814	79	316	313	584	254813	0.317191	1.21999
tfbs	encode_tfbs	ENCFF526EEI	DEL	12957	160	640	700.7	2008	9078599	0.232042	0.950119
tfbs	encode_tfbs	ENCFF526EEI	DUP	12957	160	640	700.7	2008	9078599	0.0648255	0.933479
tfbs	encode_tfbs	ENCFF526HFA	DEL	4105	88	350	322.1	848	1322187	0.477544	0.992191
tfbs	encode_tfbs	ENCFF526HFA	DUP	4105	88	350	322.1	848	1322187	0.153654	0.895943
tfbs	encode_tfbs	ENCFF526NYA	DEL	48917	60	240	223.8	652	10946174	0.113578	0.968091
tfbs	encode_tfbs	ENCFF526NYA	DUP	48917	60	240	223.8	652	10946174	0.349454	1.03109
tfbs	encode_tfbs	ENCFF526UKS	DEL	30374	114	456	421.6	1231	12806379	0.437843	0.999019
tfbs	encode_tfbs	ENCFF526UKS	DUP	30374	114	456	421.6	1231	12806379	0.447034	1.02785
tfbs	encode_tfbs	ENCFF527ALV	DEL	2434	85	340	342.4	1042	833314	0.267793	1.0628
tfbs	encode_tfbs	ENCFF527ALV	DUP	2434	85	340	342.4	1042	833314	0.130858	1.26539
tfbs	encode_tfbs	ENCFF527XHG	DEL	3551	146	584	659.5	1812	2342030	0.0954642	1.10002
tfbs	encode_tfbs	ENCFF527XHG	DUP	3551	146	584	659.5	1812	2342030	0.229078	0.960055
tfbs	encode_tfbs	ENCFF528DDM	DEL	802	88	350	370.7	889	297330	0.403598	0.971518
tfbs	encode_tfbs	ENCFF528DDM	DUP	802	88	350	370.7	889	297330	0.349454	0.996088
tfbs	encode_tfbs	ENCFF528EPB	DEL	5881	179	376	416	1388	2446269	0.482531	0.990071
tfbs	encode_tfbs	ENCFF528EPB	DUP	5881	179	376	416	1388	2446269	0.35416	0.974022
tfbs	encode_tfbs	ENCFF528GYU	DEL	583	87	324	325.9	765	189973	0.087248	1.23738
tfbs	encode_tfbs	ENCFF528GYU	DUP	583	87	324	325.9	765	189973	0.217715	0.877207
tfbs	encode_tfbs	ENCFF529AND	DEL	610	82	320	317	566	193380	0.437843	0.870847
tfbs	encode_tfbs	ENCFF529AND	DUP	610	82	320	317	566	193380	0.232938	0.906998
tfbs	encode_tfbs	ENCFF529FWJ	DEL	7294	196	784	869.5	2973	6341963	0.393935	0.977786
tfbs	encode_tfbs	ENCFF529FWJ	DUP	7294	196	784	869.5	2973	6341963	0.112926	1.17589
tfbs	encode_tfbs	ENCFF529GVQ	DEL	19351	111	444	407.1	2152	7878376	0.492511	0.986807
tfbs	encode_tfbs	ENCFF529GVQ	DUP	19351	111	444	407.1	2152	7878376	0.185642	0.973586
tfbs	encode_tfbs	ENCFF529VEW	DEL	11824	95	380	385.3	1007	4556305	0.0741581	1.07011
tfbs	encode_tfbs	ENCFF529VEW	DUP	11824	95	380	385.3	1007	4556305	0.0515913	0.945769
tfbs	encode_tfbs	ENCFF530LSA	DEL	5061	108	430	462	1158	2338112	0.408451	1.017
tfbs	encode_tfbs	ENCFF530LSA	DUP	5061	108	430	462	1158	2338112	0.290591	1.15414
tfbs	encode_tfbs	ENCFF531NFE	DEL	14765	66	264	256.1	767	3781583	0.0641806	1.06288
tfbs	encode_tfbs	ENCFF531NFE	DUP	14765	66	264	256.1	767	3781583	0.335476	1.05396
tfbs	encode_tfbs	ENCFF531QQR	DEL	4929	104	416	449.2	1057	2214319	0.360665	0.9487
tfbs	encode_tfbs	ENCFF531QQR	DUP	4929	104	416	449.2	1057	2214319	0.029833	0.860848
tfbs	encode_tfbs	ENCFF531SEM	DEL	3948	91	364	386.6	1180	1526322	0.123502	0.868351
tfbs	encode_tfbs	ENCFF531SEM	DUP	3948	91	364	386.6	1180	1526322	0.457079	1.03435
tfbs	encode_tfbs	ENCFF532PJX	DEL	14235	102	410	418.5	1919	5956753	0.209767	1.04665
tfbs	encode_tfbs	ENCFF532PJX	DUP	14235	102	410	418.5	1919	5956753	0.340111	0.984821
tfbs	encode_tfbs	ENCFF532UBJ	DEL	18557	120	480	508.2	1413	9430855	0.199118	1.02674
tfbs	encode_tfbs	ENCFF532UBJ	DUP	18557	120	480	508.2	1413	9430855	0.0289843	0.933938
tfbs	encode_tfbs	ENCFF534CKB	DEL	27427	90	360	343.5	1079	9422504	0.374811	0.975057
tfbs	encode_tfbs	ENCFF534CKB	DUP	27427	90	360	343.5	1079	9422504	0.265084	1.01839
tfbs	encode_tfbs	ENCFF534MPD	DEL	13816	104	416	422.4	2670	5836226	0.192203	1.05808
tfbs	encode_tfbs	ENCFF534MPD	DUP	13816	104	416	422.4	2670	5836226	0.133573	0.936891
tfbs	encode_tfbs	ENCFF535AMF	DEL	5548	90	360	363	950	2013803	0.209767	1.05592
tfbs	encode_tfbs	ENCFF535AMF	DUP	5548	90	360	363	950	2013803	0.417126	1.01622
tfbs	encode_tfbs	ENCFF535VSU	DEL	8108	95	380	361.9	711	2934621	0.413319	1.00763
tfbs	encode_tfbs	ENCFF535VSU	DUP	8108	95	380	361.9	711	2934621	0.206685	1.07194
tfbs	encode_tfbs	ENCFF536MIH	DEL	17948	89	356	353.5	1117	6344051	0.477544	1.00871
tfbs	encode_tfbs	ENCFF536MIH	DUP	17948	89	356	353.5	1117	6344051	0.422083	1.03098
tfbs	encode_tfbs	ENCFF536XBS	DEL	11811	68	270	245.6	526	2900818	0.408451	0.982767
tfbs	encode_tfbs	ENCFF536XBS	DUP	11811	68	270	245.6	526	2900818	0.382843	1.03714
tfbs	encode_tfbs	ENCFF537AFF	DEL	26107	141	564	568.5	2103	14841544	0.202631	1.02581
tfbs	encode_tfbs	ENCFF537AFF	DUP	26107	141	564	568.5	2103	14841544	0.317191	1.07008
tfbs	encode_tfbs	ENCFF538OEZ	DEL	7534	76	304	303.9	713	2289512	0.0461592	1.06481
tfbs	encode_tfbs	ENCFF538OEZ	DUP	7534	76	304	303.9	713	2289512	0.125545	0.950805
tfbs	encode_tfbs	ENCFF538TCF	DEL	26115	126	485	435.4	1376	11369544	0.389128	1.01012
tfbs	encode_tfbs	ENCFF538TCF	DUP	26115	126	485	435.4	1376	11369544	0.447034	1.02126
tfbs	encode_tfbs	ENCFF538XDH	DEL	7041	85	340	329.3	1129	2318317	0.384338	0.972437
tfbs	encode_tfbs	ENCFF538XDH	DUP	7041	85	340	329.3	1129	2318317	0.144815	0.952309
tfbs	encode_tfbs	ENCFF538YID	DEL	11290	98	390	381.6	3042	4308151	0.220744	1.04278
tfbs	encode_tfbs	ENCFF538YID	DUP	11290	98	390	381.6	3042	4308151	0.125545	0.925592
tfbs	encode_tfbs	ENCFF539CKD	DEL	8442	84	336	336.4	799	2840019	0.328417	0.97421
tfbs	encode_tfbs	ENCFF539CKD	DUP	8442	84	336	336.4	799	2840019	0.0805557	0.949445
tfbs	encode_tfbs	ENCFF539NTA	DEL	5023	91	364	368.3	841	1849875	0.306125	1.01228
tfbs	encode_tfbs	ENCFF539NTA	DUP	5023	91	364	368.3	841	1849875	0.35416	1.1162
tfbs	encode_tfbs	ENCFF539WLH	DEL	5819	104	416	417.3	3512	2427983	0.360665	0.95729
tfbs	encode_tfbs	ENCFF539WLH	DUP	5819	104	416	417.3	3512	2427983	0.165983	0.940616
tfbs	encode_tfbs	ENCFF540BMV	DEL	48736	129	516	454.9	2806	22168044	0.393935	0.999756
tfbs	encode_tfbs	ENCFF540BMV	DUP	48736	129	516	454.9	2806	22168044	0.387691	1.04026
tfbs	encode_tfbs	ENCFF540IYS	DEL	14044	102	410	398.1	1273	5590384	0.156854	0.930306
tfbs	encode_tfbs	ENCFF540IYS	DUP	14044	102	410	398.1	1273	5590384	0.49747	1.03479
tfbs	encode_tfbs	ENCFF540MNX	DEL	6074	98	390	399.8	1232	2428600	0.206181	0.921874
tfbs	encode_tfbs	ENCFF540MNX	DUP	6074	98	390	399.8	1232	2428600	0.344771	0.977825
tfbs	encode_tfbs	ENCFF541YFL	DEL	9163	164	656	728.2	2580	6672810	0.497504	1.02329
tfbs	encode_tfbs	ENCFF541YFL	DUP	9163	164	656	728.2	2580	6672810	0.417126	1.00982
tfbs	encode_tfbs	ENCFF543VGD	DEL	41793	60	240	203.3	479	8497038	0.185437	0.978755
tfbs	encode_tfbs	ENCFF543VGD	DUP	41793	60	240	203.3	479	8497038	0.358888	1.02189
tfbs	encode_tfbs	ENCFF544ACA	DEL	11716	132	530	520.6	1587	6099350	0.202631	0.93374
tfbs	encode_tfbs	ENCFF544ACA	DUP	11716	132	530	520.6	1587	6099350	0.156678	0.953223
tfbs	encode_tfbs	ENCFF544CYG	DEL	8537	96	384	396	1147	3380750	0.44278	1.02467
tfbs	encode_tfbs	ENCFF544CYG	DUP	8537	96	384	396	1147	3380750	0.248734	1.02059
tfbs	encode_tfbs	ENCFF544NRC	DEL	12871	84	336	333.2	1067	4288667	0.403598	0.994948
tfbs	encode_tfbs	ENCFF544NRC	DUP	12871	84	336	333.2	1067	4288667	0.133573	0.952185
tfbs	encode_tfbs	ENCFF544NXC	DEL	25033	106	424	422.3	1409	10571173	0.0741581	0.942892
tfbs	encode_tfbs	ENCFF544NXC	DUP	25033	106	424	422.3	1409	10571173	0.0863943	0.959905
tfbs	encode_tfbs	ENCFF544WQV	DEL	85	280	280	285.1	512	24231	0.310529	1.1931
tfbs	encode_tfbs	ENCFF544WQV	DUP	85	280	280	285.1	512	24231	0.299341	0.589114
tfbs	encode_tfbs	ENCFF544XKC	DEL	44361	112	450	388.1	1699	17215068	0.297399	0.966488
tfbs	encode_tfbs	ENCFF544XKC	DUP	44361	112	450	388.1	1699	17215068	0.467152	1.01811
tfbs	encode_tfbs	ENCFF544XZU	DEL	32526	105	408.5	348.7	1128	11340896	0.44278	0.999155
tfbs	encode_tfbs	ENCFF544XZU	DUP	32526	105	408.5	348.7	1128	11340896	0.422083	1.02555
tfbs	encode_tfbs	ENCFF545CPY	DEL	1153	80	320	334.2	1066	385363	0.0795716	0.830904
tfbs	encode_tfbs	ENCFF545CPY	DUP	1153	80	320	334.2	1066	385363	0.252771	0.910783
tfbs	encode_tfbs	ENCFF545DAF	DEL	11613	105	420	437.5	1126	5081075	0.319421	0.996948
tfbs	encode_tfbs	ENCFF545DAF	DUP	11613	105	420	437.5	1126	5081075	0.130858	0.964468
tfbs	encode_tfbs	ENCFF545RHH	DEL	4167	155	620	670.1	1830	2792110	0.472561	0.958847
tfbs	encode_tfbs	ENCFF545RHH	DUP	4167	155	620	670.1	1830	2792110	0.0363683	0.865552
tfbs	encode_tfbs	ENCFF545SII	DEL	15753	125	500	558	1857	8789805	0.05121	1.09673
tfbs	encode_tfbs	ENCFF545SII	DUP	15753	125	500	558	1857	8789805	0.277694	0.987496
tfbs	encode_tfbs	ENCFF545SXB	DEL	5328	89	356	352.2	992	1876497	0.288789	1.00692
tfbs	encode_tfbs	ENCFF545SXB	DUP	5328	89	356	352.2	992	1876497	0.477245	1.04152
tfbs	encode_tfbs	ENCFF545VNY	DEL	4953	111	444	461.9	1259	2287727	0.284528	0.933739
tfbs	encode_tfbs	ENCFF545VNY	DUP	4953	111	444	461.9	1259	2287727	0.0632362	1.23518
tfbs	encode_tfbs	ENCFF546CLW	DEL	57098	132	476	518.5	13983	29605150	0.255575	1.04662
tfbs	encode_tfbs	ENCFF546CLW	DUP	57098	132	476	518.5	13983	29605150	0.217715	0.990235
tfbs	encode_tfbs	ENCFF546ZWS	DEL	362	88	350	334.3	660	121021	0.0393411	1.27815
tfbs	encode_tfbs	ENCFF546ZWS	DUP	362	88	350	334.3	660	121021	0.49747	1.0583
tfbs	encode_tfbs	ENCFF547AEK	DEL	109	330	330	340.6	592	37126	0.36536	1.006
tfbs	encode_tfbs	ENCFF547AEK	DUP	109	330	330	340.6	592	37126	0.0968196	0.536419
tfbs	encode_tfbs	ENCFF547KFA	DEL	799	82	324	311.1	551	248598	0.00672267	1.29035
tfbs	encode_tfbs	ENCFF547KFA	DUP	799	82	324	311.1	551	248598	0.0440313	0.797244
tfbs	encode_tfbs	ENCFF547PLX	DEL	32908	120	467	409.7	1435	13481990	0.423094	0.992777
tfbs	encode_tfbs	ENCFF547PLX	DUP	32908	120	467	409.7	1435	13481990	0.321723	0.997225
tfbs	encode_tfbs	ENCFF547POU	DEL	29673	81	324	310.8	921	9221473	0.224474	1.00301
tfbs	encode_tfbs	ENCFF547POU	DUP	29673	81	324	310.8	921	9221473	0.358888	1.03665
tfbs	encode_tfbs	ENCFF549GMO	DEL	635	108	430	438.4	722	278358	0.18211	1.0142
tfbs	encode_tfbs	ENCFF549GMO	DUP	635	108	430	438.4	722	278358	0.182269	1.28494
tfbs	encode_tfbs	ENCFF549KOD	DEL	9383	98	390	398.2	1246	3736017	0.202631	0.936456
tfbs	encode_tfbs	ENCFF549KOD	DUP	9383	98	390	398.2	1246	3736017	0.312686	0.972232
tfbs	encode_tfbs	ENCFF549TYR	DEL	25288	79	316	300.3	829	7594174	0.360665	0.970265
tfbs	encode_tfbs	ENCFF549TYR	DUP	25288	79	316	300.3	829	7594174	0.308209	0.992156
tfbs	encode_tfbs	ENCFF550OPR	DEL	18490	102	410	415.8	1400	7689011	0.497504	0.990749
tfbs	encode_tfbs	ENCFF550OPR	DUP	18490	102	410	415.8	1400	7689011	0.110514	0.956907
tfbs	encode_tfbs	ENCFF550UEU	DEL	3864	70	280	270.7	630	1045927	0.23975	1.04787
tfbs	encode_tfbs	ENCFF550UEU	DUP	3864	70	280	270.7	630	1045927	0.340111	1.08862
tfbs	encode_tfbs	ENCFF551DVX	DEL	20048	105	420	400.4	1300	8027979	0.243655	1.01009
tfbs	encode_tfbs	ENCFF551DVX	DUP	20048	105	420	400.4	1300	8027979	0.321723	1.00677
tfbs	encode_tfbs	ENCFF552ILF	DEL	493	79	316	300.8	809	148315	0.276098	1.02003
tfbs	encode_tfbs	ENCFF552ILF	DUP	493	79	316	300.8	809	148315	0.335476	0.927514
tfbs	encode_tfbs	ENCFF552TWC	DEL	59734	101	403	358.9	1235	21439467	0.432916	0.991215
tfbs	encode_tfbs	ENCFF552TWC	DUP	59734	101	403	358.9	1235	21439467	0.477245	1.0146
tfbs	encode_tfbs	ENCFF552URL	DEL	5503	86	344	328.7	1022	1808595	0.477544	0.99456
tfbs	encode_tfbs	ENCFF552URL	DUP	5503	86	344	328.7	1022	1808595	0.159741	0.944749
tfbs	encode_tfbs	ENCFF553DRN	DEL	27233	102	410	350.5	2501	9546256	0.379565	0.98274
tfbs	encode_tfbs	ENCFF553DRN	DUP	27233	102	410	350.5	2501	9546256	0.330866	1.03723
tfbs	encode_tfbs	ENCFF553PWA	DEL	52904	70	280	249.6	953	13202601	0.379565	0.987795
tfbs	encode_tfbs	ENCFF553PWA	DUP	52904	70	280	249.6	953	13202601	0.265084	1.02936
tfbs	encode_tfbs	ENCFF553QDJ	DEL	4862	79	316	310.9	802	1511834	0.297399	1.05879
tfbs	encode_tfbs	ENCFF553QDJ	DUP	4862	79	316	310.9	802	1511834	0.269255	1.00121
tfbs	encode_tfbs	ENCFF553QNS	DEL	26028	149	596	593.3	3157	15443512	0.0690305	1.06302
tfbs	encode_tfbs	ENCFF553QNS	DUP	26028	149	596	593.3	3157	15443512	0.378012	1.02592
tfbs	encode_tfbs	ENCFF555MEJ	DEL	3013	85	340	346.2	777	1043175	0.259615	1.013
tfbs	encode_tfbs	ENCFF555MEJ	DUP	3013	85	340	346.2	777	1043175	0.373201	1.00101
tfbs	encode_tfbs	ENCFF555SDJ	DEL	1983	86	344	361.1	865	716068	0.0626243	1.19248
tfbs	encode_tfbs	ENCFF555SDJ	DUP	1983	86	344	361.1	865	716068	0.232938	0.969689
tfbs	encode_tfbs	ENCFF556DEP	DEL	455	91	364	374.6	844	170460	0.220744	1.06386
tfbs	encode_tfbs	ENCFF556DEP	DUP	455	91	364	374.6	844	170460	0.0121919	1.72437
tfbs	encode_tfbs	ENCFF556JBS	DEL	5793	115	350	371.4	876	2151801	0.423094	1.0037
tfbs	encode_tfbs	ENCFF556JBS	DUP	5793	115	350	371.4	876	2151801	0.407254	1.10951
tfbs	encode_tfbs	ENCFF556KWA	DEL	6168	178	710	779.8	9549	4809561	0.23975	0.905386
tfbs	encode_tfbs	ENCFF556KWA	DUP	6168	178	710	779.8	9549	4809561	0.110514	0.879405
tfbs	encode_tfbs	ENCFF556OXY	DEL	1278	106	424	428.5	1233	547593	0.188802	1.17285
tfbs	encode_tfbs	ENCFF556OXY	DUP	1278	106	424	428.5	1233	547593	0.175638	1.26395
tfbs	encode_tfbs	ENCFF556PIY	DEL	6551	71	284	284.7	722	1865150	0.159878	1.05283
tfbs	encode_tfbs	ENCFF556PIY	DUP	6551	71	284	284.7	722	1865150	0.477245	1.06409
tfbs	encode_tfbs	ENCFF556YCY	DEL	7471	92	370	366.7	1051	2739463	0.370076	0.959114
tfbs	encode_tfbs	ENCFF556YCY	DUP	7471	92	370	366.7	1051	2739463	0.382843	1.00654
tfbs	encode_tfbs	ENCFF558JBX	DEL	27587	95	380	340.1	1676	9381872	0.251568	0.959879
tfbs	encode_tfbs	ENCFF558JBX	DUP	27587	95	380	340.1	1676	9381872	0.0968196	0.971764
tfbs	encode_tfbs	ENCFF558QMJ	DEL	1393	88	340	344.6	578	480063	0.259615	0.981218
tfbs	encode_tfbs	ENCFF558QMJ	DUP	1393	88	340	344.6	578	480063	0.290591	0.947114
tfbs	encode_tfbs	ENCFF559HEE	DEL	48920	60	240	204.8	579	10020364	0.374811	0.981016
tfbs	encode_tfbs	ENCFF559HEE	DUP	48920	60	240	204.8	579	10020364	0.447034	1.00904
tfbs	encode_tfbs	ENCFF559NMA	DEL	47142	102	353	340.9	1105	16069551	0.232042	0.970149
tfbs	encode_tfbs	ENCFF559NMA	DUP	47142	102	353	340.9	1105	16069551	0.269255	1.02446
tfbs	encode_tfbs	ENCFF559OMC	DEL	1220	79	316	314.6	747	383797	0.23975	1.04239
tfbs	encode_tfbs	ENCFF559OMC	DUP	1220	79	316	314.6	747	383797	0.321723	1.1584
tfbs	encode_tfbs	ENCFF560CMG	DEL	2744	125	500	526.4	1166	1444341	0.21339	1.04418
tfbs	encode_tfbs	ENCFF560CMG	DUP	2744	125	500	526.4	1166	1444341	0.452052	1.03557
tfbs	encode_tfbs	ENCFF560VSK	DEL	21181	85	340	331.3	868	7016429	0.306125	0.985919
tfbs	encode_tfbs	ENCFF560VSK	DUP	21181	85	340	331.3	868	7016429	0.378012	1.04031
tfbs	encode_tfbs	ENCFF560XSC	DEL	26462	59	236	221.7	602	5867497	0.111189	1.05043
tfbs	encode_tfbs	ENCFF560XSC	DUP	26462	59	236	221.7	602	5867497	0.457079	1.00366
tfbs	encode_tfbs	ENCFF561OIO	DEL	2608	95	380	389.7	1381	1016420	0.0164279	1.15393
tfbs	encode_tfbs	ENCFF561OIO	DUP	2608	95	380	389.7	1381	1016420	0.442023	0.987153
tfbs	encode_tfbs	ENCFF561USY	DEL	12861	108	430	439.5	1326	5652302	0.346706	0.957358
tfbs	encode_tfbs	ENCFF561USY	DUP	12861	108	430	439.5	1326	5652302	0.110514	0.952003
tfbs	encode_tfbs	ENCFF561WNI	DEL	8112	118	470	495.2	1388	4017356	0.172356	0.900979
tfbs	encode_tfbs	ENCFF561WNI	DUP	8112	118	470	495.2	1388	4017356	0.462112	1.05611
tfbs	encode_tfbs	ENCFF562IOY	DEL	57381	110	425	376	1823	21575739	0.423094	0.981375
tfbs	encode_tfbs	ENCFF562IOY	DUP	57381	110	425	376	1823	21575739	0.290591	0.997442
tfbs	encode_tfbs	ENCFF562JDH	DEL	25536	126	504	497.3	1566	12697823	0.477544	0.982349
tfbs	encode_tfbs	ENCFF562JDH	DUP	25536	126	504	497.3	1566	12697823	0.175638	0.969885
tfbs	encode_tfbs	ENCFF562XVQ	DEL	1902	95	370	391.8	916	745151	0.0759304	1.24092
tfbs	encode_tfbs	ENCFF562XVQ	DUP	1902	95	370	391.8	916	745151	0.00812596	0.662869
tfbs	encode_tfbs	ENCFF563QBC	DEL	18009	108	430	446.1	1846	8034576	0.314962	1.00932
tfbs	encode_tfbs	ENCFF563QBC	DUP	18009	108	430	446.1	1846	8034576	0.147722	0.964307
tfbs	encode_tfbs	ENCFF563QQH	DEL	20768	98	390	392.1	1395	8143306	0.346706	0.996868
tfbs	encode_tfbs	ENCFF563QQH	DUP	20768	98	390	392.1	1395	8143306	0.192504	0.9986
tfbs	encode_tfbs	ENCFF565FCW	DEL	21237	115	460	467.4	1216	9925484	0.413319	1.01528
tfbs	encode_tfbs	ENCFF565FCW	DUP	21237	115	460	467.4	1216	9925484	0.312686	0.997209
tfbs	encode_tfbs	ENCFF565SXH	DEL	8963	65	260	260.9	691	2338194	0.284528	1.01556
tfbs	encode_tfbs	ENCFF565SXH	DUP	8963	65	260	260.9	691	2338194	0.0697796	0.917511
tfbs	encode_tfbs	ENCFF565WKY	DEL	6125	118	470	500	1311	3062201	0.142299	0.870529
tfbs	encode_tfbs	ENCFF565WKY	DUP	6125	118	470	500	1311	3062201	0.120384	0.93518
tfbs	encode_tfbs	ENCFF566DXN	DEL	329	84	336	334.5	767	110048	0.328417	1.04834
tfbs	encode_tfbs	ENCFF566DXN	DUP	329	84	336	334.5	767	110048	0.0134495	1.67917
tfbs	encode_tfbs	ENCFF566FVB	DEL	14506	108	430	435.6	1198	6319114	0.232042	1.04083
tfbs	encode_tfbs	ENCFF566FVB	DUP	14506	108	430	435.6	1198	6319114	0.437022	1.03577
tfbs	encode_tfbs	ENCFF566IRE	DEL	52125	61	244	209.5	488	10918964	0.36536	0.977346
tfbs	encode_tfbs	ENCFF566IRE	DUP	52125	61	244	209.5	488	10918964	0.265084	1.02652
tfbs	encode_tfbs	ENCFF566WSG	DEL	41398	146	584	550	2015	22770830	0.284528	0.971963
tfbs	encode_tfbs	ENCFF566WSG	DUP	41398	146	584	550	2015	22770830	0.407254	1.02911
tfbs	encode_tfbs	ENCFF566YUW	DEL	10277	71	284	286.8	1118	2947590	0.370076	0.995632
tfbs	encode_tfbs	ENCFF566YUW	DUP	10277	71	284	286.8	1118	2947590	0.382843	1.01198
tfbs	encode_tfbs	ENCFF567BMG	DEL	5533	79	316	314.3	795	1739245	0.284528	1.05287
tfbs	encode_tfbs	ENCFF567BMG	DUP	5533	79	316	314.3	795	1739245	0.153654	1.21416
tfbs	encode_tfbs	ENCFF567ENM	DEL	3215	71	284	282.1	1133	906919	0.297399	0.999205
tfbs	encode_tfbs	ENCFF567ENM	DUP	3215	71	284	282.1	1133	906919	0.299341	0.967122
tfbs	encode_tfbs	ENCFF567GFO	DEL	1021	98	364	382.9	810	390929	0.178821	0.897569
tfbs	encode_tfbs	ENCFF567GFO	DUP	1021	98	364	382.9	810	390929	0.221466	0.951681
tfbs	encode_tfbs	ENCFF567GSX	DEL	21910	130	520	509.5	1642	11163969	0.224474	0.955072
tfbs	encode_tfbs	ENCFF567GSX	DUP	21910	130	520	509.5	1642	11163969	0.335476	1.00241
tfbs	encode_tfbs	ENCFF567MGV	DEL	24296	122	490	489.9	1631	11902405	0.288789	0.976457
tfbs	encode_tfbs	ENCFF567MGV	DUP	24296	122	490	489.9	1631	11902405	0.49747	1.02041
tfbs	encode_tfbs	ENCFF567QOI	DEL	14002	96	384	391.5	1289	5481777	0.472561	0.999531
tfbs	encode_tfbs	ENCFF567QOI	DUP	14002	96	384	391.5	1289	5481777	0.40234	1.02239
tfbs	encode_tfbs	ENCFF568BTO	DEL	19081	105	420	428.9	1338	8183663	0.263688	1.03212
tfbs	encode_tfbs	ENCFF568BTO	DUP	19081	105	420	428.9	1338	8183663	0.0968196	0.953406
tfbs	encode_tfbs	ENCFF568FLE	DEL	13242	112	450	433.1	1491	5735645	0.462609	0.974671
tfbs	encode_tfbs	ENCFF568FLE	DUP	13242	112	450	433.1	1491	5735645	0.128182	0.955183
tfbs	encode_tfbs	ENCFF568FPC	DEL	3614	92	364	397.9	918	1438095	0.235878	1.0964
tfbs	encode_tfbs	ENCFF568FPC	DUP	3614	92	364	397.9	918	1438095	0.169163	0.905987
tfbs	encode_tfbs	ENCFF568LSV	DEL	5632	94	376	363.4	939	2046851	0.467582	1.00205
tfbs	encode_tfbs	ENCFF568LSV	DUP	5632	94	376	363.4	939	2046851	0.130858	0.971442
tfbs	encode_tfbs	ENCFF568WND	DEL	21478	168	670	585.4	2572	12573247	0.319421	1.02406
tfbs	encode_tfbs	ENCFF568WND	DUP	21478	168	670	585.4	2572	12573247	0.281962	0.990506
tfbs	encode_tfbs	ENCFF569IGP	DEL	5332	70	280	285.9	686	1524405	0.457641	0.988021
tfbs	encode_tfbs	ENCFF569IGP	DUP	5332	70	280	285.9	686	1524405	0.373201	1.10514
tfbs	encode_tfbs	ENCFF569IJM	DEL	23530	114	456	428	1772	10071220	0.48752	0.988176
tfbs	encode_tfbs	ENCFF569IJM	DUP	23530	114	456	428	1772	10071220	0.35416	1.04505
tfbs	encode_tfbs	ENCFF569NVH	DEL	18583	131	524	515.3	1531	9575226	0.104236	1.06311
tfbs	encode_tfbs	ENCFF569NVH	DUP	18583	131	524	515.3	1531	9575226	0.290591	1.07192
tfbs	encode_tfbs	ENCFF569VYO	DEL	43012	64	256	245.9	489	10578633	0.188802	0.969253
tfbs	encode_tfbs	ENCFF569VYO	DUP	43012	64	256	245.9	489	10578633	0.133573	1.0415
tfbs	encode_tfbs	ENCFF569XCA	DEL	576	71	244	243.9	462	140481	0.166041	1.19381
tfbs	encode_tfbs	ENCFF569XCA	DUP	576	71	244	243.9	462	140481	0.0884092	1.37936
tfbs	encode_tfbs	ENCFF570FLB	DEL	41519	65	260	224.2	519	9310037	0.423094	0.988904
tfbs	encode_tfbs	ENCFF570FLB	DUP	41519	65	260	224.2	519	9310037	0.358888	1.0299
tfbs	encode_tfbs	ENCFF570QVI	DEL	11630	99	396	405.8	1108	4719865	0.220744	1.02034
tfbs	encode_tfbs	ENCFF570QVI	DUP	11630	99	396	405.8	1108	4719865	0.344771	0.998928
tfbs	encode_tfbs	ENCFF570SMG	DEL	10948	92	370	353.3	1088	3867587	0.192203	1.05707
tfbs	encode_tfbs	ENCFF570SMG	DUP	10948	92	370	353.3	1088	3867587	0.299341	0.970973
tfbs	encode_tfbs	ENCFF570TDY	DEL	36780	125	500	430.6	2401	15839059	0.370076	0.971483
tfbs	encode_tfbs	ENCFF570TDY	DUP	36780	125	500	430.6	2401	15839059	0.210324	0.981401
tfbs	encode_tfbs	ENCFF571OOG	DEL	2307	102	410	453.9	1559	1047058	0.0795716	0.814127
tfbs	encode_tfbs	ENCFF571OOG	DUP	2307	102	410	453.9	1559	1047058	0.130858	0.938472
tfbs	encode_tfbs	ENCFF571PSU	DEL	19310	112	450	447.4	1736	8639048	0.44278	0.993089
tfbs	encode_tfbs	ENCFF571PSU	DUP	19310	112	450	447.4	1736	8639048	0.39744	1.05497
tfbs	encode_tfbs	ENCFF572DQF	DEL	11674	100	400	362.1	998	4226799	0.346706	1.00365
tfbs	encode_tfbs	ENCFF572DQF	DUP	11674	100	400	362.1	998	4226799	0.189054	0.98147
tfbs	encode_tfbs	ENCFF572WXJ	DEL	4225	88	350	347.8	803	1469304	0.0954642	1.08226
tfbs	encode_tfbs	ENCFF572WXJ	DUP	4225	88	350	347.8	803	1469304	0.417126	1.01229
tfbs	encode_tfbs	ENCFF572YVL	DEL	13874	104	416	416	2073	5771565	0.0954642	0.9406
tfbs	encode_tfbs	ENCFF572YVL	DUP	13874	104	416	416	2073	5771565	0.40234	1.04401
tfbs	encode_tfbs	ENCFF573ALP	DEL	910	88	344	346.9	831	315659	0.337513	1.10288
tfbs	encode_tfbs	ENCFF573ALP	DUP	910	88	344	346.9	831	315659	0.256841	1.2116
tfbs	encode_tfbs	ENCFF573DRR	DEL	4399	69	276	273.3	698	1202286	0.393935	0.941346
tfbs	encode_tfbs	ENCFF573DRR	DUP	4399	69	276	273.3	698	1202286	0.487354	1.02432
tfbs	encode_tfbs	ENCFF574EIX	DEL	5894	64	256	240.7	864	1418535	0.293079	1.02972
tfbs	encode_tfbs	ENCFF574EIX	DUP	5894	64	256	240.7	864	1418535	0.294951	1.02853
tfbs	encode_tfbs	ENCFF574LAO	DEL	3959	91	364	380.4	1069	1505814	0.0892508	0.844839
tfbs	encode_tfbs	ENCFF574LAO	DUP	3959	91	364	380.4	1069	1505814	0.417126	1.08131
tfbs	encode_tfbs	ENCFF574YMJ	DEL	12942	100	400	392.9	1026	5084989	0.128686	1.04088
tfbs	encode_tfbs	ENCFF574YMJ	DUP	12942	100	400	392.9	1026	5084989	0.392557	1.03177
tfbs	encode_tfbs	ENCFF575FVP	DEL	2717	146	576	619.9	1708	1684350	0.224474	0.85166
tfbs	encode_tfbs	ENCFF575FVP	DUP	2717	146	576	619.9	1708	1684350	0.0343914	1.46559
tfbs	encode_tfbs	ENCFF575JXW	DEL	14948	162	650	667.7	2514	9980069	0.360665	0.969709
tfbs	encode_tfbs	ENCFF575JXW	DUP	14948	162	650	667.7	2514	9980069	0.317191	1.0858
tfbs	encode_tfbs	ENCFF575RKM	DEL	9996	109	436	443.2	1624	4430670	0.408451	0.999918
tfbs	encode_tfbs	ENCFF575RKM	DUP	9996	109	436	443.2	1624	4430670	0.0946639	0.917551
tfbs	encode_tfbs	ENCFF575STA	DEL	20574	146	584	562.1	3601	11564934	0.423094	0.970261
tfbs	encode_tfbs	ENCFF575STA	DUP	20574	146	584	562.1	3601	11564934	0.0452253	0.932477
tfbs	encode_tfbs	ENCFF575XQE	DEL	10443	109	436	435.8	1549	4551205	0.427999	1.01788
tfbs	encode_tfbs	ENCFF575XQE	DUP	10443	109	436	435.8	1549	4551205	0.387691	1.08642
tfbs	encode_tfbs	ENCFF576GZP	DEL	3508	82	330	282.6	602	991434	0.447726	0.997075
tfbs	encode_tfbs	ENCFF576GZP	DUP	3508	82	330	282.6	602	991434	0.330866	1.00936
tfbs	encode_tfbs	ENCFF577SUG	DEL	2099	95	380	390.2	1381	819074	0.0174805	1.1636
tfbs	encode_tfbs	ENCFF577SUG	DUP	2099	95	380	390.2	1381	819074	0.382843	1.03329
tfbs	encode_tfbs	ENCFF578QAA	DEL	5706	71	284	278.7	544	1590336	0.36536	1.0429
tfbs	encode_tfbs	ENCFF578QAA	DUP	5706	71	284	278.7	544	1590336	0.172381	1.12072
tfbs	encode_tfbs	ENCFF578SWL	DEL	13148	146	584	586.5	1917	7711632	0.288789	0.950842
tfbs	encode_tfbs	ENCFF578SWL	DUP	13148	146	584	586.5	1917	7711632	0.248734	0.974127
tfbs	encode_tfbs	ENCFF579BTD	DEL	15101	124	496	532.3	1537	8038829	0.374811	1.01645
tfbs	encode_tfbs	ENCFF579BTD	DUP	15101	124	496	532.3	1537	8038829	0.482298	1.04242
tfbs	encode_tfbs	ENCFF579SRN	DEL	22090	124	496	484.8	1815	10709843	0.220744	1.0226
tfbs	encode_tfbs	ENCFF579SRN	DUP	22090	124	496	484.8	1815	10709843	0.260946	0.988765
tfbs	encode_tfbs	ENCFF580LHX	DEL	482	80	276	277	490	133535	0.44278	0.988164
tfbs	encode_tfbs	ENCFF580LHX	DUP	482	80	276	277	490	133535	0.382843	1.02469
tfbs	encode_tfbs	ENCFF580NQL	DEL	20132	128	510	498.9	2147	10043291	0.45268	0.976505
tfbs	encode_tfbs	ENCFF580NQL	DUP	20132	128	510	498.9	2147	10043291	0.0243033	0.922628
tfbs	encode_tfbs	ENCFF580QGA	DEL	7688	116	464	512	1322	3936239	0.118467	0.901464
tfbs	encode_tfbs	ENCFF580QGA	DUP	7688	116	464	512	1322	3936239	0.0250362	0.876631
tfbs	encode_tfbs	ENCFF580YDN	DEL	11945	132	530	554.4	1619	6622054	0.351337	1.00911
tfbs	encode_tfbs	ENCFF580YDN	DUP	11945	132	530	554.4	1619	6622054	0.312686	0.996685
tfbs	encode_tfbs	ENCFF581CEN	DEL	1837	89	356	360.9	1186	662951	0.217049	1.01841
tfbs	encode_tfbs	ENCFF581CEN	DUP	1837	89	356	360.9	1186	662951	0.0824679	0.792557
tfbs	encode_tfbs	ENCFF581DTH	DEL	15353	61	244	234.8	831	3605203	0.0229575	1.10533
tfbs	encode_tfbs	ENCFF581DTH	DUP	15353	61	244	234.8	831	3605203	0.482298	1.02353
tfbs	encode_tfbs	ENCFF581HPR	DEL	6260	106	424	456.6	1034	2858246	0.17557	1.03082
tfbs	encode_tfbs	ENCFF581HPR	DUP	6260	106	424	456.6	1034	2858246	0.0440313	0.908202
tfbs	encode_tfbs	ENCFF582HCK	DEL	23114	141	564	547.7	1712	12658637	0.243655	0.958625
tfbs	encode_tfbs	ENCFF582HCK	DUP	23114	141	564	547.7	1712	12658637	0.11786	0.968069
tfbs	encode_tfbs	ENCFF582YPB	DEL	13727	138	550	597.4	1683	8201068	0.22824	0.947802
tfbs	encode_tfbs	ENCFF582YPB	DUP	13727	138	550	597.4	1683	8201068	0.457079	1.02061
tfbs	encode_tfbs	ENCFF583DZD	DEL	12580	92	370	369.7	1301	4651176	0.477544	0.97144
tfbs	encode_tfbs	ENCFF583DZD	DUP	12580	92	370	369.7	1301	4651176	0.139117	0.964448
tfbs	encode_tfbs	ENCFF583GKE	DEL	384	95	380	412.4	963	158363	0.23975	0.357138
tfbs	encode_tfbs	ENCFF583GKE	DUP	384	95	380	412.4	963	158363	0.308209	0.914377
tfbs	encode_tfbs	ENCFF583QKD	DEL	3218	155	620	661.2	1579	2127801	0.360665	0.972062
tfbs	encode_tfbs	ENCFF583QKD	DUP	3218	155	620	661.2	1579	2127801	0.0557406	0.880215
tfbs	encode_tfbs	ENCFF583XDA	DEL	12212	90	360	329.1	930	4019543	0.44278	0.983087
tfbs	encode_tfbs	ENCFF583XDA	DUP	12212	90	360	329.1	930	4019543	0.229078	0.989593
tfbs	encode_tfbs	ENCFF583YFS	DEL	2783	106	424	448.4	1170	1247862	0.48752	0.995701
tfbs	encode_tfbs	ENCFF583YFS	DUP	2783	106	424	448.4	1170	1247862	0.382843	1.08699
tfbs	encode_tfbs	ENCFF584CNF	DEL	13744	91	364	368.1	1447	5059163	0.482531	0.994188
tfbs	encode_tfbs	ENCFF584CNF	DUP	13744	91	364	368.1	1447	5059163	0.162842	0.963355
tfbs	encode_tfbs	ENCFF584JHM	DEL	11762	106	424	398.7	1034	4689810	0.35599	0.980821
tfbs	encode_tfbs	ENCFF584JHM	DUP	11762	106	424	398.7	1034	4689810	0.252771	0.989085
tfbs	encode_tfbs	ENCFF584YYH	DEL	37366	64	256	223	893	8331347	0.472561	0.993688
tfbs	encode_tfbs	ENCFF584YYH	DUP	37366	64	256	223	893	8331347	0.189054	1.04799
tfbs	encode_tfbs	ENCFF586DWB	DEL	7264	120	480	527	1494	3828452	0.403598	0.983073
tfbs	encode_tfbs	ENCFF586DWB	DUP	7264	120	480	527	1494	3828452	0.225254	0.955354
tfbs	encode_tfbs	ENCFF586DZY	DEL	24644	110	440	341	849	8402466	0.48752	0.998558
tfbs	encode_tfbs	ENCFF586DZY	DUP	24644	110	440	341	849	8402466	0.130858	1.05753
tfbs	encode_tfbs	ENCFF586KIH	DEL	50683	60	240	205.9	554	10436218	0.202631	0.967837
tfbs	encode_tfbs	ENCFF586KIH	DUP	50683	60	240	205.9	554	10436218	0.133573	1.0463
tfbs	encode_tfbs	ENCFF586MBE	DEL	2730	90	360	346	678	944568	0.337513	0.948814
tfbs	encode_tfbs	ENCFF586MBE	DUP	2730	90	360	346	678	944568	0.240766	0.981326
tfbs	encode_tfbs	ENCFF587LBC	DEL	42898	99	378	339.1	1251	14546708	0.457641	1.00158
tfbs	encode_tfbs	ENCFF587LBC	DUP	42898	99	378	339.1	1251	14546708	0.432031	1.01618
tfbs	encode_tfbs	ENCFF587MJE	DEL	8000	89	356	356.2	900	2849588	0.0657669	1.09212
tfbs	encode_tfbs	ENCFF587MJE	DUP	8000	89	356	356.2	900	2849588	0.0863943	0.949155
tfbs	encode_tfbs	ENCFF587OBC	DEL	57417	68	270	246.9	700	14174018	0.398759	0.986382
tfbs	encode_tfbs	ENCFF587OBC	DUP	57417	68	270	246.9	700	14174018	0.165983	1.03931
tfbs	encode_tfbs	ENCFF587YZD	DEL	26316	141	564	633.1	9967	16660700	0.328417	1.03502
tfbs	encode_tfbs	ENCFF587YZD	DUP	26316	141	564	633.1	9967	16660700	0.125545	0.952921
tfbs	encode_tfbs	ENCFF588MIJ	DEL	12185	110	440	488.2	1630	5948378	0.472561	0.991499
tfbs	encode_tfbs	ENCFF588MIJ	DUP	12185	110	440	488.2	1630	5948378	0.477245	1.05913
tfbs	encode_tfbs	ENCFF588OLK	DEL	2303	111	444	475.2	1128	1094488	0.0741581	0.850738
tfbs	encode_tfbs	ENCFF588OLK	DUP	2303	111	444	475.2	1128	1094488	0.35416	1.00908
tfbs	encode_tfbs	ENCFF588TAS	DEL	3493	109	436	456.8	1308	1595592	0.195642	1.05031
tfbs	encode_tfbs	ENCFF588TAS	DUP	3493	109	436	456.8	1308	1595592	0.105803	0.828181
tfbs	encode_tfbs	ENCFF588XCW	DEL	26330	114	404	373.5	1148	9834601	0.251568	1.02415
tfbs	encode_tfbs	ENCFF588XCW	DUP	26330	114	404	373.5	1148	9834601	0.225254	0.989077
tfbs	encode_tfbs	ENCFF589JZW	DEL	3988	111	444	467.7	1147	1865093	0.136741	1.10588
tfbs	encode_tfbs	ENCFF589JZW	DUP	3988	111	444	467.7	1147	1865093	0.312686	1.0737
tfbs	encode_tfbs	ENCFF589WFG	DEL	4579	80	320	327.2	819	1498041	0.172356	1.05796
tfbs	encode_tfbs	ENCFF589WFG	DUP	4579	80	320	327.2	819	1498041	0.0616774	0.931106
tfbs	encode_tfbs	ENCFF591UOR	DEL	5865	78	310	313.1	871	1836247	0.27193	0.943884
tfbs	encode_tfbs	ENCFF591UOR	DUP	5865	78	310	313.1	871	1836247	0.0464452	0.829656
tfbs	encode_tfbs	ENCFF592OWO	DEL	12226	88	350	357.9	889	4375364	0.128686	1.03748
tfbs	encode_tfbs	ENCFF592OWO	DUP	12226	88	350	357.9	889	4375364	0.221466	0.99623
tfbs	encode_tfbs	ENCFF593EHO	DEL	2975	76	304	306.7	817	912292	0.199118	0.782113
tfbs	encode_tfbs	ENCFF593EHO	DUP	2975	76	304	306.7	817	912292	0.462112	0.934348
tfbs	encode_tfbs	ENCFF593FBF	DEL	34190	58	230	208.8	579	7140323	0.297399	0.977185
tfbs	encode_tfbs	ENCFF593FBF	DUP	34190	58	230	208.8	579	7140323	0.382843	1.01922
tfbs	encode_tfbs	ENCFF593FGJ	DEL	2398	64	256	241.1	742	578187	0.472561	1.00996
tfbs	encode_tfbs	ENCFF593FGJ	DUP	2398	64	256	241.1	742	578187	0.0586501	1.4129
tfbs	encode_tfbs	ENCFF593MEB	DEL	43378	68	270	244.4	719	10600463	0.126076	0.963764
tfbs	encode_tfbs	ENCFF593MEB	DUP	43378	68	270	244.4	719	10600463	0.105803	1.04924
tfbs	encode_tfbs	ENCFF593SAN	DEL	48274	84	336	283.3	987	13675255	0.199118	0.963844
tfbs	encode_tfbs	ENCFF593SAN	DUP	48274	84	336	283.3	987	13675255	0.192504	1.03662
tfbs	encode_tfbs	ENCFF593VVO	DEL	20820	130	520	470.3	2208	9792242	0.423094	0.970352
tfbs	encode_tfbs	ENCFF593VVO	DUP	20820	130	520	470.3	2208	9792242	0.273458	0.985532
tfbs	encode_tfbs	ENCFF593XIS	DEL	6846	102	410	429.1	1192	2937742	0.45268	0.984611
tfbs	encode_tfbs	ENCFF593XIS	DUP	6846	102	410	429.1	1192	2937742	0.199519	0.958694
tfbs	encode_tfbs	ENCFF593XRH	DEL	8121	108	430	431.2	1204	3501939	0.0892508	0.872901
tfbs	encode_tfbs	ENCFF593XRH	DUP	8121	108	430	431.2	1204	3501939	0.0968196	0.944786
tfbs	encode_tfbs	ENCFF593YEB	DEL	464	101	340	345.6	595	160358	0.0641806	1.26019
tfbs	encode_tfbs	ENCFF593YEB	DUP	464	101	340	345.6	595	160358	0.462112	1.15248
tfbs	encode_tfbs	ENCFF594OKT	DEL	17981	136	544	522.1	5371	9387324	0.288789	1.02029
tfbs	encode_tfbs	ENCFF594OKT	DUP	17981	136	544	522.1	5371	9387324	0.0543292	0.907696
tfbs	encode_tfbs	ENCFF594VQM	DEL	30538	86	344	327.3	1114	9996113	0.150918	1.03914
tfbs	encode_tfbs	ENCFF594VQM	DUP	30538	86	344	327.3	1114	9996113	0.447034	1.01469
tfbs	encode_tfbs	ENCFF594WWB	DEL	61751	121	311	348.6	9284	21528867	0.408451	0.99898
tfbs	encode_tfbs	ENCFF594WWB	DUP	61751	121	311	348.6	9284	21528867	0.462112	1.0125
tfbs	encode_tfbs	ENCFF595DQM	DEL	10636	112	450	443.3	1182	4714418	0.413319	0.980451
tfbs	encode_tfbs	ENCFF595DQM	DUP	10636	112	450	443.3	1182	4714418	0.427051	1.00757
tfbs	encode_tfbs	ENCFF595PYC	DEL	2273	76	304	269.6	577	612711	0.178821	1.00954
tfbs	encode_tfbs	ENCFF595PYC	DUP	2273	76	304	269.6	577	612711	0.0428628	1.13718
tfbs	encode_tfbs	ENCFF596FFJ	DEL	3091	61	240	240.4	466	743196	0.202631	1.11523
tfbs	encode_tfbs	ENCFF596FFJ	DUP	3091	61	240	240.4	466	743196	0.00870707	1.74943
tfbs	encode_tfbs	ENCFF596JXE	DEL	22808	109	436	418.7	1665	9550818	0.393935	0.963925
tfbs	encode_tfbs	ENCFF596JXE	DUP	22808	109	436	418.7	1665	9550818	0.378012	1.00878
tfbs	encode_tfbs	ENCFF596OJV	DEL	36435	98	390	337.8	2036	12309069	0.108835	0.954013
tfbs	encode_tfbs	ENCFF596OJV	DUP	36435	98	390	337.8	2036	12309069	0.312686	1.0253
tfbs	encode_tfbs	ENCFF596XCU	DEL	33438	68	270	253.7	630	8483426	0.217049	0.970468
tfbs	encode_tfbs	ENCFF596XCU	DUP	33438	68	270	253.7	630	8483426	0.308209	1.03167
tfbs	encode_tfbs	ENCFF597DIY	DEL	922	62	250	242.5	467	223540	0.477544	1.10806
tfbs	encode_tfbs	ENCFF597DIY	DUP	922	62	250	242.5	467	223540	0.185642	0.798901
tfbs	encode_tfbs	ENCFF597JRR	DEL	13802	62	250	240.6	641	3320598	0.134018	1.0802
tfbs	encode_tfbs	ENCFF597JRR	DUP	13802	62	250	240.6	641	3320598	0.260946	1.07976
tfbs	encode_tfbs	ENCFF598JSJ	DEL	494	384	384	423.7	1250	209313	0.482531	1.00873
tfbs	encode_tfbs	ENCFF598JSJ	DUP	494	384	384	423.7	1250	209313	0.0697796	1.4813
tfbs	encode_tfbs	ENCFF598MEF	DEL	25871	90	360	346.9	975	8975034	0.0362528	1.06839
tfbs	encode_tfbs	ENCFF598MEF	DUP	25871	90	360	346.9	975	8975034	0.317191	0.993767
tfbs	encode_tfbs	ENCFF598VEK	DEL	5023	80	320	282.1	674	1417081	0.297399	0.934667
tfbs	encode_tfbs	ENCFF598VEK	DUP	5023	80	320	282.1	674	1417081	0.0138928	1.16813
tfbs	encode_tfbs	ENCFF598ZLV	DEL	35447	80	320	310.7	1012	11014343	0.342098	0.995638
tfbs	encode_tfbs	ENCFF598ZLV	DUP	35447	80	320	310.7	1012	11014343	0.472196	1.01384
tfbs	encode_tfbs	ENCFF599JWP	DEL	1368	85	340	343.3	1143	469604	0.0690305	1.19645
tfbs	encode_tfbs	ENCFF599JWP	DUP	1368	85	340	343.3	1143	469604	0.0103219	1.55076
tfbs	encode_tfbs	ENCFF600CFA	DEL	31900	99	321	315.4	979	10060538	0.351337	0.988231
tfbs	encode_tfbs	ENCFF600CFA	DUP	31900	99	321	315.4	979	10060538	0.330866	1.03537
tfbs	encode_tfbs	ENCFF601XVA	DEL	14298	102	410	429.1	1246	6135389	0.247595	0.943149
tfbs	encode_tfbs	ENCFF601XVA	DUP	14298	102	410	429.1	1246	6135389	0.112926	0.95484
tfbs	encode_tfbs	ENCFF602AXP	DEL	13188	185	740	852.5	2286	11242255	0.323906	0.969478
tfbs	encode_tfbs	ENCFF602AXP	DUP	13188	185	740	852.5	2286	11242255	0.442023	1.04468
tfbs	encode_tfbs	ENCFF602CFZ	DEL	3489	102	410	443.1	1559	1545947	0.301748	0.921942
tfbs	encode_tfbs	ENCFF602CFZ	DUP	3489	102	410	443.1	1559	1545947	0.130858	0.930971
tfbs	encode_tfbs	ENCFF602FRL	DEL	5912	82	330	334.2	814	1975655	0.120966	0.905461
tfbs	encode_tfbs	ENCFF602FRL	DUP	5912	82	330	334.2	814	1975655	0.214001	0.970877
tfbs	encode_tfbs	ENCFF602KMQ	DEL	12132	109	436	468	1290	5677715	0.403598	0.966944
tfbs	encode_tfbs	ENCFF602KMQ	DUP	12132	109	436	468	1290	5677715	0.133573	0.932764
tfbs	encode_tfbs	ENCFF602NCB	DEL	40697	118	405	372.2	1839	15146862	0.162941	0.961305
tfbs	encode_tfbs	ENCFF602NCB	DUP	40697	118	405	372.2	1839	15146862	0.412183	1.02664
tfbs	encode_tfbs	ENCFF602ZTI	DEL	1584	64	256	216.6	478	343143	0.482531	0.903596
tfbs	encode_tfbs	ENCFF602ZTI	DUP	1584	64	256	216.6	478	343143	0.0601488	0.735091
tfbs	encode_tfbs	ENCFF603AWL	DEL	893	113	330	342.3	739	305700	0.36536	0.797172
tfbs	encode_tfbs	ENCFF603AWL	DUP	893	113	330	342.3	739	305700	0.175638	0.8134
tfbs	encode_tfbs	ENCFF603GMZ	DEL	14184	101	404	413.7	1143	5868053	0.384338	0.983879
tfbs	encode_tfbs	ENCFF603GMZ	DUP	14184	101	404	413.7	1143	5868053	0.417126	1.03279
tfbs	encode_tfbs	ENCFF603KUP	DEL	29429	85	340	280.7	811	8260003	0.462609	0.998026
tfbs	encode_tfbs	ENCFF603KUP	DUP	29429	85	340	280.7	811	8260003	0.462112	1.01453
tfbs	encode_tfbs	ENCFF604JBA	DEL	8621	128	510	588.7	1594	5075354	0.224474	1.05771
tfbs	encode_tfbs	ENCFF604JBA	DUP	8621	128	510	588.7	1594	5075354	0.221466	1.00996
tfbs	encode_tfbs	ENCFF604WLL	DEL	758	90	290	290.4	537	220142	0.35599	1.02393
tfbs	encode_tfbs	ENCFF604WLL	DUP	758	90	290	290.4	537	220142	0.308209	0.923504
tfbs	encode_tfbs	ENCFF605KFA	DEL	3367	84	330	334.6	611	1126628	0.243655	0.921033
tfbs	encode_tfbs	ENCFF605KFA	DUP	3367	84	330	334.6	611	1126628	0.340111	0.962929
tfbs	encode_tfbs	ENCFF605QGJ	DEL	670	87	330	336.5	759	225429	0.427999	0.891625
tfbs	encode_tfbs	ENCFF605QGJ	DUP	670	87	330	336.5	759	225429	0.206685	0.811868
tfbs	encode_tfbs	ENCFF605RAD	DEL	2606	92	356	369.2	1138	962201	0.150918	1.19245
tfbs	encode_tfbs	ENCFF605RAD	DUP	2606	92	356	369.2	1138	962201	0.165983	0.960959
tfbs	encode_tfbs	ENCFF606CCB	DEL	29124	140	560	553.5	1477	16120331	0.314962	0.961969
tfbs	encode_tfbs	ENCFF606CCB	DUP	29124	140	560	553.5	1477	16120331	0.317191	1.05089
tfbs	encode_tfbs	ENCFF606PZE	DEL	67	159	276	273.4	276	18320	0.462609	1.07661
tfbs	encode_tfbs	ENCFF606PZE	DUP	67	159	276	273.4	276	18320	0.0315924	1.94991
tfbs	encode_tfbs	ENCFF606TCO	DEL	22623	121	484	448.6	3583	10149764	0.351337	0.998351
tfbs	encode_tfbs	ENCFF606TCO	DUP	22623	121	484	448.6	3583	10149764	0.277694	1.00893
tfbs	encode_tfbs	ENCFF607EOG	DEL	1544	106	424	431.1	1233	665672	0.319421	1.01323
tfbs	encode_tfbs	ENCFF607EOG	DUP	1544	106	424	431.1	1233	665672	0.382843	1.05971
tfbs	encode_tfbs	ENCFF607ZXG	DEL	242	610	610	699.6	1356	169300	0.384338	1.01842
tfbs	encode_tfbs	ENCFF607ZXG	DUP	242	610	610	699.6	1356	169300	0.169163	1.64318
tfbs	encode_tfbs	ENCFF608GYJ	DEL	1099	148	590	658	1463	723189	0.00885494	1.38808
tfbs	encode_tfbs	ENCFF608GYJ	DUP	1099	148	590	658	1463	723189	0.407254	1.0714
tfbs	encode_tfbs	ENCFF608UAY	DEL	10366	70	280	258.6	561	2680835	0.284528	1.03501
tfbs	encode_tfbs	ENCFF608UAY	DUP	10366	70	280	258.6	561	2680835	0.487354	1.0942
tfbs	encode_tfbs	ENCFF608XIU	DEL	11068	95	380	343.3	2538	3800143	0.243655	0.951119
tfbs	encode_tfbs	ENCFF608XIU	DUP	11068	95	380	343.3	2538	3800143	0.141946	0.956416
tfbs	encode_tfbs	ENCFF609KOY	DEL	24075	126	504	492.2	2646	11849432	0.293079	1.0002
tfbs	encode_tfbs	ENCFF609KOY	DUP	24075	126	504	492.2	2646	11849432	0.229078	1.01051
tfbs	encode_tfbs	ENCFF609WOU	DEL	7171	119	476	497.2	1388	3565378	0.393935	1.06062
tfbs	encode_tfbs	ENCFF609WOU	DUP	7171	119	476	497.2	1388	3565378	0.299341	1.10392
tfbs	encode_tfbs	ENCFF609XKW	DEL	2984	91	364	374.8	1179	1118293	0.172356	1.09127
tfbs	encode_tfbs	ENCFF609XKW	DUP	2984	91	364	374.8	1179	1118293	0.269255	0.961823
tfbs	encode_tfbs	ENCFF609YST	DEL	8321	174	696	733.8	2047	6105913	0.172356	1.0481
tfbs	encode_tfbs	ENCFF609YST	DUP	8321	174	696	733.8	2047	6105913	0.256841	1.08982
tfbs	encode_tfbs	ENCFF610KUB	DEL	1743	109	424	454.8	1093	792695	0.0250782	0.814301
tfbs	encode_tfbs	ENCFF610KUB	DUP	1743	109	424	454.8	1093	792695	0.281962	1.15685
tfbs	encode_tfbs	ENCFF610SCZ	DEL	40919	64	256	240.7	595	9849693	0.342098	0.978249
tfbs	encode_tfbs	ENCFF610SCZ	DUP	40919	64	256	240.7	595	9849693	0.165983	1.0471
tfbs	encode_tfbs	ENCFF610XQH	DEL	7497	145	580	605.7	1708	4541072	0.0892508	0.938289
tfbs	encode_tfbs	ENCFF610XQH	DUP	7497	145	580	605.7	1708	4541072	0.467152	1.04275
tfbs	encode_tfbs	ENCFF611GXL	DEL	12948	115	460	420.7	1540	5447497	0.447726	0.996497
tfbs	encode_tfbs	ENCFF611GXL	DUP	12948	115	460	420.7	1540	5447497	0.265084	1.00224
tfbs	encode_tfbs	ENCFF611NRE	DEL	13238	75	300	286.5	728	3793108	0.342098	1.00729
tfbs	encode_tfbs	ENCFF611NRE	DUP	13238	75	300	286.5	728	3793108	0.0697796	1.08687
tfbs	encode_tfbs	ENCFF611WSJ	DEL	10289	156	624	619.6	3014	6375450	0.104236	1.04325
tfbs	encode_tfbs	ENCFF611WSJ	DUP	10289	156	624	619.6	3014	6375450	0.178934	0.966492
tfbs	encode_tfbs	ENCFF611XTK	DEL	51618	114	456	395.2	2245	20400536	0.126076	1.03194
tfbs	encode_tfbs	ENCFF611XTK	DUP	51618	114	456	395.2	2245	20400536	0.492411	1.02114
tfbs	encode_tfbs	ENCFF612ASR	DEL	58	236	236	236	236	13688	0.437843	0.80766
tfbs	encode_tfbs	ENCFF612ASR	DUP	58	236	236	236	236	13688	0.49747	1.3497
tfbs	encode_tfbs	ENCFF612GGC	DEL	19329	111	444	430.3	1310	8318115	0.0833434	1.06063
tfbs	encode_tfbs	ENCFF612GGC	DUP	19329	111	444	430.3	1310	8318115	0.248734	0.994852
tfbs	encode_tfbs	ENCFF612TRG	DEL	28221	115	460	473.3	1381	13358355	0.398759	1.00695
tfbs	encode_tfbs	ENCFF612TRG	DUP	28221	115	460	473.3	1381	13358355	0.437022	1.01509
tfbs	encode_tfbs	ENCFF613LYW	DEL	34810	168	670	621.3	2572	21627347	0.185437	1.02589
tfbs	encode_tfbs	ENCFF613LYW	DUP	34810	168	670	621.3	2572	21627347	0.269255	1.0689
tfbs	encode_tfbs	ENCFF613NZO	DEL	12607	106	424	438.4	1578	5526499	0.432916	0.97922
tfbs	encode_tfbs	ENCFF613NZO	DUP	12607	106	424	438.4	1578	5526499	0.133573	0.93629
tfbs	encode_tfbs	ENCFF613OYP	DEL	858	84	336	364.1	995	312376	0.374811	0.684945
tfbs	encode_tfbs	ENCFF613OYP	DUP	858	84	336	364.1	995	312376	0.317191	0.970339
tfbs	encode_tfbs	ENCFF614DSW	DEL	24698	122	490	483.6	1375	11943656	0.243655	1.01756
tfbs	encode_tfbs	ENCFF614DSW	DUP	24698	122	490	483.6	1375	11943656	0.115374	0.965136
tfbs	encode_tfbs	ENCFF614HYY	DEL	34367	95	380	363.6	1569	12494283	0.139501	1.01596
tfbs	encode_tfbs	ENCFF614HYY	DUP	34367	95	380	363.6	1569	12494283	0.225254	1.06762
tfbs	encode_tfbs	ENCFF614IMK	DEL	5850	58	230	221.5	455	1295616	0.104236	1.06085
tfbs	encode_tfbs	ENCFF614IMK	DUP	5850	58	230	221.5	455	1295616	0.112926	1.18308
tfbs	encode_tfbs	ENCFF614VFL	DEL	6268	84	336	333.3	1885	2089053	0.413319	0.977244
tfbs	encode_tfbs	ENCFF614VFL	DUP	6268	84	336	333.3	1885	2089053	0.312686	1.00059
tfbs	encode_tfbs	ENCFF615FIR	DEL	735	90	344	352.4	638	259043	0.328417	1.10281
tfbs	encode_tfbs	ENCFF615FIR	DUP	735	90	344	352.4	638	259043	0.363638	1.16932
tfbs	encode_tfbs	ENCFF615JCW	DEL	34669	86	344	331.6	1124	11497839	0.156854	1.03832
tfbs	encode_tfbs	ENCFF615JCW	DUP	34669	86	344	331.6	1124	11497839	0.442023	1.01363
tfbs	encode_tfbs	ENCFF615ZNL	DEL	13604	128	510	557.8	1978	7588418	0.403598	0.989726
tfbs	encode_tfbs	ENCFF615ZNL	DUP	13604	128	510	557.8	1978	7588418	0.492411	1.04743
tfbs	encode_tfbs	ENCFF615ZNM	DEL	9853	170	680	717.1	2507	7065469	0.301748	1.01186
tfbs	encode_tfbs	ENCFF615ZNM	DUP	9853	170	680	717.1	2507	7065469	0.330866	1.14942
tfbs	encode_tfbs	ENCFF616JSV	DEL	562	119	356	364.3	795	204725	0.000859108	1.36266
tfbs	encode_tfbs	ENCFF616JSV	DUP	562	119	356	364.3	795	204725	0.442023	0.961669
tfbs	encode_tfbs	ENCFF616LVN	DEL	6423	76	304	302.6	797	1943299	0.413319	0.960161
tfbs	encode_tfbs	ENCFF616LVN	DUP	6423	76	304	302.6	797	1943299	0.344771	0.981133
tfbs	encode_tfbs	ENCFF616VGK	DEL	3565	81	324	262.8	549	936847	0.423094	0.985895
tfbs	encode_tfbs	ENCFF616VGK	DUP	3565	81	324	262.8	549	936847	0.182269	1.08655
tfbs	encode_tfbs	ENCFF616YRQ	DEL	1363	121	484	522.4	1504	712052	0.0657669	1.10429
tfbs	encode_tfbs	ENCFF616YRQ	DUP	1363	121	484	522.4	1504	712052	0.185642	1.14297
tfbs	encode_tfbs	ENCFF617AHB	DEL	772	65	260	209.5	450	161698	0.393935	0.575187
tfbs	encode_tfbs	ENCFF617AHB	DUP	772	65	260	209.5	450	161698	0.373201	0.894559
tfbs	encode_tfbs	ENCFF617CAZ	DEL	570	121	424	463.2	1075	264006	0.472561	0.96292
tfbs	encode_tfbs	ENCFF617CAZ	DUP	570	121	424	463.2	1075	264006	0.330866	1.06465
tfbs	encode_tfbs	ENCFF617CTX	DEL	6784	172	690	728.8	1659	4944361	0.306125	0.956591
tfbs	encode_tfbs	ENCFF617CTX	DUP	6784	172	690	728.8	1659	4944361	0.299341	1.01118
tfbs	encode_tfbs	ENCFF617QEN	DEL	27601	115	460	443.1	5368	12230723	0.306125	1.02096
tfbs	encode_tfbs	ENCFF617QEN	DUP	27601	115	460	443.1	5368	12230723	0.358888	1.02007
tfbs	encode_tfbs	ENCFF618EFD	DEL	2069	68	270	270.2	706	559074	0.23975	1.25805
tfbs	encode_tfbs	ENCFF618EFD	DUP	2069	68	270	270.2	706	559074	0.103503	0.849668
tfbs	encode_tfbs	ENCFF618IBW	DEL	10465	72	290	286.7	786	2999995	0.36536	1.01086
tfbs	encode_tfbs	ENCFF618IBW	DUP	10465	72	290	286.7	786	2999995	0.477245	1.04276
tfbs	encode_tfbs	ENCFF618KHI	DEL	22906	106	424	365.2	1553	8365992	0.477544	0.992405
tfbs	encode_tfbs	ENCFF618KHI	DUP	22906	106	424	365.2	1553	8365992	0.294951	1.00148
tfbs	encode_tfbs	ENCFF619BDC	DEL	5905	68	270	270.3	717	1596283	0.192203	1.01145
tfbs	encode_tfbs	ENCFF619BDC	DUP	5905	68	270	270.3	717	1596283	0.373201	1.11875
tfbs	encode_tfbs	ENCFF619KZK	DEL	14166	119	476	486.2	1804	6887968	0.081441	1.07682
tfbs	encode_tfbs	ENCFF619KZK	DUP	14166	119	476	486.2	1804	6887968	0.273458	0.985747
tfbs	encode_tfbs	ENCFF619ZLP	DEL	1484	76	304	301	741	446646	0.150918	1.29626
tfbs	encode_tfbs	ENCFF619ZLP	DUP	1484	76	304	301	741	446646	0.229078	1.24614
tfbs	encode_tfbs	ENCFF620BCJ	DEL	648	280	280	286.3	534	185506	0.314962	0.81178
tfbs	encode_tfbs	ENCFF620BCJ	DUP	648	280	280	286.3	534	185506	0.492411	1.12758
tfbs	encode_tfbs	ENCFF620ZAV	DEL	5118	89	356	362.5	815	1855216	0.0626243	1.0795
tfbs	encode_tfbs	ENCFF620ZAV	DUP	5118	89	356	362.5	815	1855216	0.147722	0.95998
tfbs	encode_tfbs	ENCFF620ZDF	DEL	29165	108	430	400.6	1596	11684681	0.209767	1.02717
tfbs	encode_tfbs	ENCFF620ZDF	DUP	29165	108	430	400.6	1596	11684681	0.203083	0.983569
tfbs	encode_tfbs	ENCFF622LJD	DEL	31637	106	368	350.2	1026	11080690	0.447726	0.991028
tfbs	encode_tfbs	ENCFF622LJD	DUP	31637	106	368	350.2	1026	11080690	0.273458	1.03149
tfbs	encode_tfbs	ENCFF622OQC	DEL	4260	92	370	383.5	1226	1633793	0.18211	1.08552
tfbs	encode_tfbs	ENCFF622OQC	DUP	4260	92	370	383.5	1226	1633793	0.378012	1.04277
tfbs	encode_tfbs	ENCFF622QGA	DEL	42555	74	271	250.7	816	10666433	0.280298	0.984533
tfbs	encode_tfbs	ENCFF622QGA	DUP	42555	74	271	250.7	816	10666433	0.312686	1.03068
tfbs	encode_tfbs	ENCFF622RBW	DEL	27627	129	516	480.3	1584	13270012	0.379565	0.991926
tfbs	encode_tfbs	ENCFF622RBW	DUP	27627	129	516	480.3	1584	13270012	0.340111	0.998662
tfbs	encode_tfbs	ENCFF622VPB	DEL	12128	75	300	296.5	787	3596307	0.337513	1.02223
tfbs	encode_tfbs	ENCFF622VPB	DUP	12128	75	300	296.5	787	3596307	0.139117	0.963701
tfbs	encode_tfbs	ENCFF622VSV	DEL	27207	166	664	680.5	16183	18513908	0.437843	1.06933
tfbs	encode_tfbs	ENCFF622VSV	DUP	27207	166	664	680.5	16183	18513908	0.0990111	1.20288
tfbs	encode_tfbs	ENCFF623ALA	DEL	604	336	336	344.3	581	207965	0.276098	1.08331
tfbs	encode_tfbs	ENCFF623ALA	DUP	604	336	336	344.3	581	207965	0.0265578	1.47104
tfbs	encode_tfbs	ENCFF624CZP	DEL	14890	215	860	930.5	4567	13855710	0.413319	0.981397
tfbs	encode_tfbs	ENCFF624CZP	DUP	14890	215	860	930.5	4567	13855710	0.217715	0.99755
tfbs	encode_tfbs	ENCFF624SFC	DEL	62547	61	244	239.6	484	14988396	0.472561	0.987016
tfbs	encode_tfbs	ENCFF624SFC	DUP	62547	61	244	239.6	484	14988396	0.378012	1.0276
tfbs	encode_tfbs	ENCFF625AUG	DEL	448	51	204	201.3	404	90168	0.306125	1.19138
tfbs	encode_tfbs	ENCFF625AUG	DUP	448	51	204	201.3	404	90168	0.0557406	0.36939
tfbs	encode_tfbs	ENCFF625CCL	DEL	785	84	320	313.3	785	245944	0.247595	1.04245
tfbs	encode_tfbs	ENCFF625CCL	DUP	785	84	320	313.3	785	245944	0.122945	0.728046
tfbs	encode_tfbs	ENCFF625IYZ	DEL	4580	79	316	295.5	1142	1353587	0.162941	1.00516
tfbs	encode_tfbs	ENCFF625IYZ	DUP	4580	79	316	295.5	1142	1353587	0.335476	1.0016
tfbs	encode_tfbs	ENCFF626AQW	DEL	3331	109	436	483.7	1312	1611228	0.492511	0.975623
tfbs	encode_tfbs	ENCFF626AQW	DUP	3331	109	436	483.7	1312	1611228	0.382843	0.992607
tfbs	encode_tfbs	ENCFF626MVT	DEL	13507	82	330	333.9	1031	4509350	0.427999	0.992684
tfbs	encode_tfbs	ENCFF626MVT	DUP	13507	82	330	333.9	1031	4509350	0.073241	0.946303
tfbs	encode_tfbs	ENCFF626WXN	DEL	8169	109	436	425.2	1667	3473088	0.48752	0.987987
tfbs	encode_tfbs	ENCFF626WXN	DUP	8169	109	436	425.2	1667	3473088	0.189054	0.979321
tfbs	encode_tfbs	ENCFF627DHJ	DEL	37709	78	291	263.5	992	9936936	0.482531	0.995364
tfbs	encode_tfbs	ENCFF627DHJ	DUP	37709	78	291	263.5	992	9936936	0.308209	1.02646
tfbs	encode_tfbs	ENCFF627POZ	DEL	5046	101	404	391.9	1159	1977693	0.18211	1.03134
tfbs	encode_tfbs	ENCFF627POZ	DUP	5046	101	404	391.9	1159	1977693	0.392557	1.05773
tfbs	encode_tfbs	ENCFF628QJU	DEL	27901	145	580	557	1765	15539525	0.351337	0.995634
tfbs	encode_tfbs	ENCFF628QJU	DUP	27901	145	580	557	1765	15539525	0.36841	1.0239
tfbs	encode_tfbs	ENCFF628SBD	DEL	26446	114	456	437	1656	11557106	0.482531	0.991643
tfbs	encode_tfbs	ENCFF628SBD	DUP	26446	114	456	437	1656	11557106	0.0863943	0.961797
tfbs	encode_tfbs	ENCFF628TDS	DEL	36928	111	388	367.1	1131	13555832	0.389128	0.984989
tfbs	encode_tfbs	ENCFF628TDS	DUP	36928	111	388	367.1	1131	13555832	0.232938	1.03589
tfbs	encode_tfbs	ENCFF628UBC	DEL	22231	154	616	619.5	7894	13770995	0.403598	1.02778
tfbs	encode_tfbs	ENCFF628UBC	DUP	22231	154	616	619.5	7894	13770995	0.281962	0.983003
tfbs	encode_tfbs	ENCFF629MBV	DEL	16381	95	380	375.9	1213	6158226	0.301748	1.01516
tfbs	encode_tfbs	ENCFF629MBV	DUP	16381	95	380	375.9	1213	6158226	0.147722	0.970615
tfbs	encode_tfbs	ENCFF629QQE	DEL	309	80	320	313.2	553	96772	0.306125	0.829671
tfbs	encode_tfbs	ENCFF629QQE	DUP	309	80	320	313.2	553	96772	0.317191	1.1856
tfbs	encode_tfbs	ENCFF629SHB	DEL	10372	90	360	367.2	904	3808909	0.384338	0.949258
tfbs	encode_tfbs	ENCFF629SHB	DUP	10372	90	360	367.2	904	3808909	0.244732	0.990153
tfbs	encode_tfbs	ENCFF630ANY	DEL	25896	95	380	338.8	1676	8772757	0.23975	0.963287
tfbs	encode_tfbs	ENCFF630ANY	DUP	25896	95	380	338.8	1676	8772757	0.115374	0.974895
tfbs	encode_tfbs	ENCFF630NFM	DEL	10043	138	550	622.4	2339	6250743	0.23975	1.05261
tfbs	encode_tfbs	ENCFF630NFM	DUP	10043	138	550	622.4	2339	6250743	0.199519	0.928961
tfbs	encode_tfbs	ENCFF631IAC	DEL	18025	126	504	477.6	1522	8608334	0.462609	0.978884
tfbs	encode_tfbs	ENCFF631IAC	DUP	18025	126	504	477.6	1522	8608334	0.248734	0.97521
tfbs	encode_tfbs	ENCFF631QLF	DEL	2251	64	244	243.9	448	548949	0.0382887	1.10245
tfbs	encode_tfbs	ENCFF631QLF	DUP	2251	64	244	243.9	448	548949	0.232938	1.06013
tfbs	encode_tfbs	ENCFF632AQL	DEL	12808	194	776	900.1	3413	11528618	0.467582	0.970327
tfbs	encode_tfbs	ENCFF632AQL	DUP	12808	194	776	900.1	3413	11528618	0.387691	1.05071
tfbs	encode_tfbs	ENCFF632HLA	DEL	3315	101	360	378.2	903	1253674	0.0538955	1.17154
tfbs	encode_tfbs	ENCFF632HLA	DUP	3315	101	360	378.2	903	1253674	0.0768322	0.872568
tfbs	encode_tfbs	ENCFF632NQI	DEL	13519	64	256	246.9	508	3337684	0.259615	0.956933
tfbs	encode_tfbs	ENCFF632NQI	DUP	13519	64	256	246.9	508	3337684	0.422083	1.02397
tfbs	encode_tfbs	ENCFF632ZBP	DEL	45507	108	430	368.4	1549	16765810	0.36536	0.984791
tfbs	encode_tfbs	ENCFF632ZBP	DUP	45507	108	430	368.4	1549	16765810	0.185642	0.978715
tfbs	encode_tfbs	ENCFF633OQQ	DEL	2384	118	470	452.2	1796	1077943	0.255575	0.916129
tfbs	encode_tfbs	ENCFF633OQQ	DUP	2384	118	470	452.2	1796	1077943	0.0616774	0.859063
tfbs	encode_tfbs	ENCFF633PGJ	DEL	19130	99	396	390	1205	7460974	0.497504	0.998085
tfbs	encode_tfbs	ENCFF633PGJ	DUP	19130	99	396	390	1205	7460974	0.133573	0.972029
tfbs	encode_tfbs	ENCFF634BXB	DEL	21966	96	384	327.8	2304	7200246	0.081441	0.955427
tfbs	encode_tfbs	ENCFF634BXB	DUP	21966	96	384	327.8	2304	7200246	0.203083	1.04401
tfbs	encode_tfbs	ENCFF634DDY	DEL	27578	76	304	251.5	727	6935279	0.360665	0.98954
tfbs	encode_tfbs	ENCFF634DDY	DUP	27578	76	304	251.5	727	6935279	0.467152	1.01653
tfbs	encode_tfbs	ENCFF637FOR	DEL	12170	82	330	333.3	837	4055744	0.306125	1.02615
tfbs	encode_tfbs	ENCFF637FOR	DUP	12170	82	330	333.3	837	4055744	0.472196	1.03722
tfbs	encode_tfbs	ENCFF637HAC	DEL	22995	100	400	341.5	938	7852896	0.408451	1.00565
tfbs	encode_tfbs	ENCFF637HAC	DUP	22995	100	400	341.5	938	7852896	0.432031	1.01416
tfbs	encode_tfbs	ENCFF637KHE	DEL	4536	64	256	257.4	504	1167545	0.393935	0.983112
tfbs	encode_tfbs	ENCFF637KHE	DUP	4536	64	256	257.4	504	1167545	0.172381	1.2364
tfbs	encode_tfbs	ENCFF637LOO	DEL	760	155	620	683.2	2081	519207	0.134018	1.03222
tfbs	encode_tfbs	ENCFF637LOO	DUP	760	155	620	683.2	2081	519207	0.144815	1.18263
tfbs	encode_tfbs	ENCFF637SBD	DEL	335	330	330	337.5	759	113046	0.0912876	1.39818
tfbs	encode_tfbs	ENCFF637SBD	DUP	335	330	330	337.5	759	113046	0.090459	0.698771
tfbs	encode_tfbs	ENCFF638MFT	DEL	9914	100	400	424.9	1166	4212089	0.379565	1.01299
tfbs	encode_tfbs	ENCFF638MFT	DUP	9914	100	400	424.9	1166	4212089	0.232938	0.958971
tfbs	encode_tfbs	ENCFF639VNB	DEL	17272	140	560	615.6	1777	10632919	0.220744	1.0531
tfbs	encode_tfbs	ENCFF639VNB	DUP	17272	140	560	615.6	1777	10632919	0.378012	1.06651
tfbs	encode_tfbs	ENCFF640LEB	DEL	1211	116	464	530	1424	641835	0.384338	0.972891
tfbs	encode_tfbs	ENCFF640LEB	DUP	1211	116	464	530	1424	641835	0.330866	1.09448
tfbs	encode_tfbs	ENCFF641HNH	DEL	912	344	344	351.4	636	320464	0.374811	1.03606
tfbs	encode_tfbs	ENCFF641HNH	DUP	912	344	344	351.4	636	320464	0.178934	0.873764
tfbs	encode_tfbs	ENCFF641RNZ	DEL	16023	60	240	222	643	3556344	0.185437	1.01481
tfbs	encode_tfbs	ENCFF641RNZ	DUP	16023	60	240	222	643	3556344	0.0529462	1.09454
tfbs	encode_tfbs	ENCFF641YZX	DEL	16513	71	284	274.3	784	4530009	0.374811	0.993282
tfbs	encode_tfbs	ENCFF641YZX	DUP	16513	71	284	274.3	784	4530009	0.232938	0.988122
tfbs	encode_tfbs	ENCFF642BNC	DEL	28764	92	370	329.5	1096	9476439	0.393935	0.966605
tfbs	encode_tfbs	ENCFF642BNC	DUP	28764	92	370	329.5	1096	9476439	0.139117	0.975194
tfbs	encode_tfbs	ENCFF642DXY	DEL	7956	169	676	727	1907	5783651	0.0154301	1.08123
tfbs	encode_tfbs	ENCFF642DXY	DUP	7956	169	676	727	1907	5783651	0.487354	1.03872
tfbs	encode_tfbs	ENCFF642JEY	DEL	23443	90	360	337.3	958	7907352	0.209767	1.01514
tfbs	encode_tfbs	ENCFF642JEY	DUP	23443	90	360	337.3	958	7907352	0.144815	0.980807
tfbs	encode_tfbs	ENCFF643OWO	DEL	24035	111	444	451.3	1346	10847107	0.492511	1.00137
tfbs	encode_tfbs	ENCFF643OWO	DUP	24035	111	444	451.3	1346	10847107	0.122945	0.970878
tfbs	encode_tfbs	ENCFF643QTL	DEL	36762	132	530	493	1701	18122313	0.199118	1.01037
tfbs	encode_tfbs	ENCFF643QTL	DUP	36762	132	530	493	1701	18122313	0.269255	0.989896
tfbs	encode_tfbs	ENCFF643TEZ	DEL	2959	96	364	383.4	1336	1134432	0.0415164	0.819382
tfbs	encode_tfbs	ENCFF643TEZ	DUP	2959	96	364	383.4	1336	1134432	0.294951	0.96724
tfbs	encode_tfbs	ENCFF644EZR	DEL	15008	184	736	818.2	2630	12279228	0.35599	0.970112
tfbs	encode_tfbs	ENCFF644EZR	DUP	15008	184	736	818.2	2630	12279228	0.40234	1.04644
tfbs	encode_tfbs	ENCFF644WLI	DEL	29154	150	600	566.2	7118	16507588	0.403598	0.975457
tfbs	encode_tfbs	ENCFF644WLI	DUP	29154	150	600	566.2	7118	16507588	0.290591	0.990615
tfbs	encode_tfbs	ENCFF645CEC	DEL	949	164	516	572.4	1479	543185	0.314962	1.01036
tfbs	encode_tfbs	ENCFF645CEC	DUP	949	164	516	572.4	1479	543185	0.162842	0.896203
tfbs	encode_tfbs	ENCFF645LQG	DEL	283	480	480	540.6	1149	152999	0.0372594	1.06461
tfbs	encode_tfbs	ENCFF645LQG	DUP	283	480	480	540.6	1149	152999	0.482298	0.967387
tfbs	encode_tfbs	ENCFF645MNT	DEL	5508	85	340	333.3	1283	1835811	0.188802	1.02145
tfbs	encode_tfbs	ENCFF645MNT	DUP	5508	85	340	333.3	1283	1835811	0.269255	0.98765
tfbs	encode_tfbs	ENCFF645NAR	DEL	38504	68	270	242.8	528	9350403	0.0690305	0.958876
tfbs	encode_tfbs	ENCFF645NAR	DUP	38504	68	270	242.8	528	9350403	0.185642	1.03717
tfbs	encode_tfbs	ENCFF646GCM	DEL	12196	71	284	273.8	564	3338786	0.389128	0.985802
tfbs	encode_tfbs	ENCFF646GCM	DUP	12196	71	284	273.8	564	3338786	0.162842	1.04871
tfbs	encode_tfbs	ENCFF646ODW	DEL	31919	121	484	417.8	1412	13334498	0.332953	1.00657
tfbs	encode_tfbs	ENCFF646ODW	DUP	31919	121	484	417.8	1412	13334498	0.326281	1.02812
tfbs	encode_tfbs	ENCFF646VQW	DEL	28153	112	450	412.8	2394	11621482	0.337513	0.963092
tfbs	encode_tfbs	ENCFF646VQW	DUP	28153	112	450	412.8	2394	11621482	0.256841	0.979751
tfbs	encode_tfbs	ENCFF647EPQ	DEL	19151	112	450	399.5	2394	7651112	0.4182	0.969061
tfbs	encode_tfbs	ENCFF647EPQ	DUP	19151	112	450	399.5	2394	7651112	0.273458	0.982738
tfbs	encode_tfbs	ENCFF647NDG	DEL	10434	90	360	377.1	1328	3934410	0.0437881	1.14299
tfbs	encode_tfbs	ENCFF647NDG	DUP	10434	90	360	377.1	1328	3934410	0.122945	0.945599
tfbs	encode_tfbs	ENCFF648COV	DEL	1926	66	264	250.9	689	483194	0.36536	1.09449
tfbs	encode_tfbs	ENCFF648COV	DUP	1926	66	264	250.9	689	483194	0.221466	0.941574
tfbs	encode_tfbs	ENCFF648HOQ	DEL	15719	102	410	421	1213	6616995	0.255575	1.01364
tfbs	encode_tfbs	ENCFF648HOQ	DUP	15719	102	410	421	1213	6616995	0.277694	0.994569
tfbs	encode_tfbs	ENCFF648MQI	DEL	21689	126	504	480.1	9301	10411880	0.162941	1.04446
tfbs	encode_tfbs	ENCFF648MQI	DUP	21689	126	504	480.1	9301	10411880	0.0714942	1.13729
tfbs	encode_tfbs	ENCFF648ZES	DEL	4985	114	456	486.3	3886	2424163	0.251568	1.13102
tfbs	encode_tfbs	ENCFF648ZES	DUP	4985	114	456	486.3	3886	2424163	0.349454	0.980906
tfbs	encode_tfbs	ENCFF649EXL	DEL	1282	97	336	341.2	637	437461	0.23975	1.24062
tfbs	encode_tfbs	ENCFF649EXL	DUP	1282	97	336	341.2	637	437461	0.387691	1.01194
tfbs	encode_tfbs	ENCFF649JWU	DEL	28498	125	500	479.6	2423	13667947	0.192203	1.04478
tfbs	encode_tfbs	ENCFF649JWU	DUP	28498	125	500	479.6	2423	13667947	0.0824679	0.952122
tfbs	encode_tfbs	ENCFF650HEE	DEL	435	98	296	301.1	549	130964	0.10199	1.22022
tfbs	encode_tfbs	ENCFF650HEE	DUP	435	98	296	301.1	549	130964	0.39744	1.20761
tfbs	encode_tfbs	ENCFF650LIT	DEL	3653	91	364	395.8	1094	1446033	0.360665	0.948572
tfbs	encode_tfbs	ENCFF650LIT	DUP	3653	91	364	395.8	1094	1446033	0.122945	0.86601
tfbs	encode_tfbs	ENCFF650VQU	DEL	4722	122	490	515.2	1502	2432810	0.44278	0.928245
tfbs	encode_tfbs	ENCFF650VQU	DUP	4722	122	490	515.2	1502	2432810	0.447034	1.017
tfbs	encode_tfbs	ENCFF651BRJ	DEL	3877	196	784	1105.3	13530	4285222	0.0595999	1.2805
tfbs	encode_tfbs	ENCFF651BRJ	DUP	3877	196	784	1105.3	13530	4285222	0.290591	0.945169
tfbs	encode_tfbs	ENCFF651LIG	DEL	47603	116	464	406.9	1463	19368583	0.492511	0.995046
tfbs	encode_tfbs	ENCFF651LIG	DUP	47603	116	464	406.9	1463	19368583	0.35416	1.00339
tfbs	encode_tfbs	ENCFF651PWG	DEL	5004	88	350	326	838	1631331	0.462609	1.00158
tfbs	encode_tfbs	ENCFF651PWG	DUP	5004	88	350	326	838	1631331	0.210324	0.969746
tfbs	encode_tfbs	ENCFF651ZYJ	DEL	4875	106	424	462.5	1610	2254543	0.310529	0.94018
tfbs	encode_tfbs	ENCFF651ZYJ	DUP	4875	106	424	462.5	1610	2254543	0.340111	0.967413
tfbs	encode_tfbs	ENCFF652FJH	DEL	34688	102	354	334.3	1142	11596286	0.374811	1.00424
tfbs	encode_tfbs	ENCFF652FJH	DUP	34688	102	354	334.3	1142	11596286	0.407254	1.02092
tfbs	encode_tfbs	ENCFF652JEE	DEL	1607	84	330	334.1	583	536948	0.0657669	0.84264
tfbs	encode_tfbs	ENCFF652JEE	DUP	1607	84	330	334.1	583	536948	0.407254	1.09554
tfbs	encode_tfbs	ENCFF652MLT	DEL	33057	80	320	261.4	818	8642662	0.427999	0.994544
tfbs	encode_tfbs	ENCFF652MLT	DUP	33057	80	320	261.4	818	8642662	0.35416	1.02805
tfbs	encode_tfbs	ENCFF652PRN	DEL	6171	94	376	395.3	916	2439292	0.108835	1.09394
tfbs	encode_tfbs	ENCFF652PRN	DUP	6171	94	376	395.3	916	2439292	0.0373911	0.887277
tfbs	encode_tfbs	ENCFF653ILB	DEL	9550	90	360	356.6	915	3405108	0.243655	1.03866
tfbs	encode_tfbs	ENCFF653ILB	DUP	9550	90	360	356.6	915	3405108	0.427051	1.10609
tfbs	encode_tfbs	ENCFF653MIQ	DEL	39364	148	590	548.4	1918	21586912	0.413319	0.982073
tfbs	encode_tfbs	ENCFF653MIQ	DUP	39364	148	590	548.4	1918	21586912	0.244732	0.996044
tfbs	encode_tfbs	ENCFF653ZMJ	DEL	48293	102	355	341.6	1105	16494569	0.319421	0.974897
tfbs	encode_tfbs	ENCFF653ZMJ	DUP	48293	102	355	341.6	1105	16494569	0.229078	1.0276
tfbs	encode_tfbs	ENCFF654BMD	DEL	7493	165	660	736.1	2123	5515291	0.267793	0.951863
tfbs	encode_tfbs	ENCFF654BMD	DUP	7493	165	660	736.1	2123	5515291	0.39744	1.05426
tfbs	encode_tfbs	ENCFF654HDK	DEL	1901	95	380	389.1	1283	739700	0.224474	1.05494
tfbs	encode_tfbs	ENCFF654HDK	DUP	1901	95	380	389.1	1283	739700	0.252771	1.20336
tfbs	encode_tfbs	ENCFF654YPN	DEL	7143	68	270	253.2	504	1808829	0.477544	0.985848
tfbs	encode_tfbs	ENCFF654YPN	DUP	7143	68	270	253.2	504	1808829	0.103503	1.07952
tfbs	encode_tfbs	ENCFF657GJK	DEL	8702	82	330	318.6	3217	2772315	0.44278	0.990399
tfbs	encode_tfbs	ENCFF657GJK	DUP	8702	82	330	318.6	3217	2772315	0.442023	1.02444
tfbs	encode_tfbs	ENCFF657VJX	DEL	4305	79	316	335.1	842	1442721	0.328417	0.975121
tfbs	encode_tfbs	ENCFF657VJX	DUP	4305	79	316	335.1	842	1442721	0.225254	0.944084
tfbs	encode_tfbs	ENCFF658MKE	DEL	47067	206	842	872.6	3009	41068720	0.235878	0.967961
tfbs	encode_tfbs	ENCFF658MKE	DUP	47067	206	842	872.6	3009	41068720	0.162842	1.04057
tfbs	encode_tfbs	ENCFF658OOS	DEL	1594	75	300	280.3	555	446793	0.235878	1.11922
tfbs	encode_tfbs	ENCFF658OOS	DUP	1594	75	300	280.3	555	446793	0.286261	0.941253
tfbs	encode_tfbs	ENCFF658YLW	DEL	36266	95	380	341.5	2426	12385169	0.0997798	0.95691
tfbs	encode_tfbs	ENCFF658YLW	DUP	36266	95	380	341.5	2426	12385169	0.0925438	1.05244
tfbs	encode_tfbs	ENCFF659WAF	DEL	17156	112	450	453.2	1611	7775224	0.45268	0.992667
tfbs	encode_tfbs	ENCFF659WAF	DUP	17156	112	450	453.2	1611	7775224	0.090459	0.950529
tfbs	encode_tfbs	ENCFF659XDO	DEL	17955	128	510	531.3	1566	9539629	0.393935	1.01061
tfbs	encode_tfbs	ENCFF659XDO	DUP	17955	128	510	531.3	1566	9539629	0.40234	1.00898
tfbs	encode_tfbs	ENCFF660VPM	DEL	2128	72	290	288.2	742	613224	0.437843	0.97752
tfbs	encode_tfbs	ENCFF660VPM	DUP	2128	72	290	288.2	742	613224	0.185642	0.834987
tfbs	encode_tfbs	ENCFF661CJD	DEL	19457	94	367	321.7	1595	6258791	0.437843	0.98917
tfbs	encode_tfbs	ENCFF661CJD	DUP	19457	94	367	321.7	1595	6258791	0.136325	0.971213
tfbs	encode_tfbs	ENCFF662AVB	DEL	13664	95	380	335.9	935	4590071	0.106518	0.94856
tfbs	encode_tfbs	ENCFF662AVB	DUP	13664	95	380	335.9	935	4590071	0.477245	1.01406
tfbs	encode_tfbs	ENCFF662IOC	DEL	30073	148	590	570.1	2230	17143584	0.259615	0.975945
tfbs	encode_tfbs	ENCFF662IOC	DUP	30073	148	590	570.1	2230	17143584	0.221466	1.05227
tfbs	encode_tfbs	ENCFF662JYS	DEL	1801	78	310	312.5	991	562786	0.263688	1.07936
tfbs	encode_tfbs	ENCFF662JYS	DUP	1801	78	310	312.5	991	562786	0.35416	1.05788
tfbs	encode_tfbs	ENCFF662MVX	DEL	14591	101	404	420	1224	6127999	0.293079	0.945399
tfbs	encode_tfbs	ENCFF662MVX	DUP	14591	101	404	420	1224	6127999	0.467152	1.01242
tfbs	encode_tfbs	ENCFF663DKN	DEL	18267	154	616	716.1	16506	13081561	0.337513	1.02722
tfbs	encode_tfbs	ENCFF663DKN	DUP	18267	154	616	716.1	16506	13081561	0.105803	0.940394
tfbs	encode_tfbs	ENCFF663HVK	DEL	55393	102	309	308.2	1839	17069730	0.247595	0.968157
tfbs	encode_tfbs	ENCFF663HVK	DUP	55393	102	309	308.2	1839	17069730	0.192504	1.03923
tfbs	encode_tfbs	ENCFF663JQC	DEL	43306	105	420	350.5	2250	15176953	0.462609	0.979132
tfbs	encode_tfbs	ENCFF663JQC	DUP	43306	105	420	350.5	2250	15176953	0.236834	1.03333
tfbs	encode_tfbs	ENCFF663KFV	DEL	11341	122	490	432.6	1854	4906038	0.393935	0.970617
tfbs	encode_tfbs	ENCFF663KFV	DUP	11341	122	490	432.6	1854	4906038	0.185642	0.974323
tfbs	encode_tfbs	ENCFF663VDP	DEL	4268	84	336	327.9	628	1399516	0.342098	0.959407
tfbs	encode_tfbs	ENCFF663VDP	DUP	4268	84	336	327.9	628	1399516	0.482298	1.00534
tfbs	encode_tfbs	ENCFF663WVM	DEL	2344	156	624	654.9	1854	1535156	0.384338	0.972223
tfbs	encode_tfbs	ENCFF663WVM	DUP	2344	156	624	654.9	1854	1535156	0.442023	1.01015
tfbs	encode_tfbs	ENCFF663YBI	DEL	24757	171	684	839.6	20744	20786226	0.467582	0.992415
tfbs	encode_tfbs	ENCFF663YBI	DUP	24757	171	684	839.6	20744	20786226	0.294951	0.987174
tfbs	encode_tfbs	ENCFF664XPS	DEL	29422	51	204	193	408	5678203	0.346706	0.978446
tfbs	encode_tfbs	ENCFF664XPS	DUP	29422	51	204	193	408	5678203	0.110514	0.958791
tfbs	encode_tfbs	ENCFF664ZGR	DEL	12056	116	464	458.6	1658	5529468	0.247595	0.938991
tfbs	encode_tfbs	ENCFF664ZGR	DUP	12056	116	464	458.6	1658	5529468	0.101239	0.956629
tfbs	encode_tfbs	ENCFF665CIR	DEL	3095	151	604	698.2	1755	2160827	0.447726	0.987626
tfbs	encode_tfbs	ENCFF665CIR	DUP	3095	151	604	698.2	1755	2160827	0.40234	1.03826
tfbs	encode_tfbs	ENCFF665FHC	DEL	11079	102	410	444.2	1368	4921299	0.370076	0.950171
tfbs	encode_tfbs	ENCFF665FHC	DUP	11079	102	410	444.2	1368	4921299	0.175638	0.965857
tfbs	encode_tfbs	ENCFF665OBP	DEL	33045	92	320	300.3	887	9923169	0.447726	0.988687
tfbs	encode_tfbs	ENCFF665OBP	DUP	33045	92	320	300.3	887	9923169	0.392557	1.00523
tfbs	encode_tfbs	ENCFF665RHY	DEL	21977	156	624	648.8	8930	14258162	0.323906	1.0255
tfbs	encode_tfbs	ENCFF665RHY	DUP	21977	156	624	648.8	8930	14258162	0.477245	1.03498
tfbs	encode_tfbs	ENCFF667AEK	DEL	674	356	356	368.2	829	248180	0.467582	1.18788
tfbs	encode_tfbs	ENCFF667AEK	DUP	674	356	356	368.2	829	248180	0.330866	0.980447
tfbs	encode_tfbs	ENCFF667ODA	DEL	751	92	360	375	914	281624	0.134018	0.885135
tfbs	encode_tfbs	ENCFF667ODA	DUP	751	92	360	375	914	281624	0.199519	0.945367
tfbs	encode_tfbs	ENCFF667PAI	DEL	5642	92	370	365	957	2059141	0.235878	1.04836
tfbs	encode_tfbs	ENCFF667PAI	DUP	5642	92	370	365	957	2059141	0.477245	1.00558
tfbs	encode_tfbs	ENCFF667QDD	DEL	9806	79	316	306.7	804	3007477	0.0315486	1.06761
tfbs	encode_tfbs	ENCFF667QDD	DUP	9806	79	316	306.7	804	3007477	0.36841	1.0263
tfbs	encode_tfbs	ENCFF667QYA	DEL	21342	72	290	277.9	825	5930240	0.116004	1.0215
tfbs	encode_tfbs	ENCFF667QYA	DUP	21342	72	290	277.9	825	5930240	0.373201	1.01065
tfbs	encode_tfbs	ENCFF667URP	DEL	15871	80	320	310.5	1065	4928249	0.393935	0.997631
tfbs	encode_tfbs	ENCFF667URP	DUP	15871	80	320	310.5	1065	4928249	0.252771	0.990441
tfbs	encode_tfbs	ENCFF667YOB	DEL	2230	64	256	251.4	651	560692	0.156854	1.06039
tfbs	encode_tfbs	ENCFF667YOB	DUP	2230	64	256	251.4	651	560692	0.487354	1.05612
tfbs	encode_tfbs	ENCFF668ECR	DEL	943	99	356	371.7	883	350476	0.4182	0.814489
tfbs	encode_tfbs	ENCFF668ECR	DUP	943	99	356	371.7	883	350476	0.0968196	0.864104
tfbs	encode_tfbs	ENCFF669BPX	DEL	4531	152	610	647.5	2353	2933820	0.259615	1.14358
tfbs	encode_tfbs	ENCFF669BPX	DUP	4531	152	610	647.5	2353	2933820	0.0884092	0.835052
tfbs	encode_tfbs	ENCFF669ZUC	DEL	44422	169	676	681.9	5554	30289853	0.360665	1.01273
tfbs	encode_tfbs	ENCFF669ZUC	DUP	44422	169	676	681.9	5554	30289853	0.340111	0.995501
tfbs	encode_tfbs	ENCFF670DXC	DEL	54255	129	516	476.6	1457	25858524	0.185437	0.975973
tfbs	encode_tfbs	ENCFF670DXC	DUP	54255	129	516	476.6	1457	25858524	0.35416	1.0211
tfbs	encode_tfbs	ENCFF670JMA	DEL	912	89	344	343.6	640	313379	0.0449611	1.19457
tfbs	encode_tfbs	ENCFF670JMA	DUP	912	89	344	343.6	640	313379	0.0884092	0.851512
tfbs	encode_tfbs	ENCFF670PUR	DEL	23145	128	510	423.3	1260	9797980	0.45268	0.975779
tfbs	encode_tfbs	ENCFF670PUR	DUP	23145	128	510	423.3	1260	9797980	0.178934	0.971109
tfbs	encode_tfbs	ENCFF670RSG	DEL	17812	75	300	289	754	5148549	0.232042	1.01182
tfbs	encode_tfbs	ENCFF670RSG	DUP	17812	75	300	289	754	5148549	0.335476	1.0024
tfbs	encode_tfbs	ENCFF670ZCR	DEL	24773	141	564	540.8	1739	13397643	0.413319	0.97747
tfbs	encode_tfbs	ENCFF670ZCR	DUP	24773	141	564	540.8	1739	13397643	0.112926	0.966681
tfbs	encode_tfbs	ENCFF671BFH	DEL	1394	94	376	373.8	822	521015	0.413319	0.906498
tfbs	encode_tfbs	ENCFF671BFH	DUP	1394	94	376	373.8	822	521015	0.153654	0.900014
tfbs	encode_tfbs	ENCFF671BJT	DEL	964	79	316	311.9	809	300667	0.148007	1.09049
tfbs	encode_tfbs	ENCFF671BJT	DUP	964	79	316	311.9	809	300667	0.128182	0.853624
tfbs	encode_tfbs	ENCFF671DOL	DEL	13178	106	424	440.6	1578	5805786	0.482531	0.981448
tfbs	encode_tfbs	ENCFF671DOL	DUP	13178	106	424	440.6	1578	5805786	0.169163	0.962842
tfbs	encode_tfbs	ENCFF671IJY	DEL	2148	108	396	428.5	990	920409	0.413319	1.0394
tfbs	encode_tfbs	ENCFF671IJY	DUP	2148	108	396	428.5	990	920409	0.229078	1.49556
tfbs	encode_tfbs	ENCFF671JEN	DEL	563	84	280	310	971	174535	0.224474	1.03024
tfbs	encode_tfbs	ENCFF671JEN	DUP	563	84	280	310	971	174535	0.299341	0.985406
tfbs	encode_tfbs	ENCFF671LMY	DEL	31529	122	490	471.2	1796	14854906	0.432916	1.00115
tfbs	encode_tfbs	ENCFF671LMY	DUP	31529	122	490	471.2	1796	14854906	0.422083	1.02244
tfbs	encode_tfbs	ENCFF671WKV	DEL	637	350	350	370.8	775	236209	0.408451	0.927215
tfbs	encode_tfbs	ENCFF671WKV	DUP	637	350	350	370.8	775	236209	0.472196	1.16317
tfbs	encode_tfbs	ENCFF672MRX	DEL	46267	60	240	222.8	652	10309852	0.136741	0.969409
tfbs	encode_tfbs	ENCFF672MRX	DUP	46267	60	240	222.8	652	10309852	0.185642	1.04798
tfbs	encode_tfbs	ENCFF672MXN	DEL	26916	109	354	349	1064	9394455	0.477544	0.998876
tfbs	encode_tfbs	ENCFF672MXN	DUP	26916	109	354	349	1064	9394455	0.39744	1.00568
tfbs	encode_tfbs	ENCFF673GBN	DEL	24019	109	436	364.2	1199	8746681	0.48752	1.00071
tfbs	encode_tfbs	ENCFF673GBN	DUP	24019	109	436	364.2	1199	8746681	0.36841	1.02893
tfbs	encode_tfbs	ENCFF673NFM	DEL	1223	92	370	352.6	1372	431199	0.145134	1.07657
tfbs	encode_tfbs	ENCFF673NFM	DUP	1223	92	370	352.6	1372	431199	0.462112	1.04047
tfbs	encode_tfbs	ENCFF673PTK	DEL	28815	72	290	281.6	825	8114666	0.0976045	1.02433
tfbs	encode_tfbs	ENCFF673PTK	DUP	28815	72	290	281.6	825	8114666	0.206685	0.989785
tfbs	encode_tfbs	ENCFF673TND	DEL	238	76	304	303.4	511	72204	0.4182	0.925818
tfbs	encode_tfbs	ENCFF673TND	DUP	238	76	304	303.4	511	72204	0.0343914	0.52494
tfbs	encode_tfbs	ENCFF674TSK	DEL	600	88	350	332.7	586	199648	0.185437	1.0692
tfbs	encode_tfbs	ENCFF674TSK	DUP	600	88	350	332.7	586	199648	0.299341	1.18764
tfbs	encode_tfbs	ENCFF674WGB	DEL	33504	126	504	444.3	1518	14885915	0.0315486	0.946051
tfbs	encode_tfbs	ENCFF674WGB	DUP	33504	126	504	444.3	1518	14885915	0.172381	1.04818
tfbs	encode_tfbs	ENCFF675HMV	DEL	16155	96	384	382.1	1046	6172353	0.18211	1.03542
tfbs	encode_tfbs	ENCFF675HMV	DUP	16155	96	384	382.1	1046	6172353	0.378012	1.0546
tfbs	encode_tfbs	ENCFF675RNJ	DEL	12563	108	430	455.3	1545	5719420	0.342098	1.01498
tfbs	encode_tfbs	ENCFF675RNJ	DUP	12563	108	430	455.3	1545	5719420	0.120384	0.967367
tfbs	encode_tfbs	ENCFF675TLS	DEL	6442	86	344	319.7	651	2059359	0.235878	1.01962
tfbs	encode_tfbs	ENCFF675TLS	DUP	6442	86	344	319.7	651	2059359	0.073241	1.14538
tfbs	encode_tfbs	ENCFF675YZS	DEL	1515	92	370	370.7	927	561593	0.247595	1.06527
tfbs	encode_tfbs	ENCFF675YZS	DUP	1515	92	370	370.7	927	561593	0.199519	1.25128
tfbs	encode_tfbs	ENCFF675ZHC	DEL	884	74	296	300.6	556	265726	0.413319	1.16195
tfbs	encode_tfbs	ENCFF675ZHC	DUP	884	74	296	300.6	556	265726	0.269255	0.715012
tfbs	encode_tfbs	ENCFF676NPW	DEL	9209	92	370	363.7	920	3349184	0.403598	0.997086
tfbs	encode_tfbs	ENCFF676NPW	DUP	9209	92	370	363.7	920	3349184	0.252771	1.05711
tfbs	encode_tfbs	ENCFF676SJQ	DEL	38056	130	520	444.9	1589	16931301	0.337513	0.962667
tfbs	encode_tfbs	ENCFF676SJQ	DUP	38056	130	520	444.9	1589	16931301	0.248734	0.980992
tfbs	encode_tfbs	ENCFF677ZDS	DEL	10160	108	430	459.7	2150	4670904	0.199118	1.05633
tfbs	encode_tfbs	ENCFF677ZDS	DUP	10160	108	430	459.7	2150	4670904	0.0990111	0.964244
tfbs	encode_tfbs	ENCFF678WCZ	DEL	15523	88	350	325.2	1069	5048445	0.297399	1.05897
tfbs	encode_tfbs	ENCFF678WCZ	DUP	15523	88	350	325.2	1069	5048445	0.378012	1.07736
tfbs	encode_tfbs	ENCFF679ITJ	DEL	1282	87	330	336.6	643	431522	0.288789	1.00748
tfbs	encode_tfbs	ENCFF679ITJ	DUP	1282	87	330	336.6	643	431522	0.467152	1.09544
tfbs	encode_tfbs	ENCFF679LQK	DEL	449	344	344	357.7	635	160585	0.0912876	1.19179
tfbs	encode_tfbs	ENCFF679LQK	DUP	449	344	344	357.7	635	160585	0.462112	1.06013
tfbs	encode_tfbs	ENCFF679ZDY	DEL	774	127	480	528.3	1321	408917	0.467582	0.93993
tfbs	encode_tfbs	ENCFF679ZDY	DUP	774	127	480	528.3	1321	408917	0.00290514	2.17356
tfbs	encode_tfbs	ENCFF680BSR	DEL	27576	62	250	204.3	493	5634215	0.457641	0.99278
tfbs	encode_tfbs	ENCFF680BSR	DUP	27576	62	250	204.3	493	5634215	0.477245	1.02713
tfbs	encode_tfbs	ENCFF681IOP	DEL	38022	114	420	375	2168	14259091	0.220744	0.933573
tfbs	encode_tfbs	ENCFF681IOP	DUP	38022	114	420	375	2168	14259091	0.462112	1.01527
tfbs	encode_tfbs	ENCFF681NJT	DEL	5939	90	360	322.5	751	1915426	0.437843	0.990738
tfbs	encode_tfbs	ENCFF681NJT	DUP	5939	90	360	322.5	751	1915426	0.185642	1.06184
tfbs	encode_tfbs	ENCFF681NYX	DEL	26050	129	516	492.8	2217	12837950	0.05121	1.07728
tfbs	encode_tfbs	ENCFF681NYX	DUP	26050	129	516	492.8	2217	12837950	0.273458	0.991128
tfbs	encode_tfbs	ENCFF681OWQ	DEL	43701	74	296	255.1	733	11148648	0.284528	0.984532
tfbs	encode_tfbs	ENCFF681OWQ	DUP	43701	74	296	255.1	733	11148648	0.335476	1.03415
tfbs	encode_tfbs	ENCFF682HTY	DEL	10807	114	456	496.7	1830	5368308	0.389128	1.02254
tfbs	encode_tfbs	ENCFF682HTY	DUP	10807	114	456	496.7	1830	5368308	0.452052	1.05976
tfbs	encode_tfbs	ENCFF683KBO	DEL	63976	100	400	339	1420	21687247	0.136741	0.958227
tfbs	encode_tfbs	ENCFF683KBO	DUP	63976	100	400	339	1420	21687247	0.150669	1.0403
tfbs	encode_tfbs	ENCFF683THQ	DEL	5877	88	350	366.5	1223	2153971	0.166041	1.05426
tfbs	encode_tfbs	ENCFF683THQ	DUP	5877	88	350	366.5	1223	2153971	0.229078	0.985937
tfbs	encode_tfbs	ENCFF684ASX	DEL	44782	68	270	246.8	679	11051800	0.16918	0.968351
tfbs	encode_tfbs	ENCFF684ASX	DUP	44782	68	270	246.8	679	11051800	0.172381	1.03727
tfbs	encode_tfbs	ENCFF684BLN	DEL	22373	50	200	190.6	592	4264996	0.384338	1.0099
tfbs	encode_tfbs	ENCFF684BLN	DUP	22373	50	200	190.6	592	4264996	0.442023	1.03946
tfbs	encode_tfbs	ENCFF684MLP	DEL	72	107	356	355.4	594	25588	0.4182	0.982227
tfbs	encode_tfbs	ENCFF684MLP	DUP	72	107	356	355.4	594	25588	0.185642	1.48975
tfbs	encode_tfbs	ENCFF684MOG	DEL	320	79	316	304.9	596	97579	0.259615	0.801339
tfbs	encode_tfbs	ENCFF684MOG	DUP	320	79	316	304.9	596	97579	0.00173247	2.62217
tfbs	encode_tfbs	ENCFF685HUX	DEL	4739	96	384	394	960	1867250	0.113578	1.12572
tfbs	encode_tfbs	ENCFF685HUX	DUP	4739	96	384	394	960	1867250	0.162842	0.99332
tfbs	encode_tfbs	ENCFF685KAG	DEL	18557	188	750	794.4	2460	14740953	0.432916	0.996034
tfbs	encode_tfbs	ENCFF685KAG	DUP	18557	188	750	794.4	2460	14740953	0.317191	1.02044
tfbs	encode_tfbs	ENCFF685MPH	DEL	29938	129	424	420.7	1273	12596185	0.243655	0.978843
tfbs	encode_tfbs	ENCFF685MPH	DUP	29938	129	424	420.7	1273	12596185	0.252771	1.04007
tfbs	encode_tfbs	ENCFF686EFW	DEL	5193	104	349	334	821	1734254	0.346706	1.00699
tfbs	encode_tfbs	ENCFF686EFW	DUP	5193	104	349	334	821	1734254	0.144815	1.08149
tfbs	encode_tfbs	ENCFF686FLD	DEL	30110	72	270	272.6	724	8207138	0.472561	0.992805
tfbs	encode_tfbs	ENCFF686FLD	DUP	30110	72	270	272.6	724	8207138	0.382843	1.00691
tfbs	encode_tfbs	ENCFF686GFT	DEL	18678	132	530	505.1	9280	9433549	0.159878	1.03707
tfbs	encode_tfbs	ENCFF686GFT	DUP	18678	132	530	505.1	9280	9433549	0.153654	0.955424
tfbs	encode_tfbs	ENCFF686LJE	DEL	2336	85	340	355.6	8344	830602	0.27193	1.00966
tfbs	encode_tfbs	ENCFF686LJE	DUP	2336	85	340	355.6	8344	830602	0.326281	1.00038
tfbs	encode_tfbs	ENCFF686VJY	DEL	21584	84	336	329.7	1052	7115868	0.492511	0.988486
tfbs	encode_tfbs	ENCFF686VJY	DUP	21584	84	336	329.7	1052	7115868	0.437022	1.01055
tfbs	encode_tfbs	ENCFF687NII	DEL	13283	141	564	506.1	2053	6722925	0.159878	1.04397
tfbs	encode_tfbs	ENCFF687NII	DUP	13283	141	564	506.1	2053	6722925	0.39744	0.983043
tfbs	encode_tfbs	ENCFF687YXZ	DEL	9353	86	344	344	898	3217438	0.0892508	1.04876
tfbs	encode_tfbs	ENCFF687YXZ	DUP	9353	86	344	344	898	3217438	0.130858	0.972181
tfbs	encode_tfbs	ENCFF688LUP	DEL	18065	130	520	544.6	1468	9837896	0.393935	0.980663
tfbs	encode_tfbs	ENCFF688LUP	DUP	18065	130	520	544.6	1468	9837896	0.417126	1.02792
tfbs	encode_tfbs	ENCFF688VHI	DEL	27073	115	460	451.1	21363	12212257	0.280298	1.00892
tfbs	encode_tfbs	ENCFF688VHI	DUP	27073	115	460	451.1	21363	12212257	0.144815	0.918045
tfbs	encode_tfbs	ENCFF689AXJ	DEL	6017	68	270	270.3	514	1626574	0.118467	0.950971
tfbs	encode_tfbs	ENCFF689AXJ	DUP	6017	68	270	270.3	514	1626574	0.141946	1.06989
tfbs	encode_tfbs	ENCFF689ZNH	DEL	21622	98	390	340.2	896	7356021	0.393935	0.991347
tfbs	encode_tfbs	ENCFF689ZNH	DUP	21622	98	390	340.2	896	7356021	0.312686	1.00204
tfbs	encode_tfbs	ENCFF690LWY	DEL	11288	110	440	454.6	2648	5131624	0.492511	0.976033
tfbs	encode_tfbs	ENCFF690LWY	DUP	11288	110	440	454.6	2648	5131624	0.260946	1.11108
tfbs	encode_tfbs	ENCFF691RYI	DEL	1885	110	440	508.4	1384	958254	0.432916	0.98838
tfbs	encode_tfbs	ENCFF691RYI	DUP	1885	110	440	508.4	1384	958254	0.40234	1.02285
tfbs	encode_tfbs	ENCFF691VAI	DEL	20007	102	410	365	1367	7302957	0.346706	0.968973
tfbs	encode_tfbs	ENCFF691VAI	DUP	20007	102	410	365	1367	7302957	0.299341	0.991297
tfbs	encode_tfbs	ENCFF692DSK	DEL	249	205	430	498.5	1105	124121	0.472561	0.682003
tfbs	encode_tfbs	ENCFF692DSK	DUP	249	205	430	498.5	1105	124121	0.472196	0.986981
tfbs	encode_tfbs	ENCFF692KUW	DEL	15437	106	424	423.5	1292	6537829	0.139501	0.931066
tfbs	encode_tfbs	ENCFF692KUW	DUP	15437	106	424	423.5	1292	6537829	0.206685	0.958378
tfbs	encode_tfbs	ENCFF692NMB	DEL	12665	109	436	440	1651	5572813	0.134018	1.05045
tfbs	encode_tfbs	ENCFF692NMB	DUP	12665	109	436	440	1651	5572813	0.0152993	0.92032
tfbs	encode_tfbs	ENCFF692PVV	DEL	36828	181	724	738.2	2592	27184969	0.284528	0.961815
tfbs	encode_tfbs	ENCFF692PVV	DUP	36828	181	724	738.2	2592	27184969	0.240766	0.983718
tfbs	encode_tfbs	ENCFF693BWD	DEL	3512	69	276	264.4	499	928539	0.116004	1.08335
tfbs	encode_tfbs	ENCFF693BWD	DUP	3512	69	276	264.4	499	928539	0.340111	0.992193
tfbs	encode_tfbs	ENCFF693ERI	DEL	1753	109	436	489.9	1225	858870	0.467582	0.935647
tfbs	encode_tfbs	ENCFF693ERI	DUP	1753	109	436	489.9	1225	858870	0.115374	0.874906
tfbs	encode_tfbs	ENCFF693FRV	DEL	18445	119	476	488.5	3996	9010325	0.23975	1.01999
tfbs	encode_tfbs	ENCFF693FRV	DUP	18445	119	476	488.5	3996	9010325	0.472196	1.02067
tfbs	encode_tfbs	ENCFF693JHE	DEL	21894	131	524	518	1790	11341137	0.0437881	1.0722
tfbs	encode_tfbs	ENCFF693JHE	DUP	21894	131	524	518	1790	11341137	0.221466	1.08468
tfbs	encode_tfbs	ENCFF693ZGN	DEL	24842	85	340	328.8	884	8167007	0.159878	1.0253
tfbs	encode_tfbs	ENCFF693ZGN	DUP	24842	85	340	328.8	884	8167007	0.349454	1.0394
tfbs	encode_tfbs	ENCFF694BIA	DEL	3922	109	436	460.3	1209	1805413	0.23975	1.04853
tfbs	encode_tfbs	ENCFF694BIA	DUP	3922	109	436	460.3	1209	1805413	0.0697796	0.809572
tfbs	encode_tfbs	ENCFF694UJI	DEL	2145	80	320	333.1	835	714490	0.427999	0.973502
tfbs	encode_tfbs	ENCFF694UJI	DUP	2145	80	320	333.1	835	714490	0.40234	1.11258
tfbs	encode_tfbs	ENCFF695CPH	DEL	4749	168	670	749.2	2854	3557779	0.297399	0.94266
tfbs	encode_tfbs	ENCFF695CPH	DUP	4749	168	670	749.2	2854	3557779	0.172381	0.940682
tfbs	encode_tfbs	ENCFF695HJW	DEL	19566	100	400	353.1	1806	6907975	0.423094	1.00171
tfbs	encode_tfbs	ENCFF695HJW	DUP	19566	100	400	353.1	1806	6907975	0.373201	1.03352
tfbs	encode_tfbs	ENCFF695IQU	DEL	26730	78	310	299.3	975	8001329	0.35599	0.974106
tfbs	encode_tfbs	ENCFF695IQU	DUP	26730	78	310	299.3	975	8001329	0.407254	1.01196
tfbs	encode_tfbs	ENCFF696KPD	DEL	11545	85	340	319.3	1075	3686024	0.447726	0.985261
tfbs	encode_tfbs	ENCFF696KPD	DUP	11545	85	340	319.3	1075	3686024	0.317191	1.01376
tfbs	encode_tfbs	ENCFF697DZC	DEL	3513	104	416	409	3512	1436871	0.276098	1.03405
tfbs	encode_tfbs	ENCFF697DZC	DUP	3513	104	416	409	3512	1436871	0.349454	1.03553
tfbs	encode_tfbs	ENCFF697LDV	DEL	1921	91	364	385.3	929	740182	0.374811	0.977288
tfbs	encode_tfbs	ENCFF697LDV	DUP	1921	91	364	385.3	929	740182	0.442023	1.03797
tfbs	encode_tfbs	ENCFF697OBV	DEL	778	180	180	180	180	140040	0.0229575	1.15725
tfbs	encode_tfbs	ENCFF697OBV	DUP	778	180	180	180	180	140040	0.141946	1.16635
tfbs	encode_tfbs	ENCFF697YZY	DEL	4189	71	284	257	724	1076437	0.297399	1.01552
tfbs	encode_tfbs	ENCFF697YZY	DUP	4189	71	284	257	724	1076437	0.206685	1.07783
tfbs	encode_tfbs	ENCFF698MLW	DEL	1448	256	400	425.2	1207	615756	0.427999	0.952315
tfbs	encode_tfbs	ENCFF698MLW	DUP	1448	256	400	425.2	1207	615756	0.422083	1.00213
tfbs	encode_tfbs	ENCFF698WAX	DEL	58550	160	640	665.5	2566	38964343	0.123502	0.961387
tfbs	encode_tfbs	ENCFF698WAX	DUP	58550	160	640	665.5	2566	38964343	0.447034	1.01573
tfbs	encode_tfbs	ENCFF699WXF	DEL	30872	124	496	486.5	1815	15017699	0.403598	0.996307
tfbs	encode_tfbs	ENCFF699WXF	DUP	30872	124	496	486.5	1815	15017699	0.159741	0.976123
tfbs	encode_tfbs	ENCFF699ZII	DEL	15427	100	400	384.1	1036	5924855	0.314962	0.961768
tfbs	encode_tfbs	ENCFF699ZII	DUP	15427	100	400	384.1	1036	5924855	0.260946	0.976742
tfbs	encode_tfbs	ENCFF700HZX	DEL	3213	50	190	188.7	253	606345	0.232042	1.05403
tfbs	encode_tfbs	ENCFF700HZX	DUP	3213	50	190	188.7	253	606345	0.269255	1.14939
tfbs	encode_tfbs	ENCFF700ILD	DEL	55681	69	276	241.6	735	13452588	0.306125	0.97925
tfbs	encode_tfbs	ENCFF700ILD	DUP	55681	69	276	241.6	735	13452588	0.217715	1.04437
tfbs	encode_tfbs	ENCFF701HMB	DEL	1280	69	276	261.8	508	335116	0.297399	1.02727
tfbs	encode_tfbs	ENCFF701HMB	DUP	1280	69	276	261.8	508	335116	0.260946	0.948182
tfbs	encode_tfbs	ENCFF701MXF	DEL	11652	222	890	1029.8	4148	11999322	0.255575	0.964204
tfbs	encode_tfbs	ENCFF701MXF	DUP	11652	222	890	1029.8	4148	11999322	0.363638	1.01198
tfbs	encode_tfbs	ENCFF701NVT	DEL	12287	104	416	417.5	1796	5129519	0.472561	0.978159
tfbs	encode_tfbs	ENCFF701NVT	DUP	12287	104	416	417.5	1796	5129519	0.0884092	0.949543
tfbs	encode_tfbs	ENCFF702SIG	DEL	19292	161	644	651.8	8175	12574745	0.332953	1.0076
tfbs	encode_tfbs	ENCFF702SIG	DUP	19292	161	644	651.8	8175	12574745	0.308209	0.9848
tfbs	encode_tfbs	ENCFF703CWY	DEL	2330	344	344	349.6	659	814679	0.360665	0.969637
tfbs	encode_tfbs	ENCFF703CWY	DUP	2330	344	344	349.6	659	814679	0.269255	0.994375
tfbs	encode_tfbs	ENCFF703JVS	DEL	31303	72	290	286.6	1174	8971732	0.427999	0.99511
tfbs	encode_tfbs	ENCFF703JVS	DUP	31303	72	290	286.6	1174	8971732	0.178934	1.05259
tfbs	encode_tfbs	ENCFF703NCN	DEL	1204	89	356	349.9	854	421232	0.118467	1.1448
tfbs	encode_tfbs	ENCFF703NCN	DUP	1204	89	356	349.9	854	421232	0.312686	0.985607
tfbs	encode_tfbs	ENCFF704KAE	DEL	2678	50	200	193.1	361	517229	0.0976045	1.14629
tfbs	encode_tfbs	ENCFF704KAE	DUP	2678	50	200	193.1	361	517229	0.432031	1.02192
tfbs	encode_tfbs	ENCFF706LIT	DEL	530	73	270	270.9	477	143569	0.423094	0.951411
tfbs	encode_tfbs	ENCFF706LIT	DUP	530	73	270	270.9	477	143569	0.178934	0.885055
tfbs	encode_tfbs	ENCFF706RIA	DEL	4356	92	370	383.6	922	1670841	0.379565	1.0308
tfbs	encode_tfbs	ENCFF706RIA	DUP	4356	92	370	383.6	922	1670841	0.363638	0.984606
tfbs	encode_tfbs	ENCFF706SJZ	DEL	17094	71	284	275	718	4700549	0.337513	0.958813
tfbs	encode_tfbs	ENCFF706SJZ	DUP	17094	71	284	275	718	4700549	0.192504	0.975916
tfbs	encode_tfbs	ENCFF706XII	DEL	1431	89	344	344.5	590	492990	0.0499079	1.17994
tfbs	encode_tfbs	ENCFF706XII	DUP	1431	89	344	344.5	590	492990	0.165983	0.909172
tfbs	encode_tfbs	ENCFF707UDV	DEL	19296	121	484	485.2	1761	9363203	0.403598	1.02071
tfbs	encode_tfbs	ENCFF707UDV	DUP	19296	121	484	485.2	1761	9363203	0.39744	1.03363
tfbs	encode_tfbs	ENCFF707ZEX	DEL	23004	122	490	497.3	1733	11440376	0.467582	1.00035
tfbs	encode_tfbs	ENCFF707ZEX	DUP	23004	122	490	497.3	1733	11440376	0.462112	1.02065
tfbs	encode_tfbs	ENCFF708GMO	DEL	74866	99	396	346.2	1169	25919151	0.427999	0.993594
tfbs	encode_tfbs	ENCFF708GMO	DUP	74866	99	396	346.2	1169	25919151	0.382843	1.02224
tfbs	encode_tfbs	ENCFF708LCH	DEL	1595	61	240	238.8	465	380904	0.293079	0.930551
tfbs	encode_tfbs	ENCFF708LCH	DUP	1595	61	240	238.8	465	380904	0.217715	0.914143
tfbs	encode_tfbs	ENCFF708LIZ	DEL	226	108	430	430.5	733	97301	0.413319	0.933452
tfbs	encode_tfbs	ENCFF708LIZ	DUP	226	108	430	430.5	733	97301	0.221466	1.35126
tfbs	encode_tfbs	ENCFF708OJJ	DEL	2556	80	320	339.1	769	866808	0.45268	0.854535
tfbs	encode_tfbs	ENCFF708OJJ	DUP	2556	80	320	339.1	769	866808	0.467152	1.05202
tfbs	encode_tfbs	ENCFF708VKT	DEL	17302	80	320	301.9	835	5224130	0.35599	0.993957
tfbs	encode_tfbs	ENCFF708VKT	DUP	17302	80	320	301.9	835	5224130	0.203083	0.980573
tfbs	encode_tfbs	ENCFF709PEA	DEL	72	244	244	244	244	17568	0.427999	0.699457
tfbs	encode_tfbs	ENCFF709PEA	DUP	72	244	244	244	244	17568	0.189054	0.533936
tfbs	encode_tfbs	ENCFF710QPE	DEL	1005	156	324	335.6	771	337319	0.36536	1.03879
tfbs	encode_tfbs	ENCFF710QPE	DUP	1005	156	324	335.6	771	337319	0.0750202	0.584153
tfbs	encode_tfbs	ENCFF711DTZ	DEL	1550	94	376	355.4	889	550941	0.134018	1.07536
tfbs	encode_tfbs	ENCFF711DTZ	DUP	1550	94	376	355.4	889	550941	0.303761	0.993469
tfbs	encode_tfbs	ENCFF711KLW	DEL	9820	209	836	1155.5	44493	11346757	0.45268	1.00535
tfbs	encode_tfbs	ENCFF711KLW	DUP	9820	209	836	1155.5	44493	11346757	0.122945	1.08587
tfbs	encode_tfbs	ENCFF711WEI	DEL	834	109	330	334	613	278592	0.457641	0.963054
tfbs	encode_tfbs	ENCFF711WEI	DUP	834	109	330	334	613	278592	0.0343914	0.727535
tfbs	encode_tfbs	ENCFF712AXK	DEL	19071	114	456	439.5	1247	8381293	0.457641	0.978021
tfbs	encode_tfbs	ENCFF712AXK	DUP	19071	114	456	439.5	1247	8381293	0.317191	0.996622
tfbs	encode_tfbs	ENCFF712GHT	DEL	4600	150	600	628.5	9219	2890927	0.35599	0.864421
tfbs	encode_tfbs	ENCFF712GHT	DUP	4600	150	600	628.5	9219	2890927	0.192504	0.87013
tfbs	encode_tfbs	ENCFF712LMP	DEL	7875	71	284	271.4	747	2137506	0.497504	0.987206
tfbs	encode_tfbs	ENCFF712LMP	DUP	7875	71	284	271.4	747	2137506	0.221466	1.0614
tfbs	encode_tfbs	ENCFF712NYW	DEL	24524	92	370	350.8	1189	8604223	0.232042	1.01538
tfbs	encode_tfbs	ENCFF712NYW	DUP	24524	92	370	350.8	1189	8604223	0.49747	1.03631
tfbs	encode_tfbs	ENCFF713HRG	DEL	3103	79	316	337.1	826	1046146	0.153867	1.10268
tfbs	encode_tfbs	ENCFF713HRG	DUP	3103	79	316	337.1	826	1046146	0.120384	0.922832
tfbs	encode_tfbs	ENCFF713IVN	DEL	8989	78	310	322.8	824	2901388	0.332953	1.00852
tfbs	encode_tfbs	ENCFF713IVN	DUP	8989	78	310	322.8	824	2901388	0.210324	0.959638
tfbs	encode_tfbs	ENCFF713MCF	DEL	65488	101	404	343.7	1261	22505792	0.342098	0.976262
tfbs	encode_tfbs	ENCFF713MCF	DUP	65488	101	404	343.7	1261	22505792	0.382843	1.02005
tfbs	encode_tfbs	ENCFF714AHN	DEL	12930	95	380	339.4	1434	4388850	0.497504	0.995716
tfbs	encode_tfbs	ENCFF714AHN	DUP	12930	95	380	339.4	1434	4388850	0.120384	0.955349
tfbs	encode_tfbs	ENCFF714UAI	DEL	677	90	356	362.2	778	245204	0.288789	1.15197
tfbs	encode_tfbs	ENCFF714UAI	DUP	677	90	356	362.2	778	245204	0.39744	0.978811
tfbs	encode_tfbs	ENCFF714VJU	DEL	1785	156	324	331.8	801	592346	0.360665	1.15566
tfbs	encode_tfbs	ENCFF714VJU	DUP	1785	156	324	331.8	801	592346	0.11786	0.860842
tfbs	encode_tfbs	ENCFF714XHL	DEL	5229	168	670	773	2146	4041842	0.139501	0.907255
tfbs	encode_tfbs	ENCFF714XHL	DUP	5229	168	670	773	2146	4041842	0.373201	1.01951
tfbs	encode_tfbs	ENCFF715AKU	DEL	17962	114	456	424.1	2032	7618446	0.21339	1.03662
tfbs	encode_tfbs	ENCFF715AKU	DUP	17962	114	456	424.1	2032	7618446	0.162842	0.939905
tfbs	encode_tfbs	ENCFF715WON	DEL	19100	70	280	263.3	685	5028221	0.0525391	0.950479
tfbs	encode_tfbs	ENCFF715WON	DUP	19100	70	280	263.3	685	5028221	0.182269	1.0488
tfbs	encode_tfbs	ENCFF716LRI	DEL	2166	89	356	364.3	1186	789108	0.408451	0.979773
tfbs	encode_tfbs	ENCFF716LRI	DUP	2166	89	356	364.3	1186	789108	0.178934	0.897155
tfbs	encode_tfbs	ENCFF716MKU	DEL	22472	136	544	575.2	1661	12926569	0.280298	1.03405
tfbs	encode_tfbs	ENCFF716MKU	DUP	22472	136	544	575.2	1661	12926569	0.407254	1.03177
tfbs	encode_tfbs	ENCFF717PMK	DEL	52165	84	336	293.9	8455	15332587	0.413319	0.999161
tfbs	encode_tfbs	ENCFF717PMK	DUP	52165	84	336	293.9	8455	15332587	0.432031	1.00624
tfbs	encode_tfbs	ENCFF717RPL	DEL	7214	82	330	320.1	837	2309308	0.247595	1.03002
tfbs	encode_tfbs	ENCFF717RPL	DUP	7214	82	330	320.1	837	2309308	0.308209	0.986564
tfbs	encode_tfbs	ENCFF717TWA	DEL	8720	106	424	453.9	1288	3958097	0.423094	0.983948
tfbs	encode_tfbs	ENCFF717TWA	DUP	8720	106	424	453.9	1288	3958097	0.0243033	0.908572
tfbs	encode_tfbs	ENCFF718CQQ	DEL	66576	60	240	220.9	472	14707606	0.192203	0.964954
tfbs	encode_tfbs	ENCFF718CQQ	DUP	66576	60	240	220.9	472	14707606	0.122945	1.04134
tfbs	encode_tfbs	ENCFF718ERC	DEL	25868	98	390	379.8	1225	9825643	0.259615	1.00089
tfbs	encode_tfbs	ENCFF718ERC	DUP	25868	98	390	379.8	1225	9825643	0.482298	1.02178
tfbs	encode_tfbs	ENCFF719KST	DEL	4827	106	424	403.2	1250	1946014	0.403598	0.959792
tfbs	encode_tfbs	ENCFF719KST	DUP	4827	106	424	403.2	1250	1946014	0.286261	1.14489
tfbs	encode_tfbs	ENCFF719NIX	DEL	8324	138	550	575.9	1623	4794059	0.235878	0.932765
tfbs	encode_tfbs	ENCFF719NIX	DUP	8324	138	550	575.9	1623	4794059	0.203083	0.952203
tfbs	encode_tfbs	ENCFF719RAM	DEL	338	270	270	292.3	704	98791	0.408451	0.929595
tfbs	encode_tfbs	ENCFF719RAM	DUP	338	270	270	292.3	704	98791	0.344771	1.10538
tfbs	encode_tfbs	ENCFF719RTA	DEL	1091	75	296	290	564	316401	0.342098	1.03625
tfbs	encode_tfbs	ENCFF719RTA	DUP	1091	75	296	290	564	316401	0.029833	0.813536
tfbs	encode_tfbs	ENCFF720OXG	DEL	53693	69	276	232.6	723	12491102	0.255575	0.97157
tfbs	encode_tfbs	ENCFF720OXG	DUP	53693	69	276	232.6	723	12491102	0.153654	1.04762
tfbs	encode_tfbs	ENCFF720QDA	DEL	1771	89	350	362	887	641119	0.199118	1.20338
tfbs	encode_tfbs	ENCFF720QDA	DUP	1771	89	350	362	887	641119	0.281962	0.936613
tfbs	encode_tfbs	ENCFF721FYE	DEL	21470	169	676	738	2398	15845425	0.116004	1.02368
tfbs	encode_tfbs	ENCFF721FYE	DUP	21470	169	676	738	2398	15845425	0.40234	1.03607
tfbs	encode_tfbs	ENCFF721HUX	DEL	23908	64	256	253.9	698	6069421	0.0216294	1.07456
tfbs	encode_tfbs	ENCFF721HUX	DUP	23908	64	256	253.9	698	6069421	0.387691	1.00649
tfbs	encode_tfbs	ENCFF721JKB	DEL	20867	102	410	386.2	1019	8059660	0.35599	0.975944
tfbs	encode_tfbs	ENCFF721JKB	DUP	20867	102	410	386.2	1019	8059660	0.363638	0.995865
tfbs	encode_tfbs	ENCFF721LDD	DEL	12207	170	680	773.5	2539	9442640	0.217049	0.938323
tfbs	encode_tfbs	ENCFF721LDD	DUP	12207	170	680	773.5	2539	9442640	0.447034	1.06536
tfbs	encode_tfbs	ENCFF721YGQ	DEL	37233	138	550	528.2	2015	19667824	0.467582	1.01217
tfbs	encode_tfbs	ENCFF721YGQ	DUP	37233	138	550	528.2	2015	19667824	0.49747	1.04312
tfbs	encode_tfbs	ENCFF722GFS	DEL	44876	70	280	244.7	953	10982005	0.314962	0.995081
tfbs	encode_tfbs	ENCFF722GFS	DUP	44876	70	280	244.7	953	10982005	0.299341	1.02713
tfbs	encode_tfbs	ENCFF722THT	DEL	16203	84	336	321.3	804	5205832	0.301748	0.978747
tfbs	encode_tfbs	ENCFF722THT	DUP	16203	84	336	321.3	804	5205832	0.442023	1.03231
tfbs	encode_tfbs	ENCFF723XDD	DEL	44052	206	879	884	3009	38941663	0.243655	0.968327
tfbs	encode_tfbs	ENCFF723XDD	DUP	44052	206	879	884	3009	38941663	0.144815	1.04484
tfbs	encode_tfbs	ENCFF724KWC	DEL	15518	119	476	484.1	1804	7512543	0.0673835	1.07869
tfbs	encode_tfbs	ENCFF724KWC	DUP	15518	119	476	484.1	1804	7512543	0.141946	0.974221
tfbs	encode_tfbs	ENCFF724RDJ	DEL	64800	85	340	288.7	6798	18706220	0.477544	1.0017
tfbs	encode_tfbs	ENCFF724RDJ	DUP	64800	85	340	288.7	6798	18706220	0.407254	0.999094
tfbs	encode_tfbs	ENCFF725LDD	DEL	5078	58	230	222	605	1127346	0.45268	0.988911
tfbs	encode_tfbs	ENCFF725LDD	DUP	5078	58	230	222	605	1127346	0.029833	1.16262
tfbs	encode_tfbs	ENCFF725VSD	DEL	3879	88	350	287.7	637	1115999	0.427999	0.995519
tfbs	encode_tfbs	ENCFF725VSD	DUP	3879	88	350	287.7	637	1115999	0.178934	1.12164
tfbs	encode_tfbs	ENCFF726DUK	DEL	6587	91	364	375.3	933	2472376	0.267793	1.08964
tfbs	encode_tfbs	ENCFF726DUK	DUP	6587	91	364	375.3	933	2472376	0.073241	0.923063
tfbs	encode_tfbs	ENCFF726VEK	DEL	34421	128	510	460.3	1838	15845547	0.145134	0.968076
tfbs	encode_tfbs	ENCFF726VEK	DUP	34421	128	510	460.3	1838	15845547	0.349454	1.00421
tfbs	encode_tfbs	ENCFF727MDC	DEL	27025	124	456	423.5	1279	11443875	0.374811	1.00804
tfbs	encode_tfbs	ENCFF727MDC	DUP	27025	124	456	423.5	1279	11443875	0.477245	1.01677
tfbs	encode_tfbs	ENCFF728MIJ	DEL	7678	96	384	385.6	1168	2960802	0.0229575	1.17369
tfbs	encode_tfbs	ENCFF728MIJ	DUP	7678	96	384	385.6	1168	2960802	0.447034	1.0428
tfbs	encode_tfbs	ENCFF728WNY	DEL	31835	106	424	407.5	1169	12972062	0.360665	0.985999
tfbs	encode_tfbs	ENCFF728WNY	DUP	31835	106	424	407.5	1169	12972062	0.422083	1.014
tfbs	encode_tfbs	ENCFF728XWA	DEL	21868	142	570	608.7	2404	13311681	0.379565	1.02063
tfbs	encode_tfbs	ENCFF728XWA	DUP	21868	142	570	608.7	2404	13311681	0.452052	1.04785
tfbs	encode_tfbs	ENCFF728YCY	DEL	2438	80	320	339.2	788	826953	0.328417	0.843264
tfbs	encode_tfbs	ENCFF728YCY	DUP	2438	80	320	339.2	788	826953	0.387691	1.11081
tfbs	encode_tfbs	ENCFF730URE	DEL	2578	119	476	527.8	1773	1360765	0.178821	0.906147
tfbs	encode_tfbs	ENCFF730URE	DUP	2578	119	476	527.8	1773	1360765	0.090459	0.840148
tfbs	encode_tfbs	ENCFF731GBO	DEL	34077	111	316	333.5	1124	11365948	0.209767	0.970903
tfbs	encode_tfbs	ENCFF731GBO	DUP	34077	111	316	333.5	1124	11365948	0.378012	1.0191
tfbs	encode_tfbs	ENCFF732OWQ	DEL	9347	80	320	315.5	1156	2949185	0.0250782	1.11251
tfbs	encode_tfbs	ENCFF732OWQ	DUP	9347	80	320	315.5	1156	2949185	0.101239	0.956225
tfbs	encode_tfbs	ENCFF732SYV	DEL	18272	138	550	544.5	2024	9949257	0.44278	1.00995
tfbs	encode_tfbs	ENCFF732SYV	DUP	18272	138	550	544.5	2024	9949257	0.0406011	0.927048
tfbs	encode_tfbs	ENCFF732XGR	DEL	55652	61	244	211.7	488	11783223	0.142299	0.96193
tfbs	encode_tfbs	ENCFF732XGR	DUP	55652	61	244	211.7	488	11783223	0.169163	1.04052
tfbs	encode_tfbs	ENCFF732YAK	DEL	1145	85	340	330.8	645	378777	0.243655	1.04347
tfbs	encode_tfbs	ENCFF732YAK	DUP	1145	85	340	330.8	645	378777	0.110514	0.840517
tfbs	encode_tfbs	ENCFF733OPI	DEL	27177	138	550	532.4	2180	14468075	0.153867	1.05593
tfbs	encode_tfbs	ENCFF733OPI	DUP	27177	138	550	532.4	2180	14468075	0.452052	1.055
tfbs	encode_tfbs	ENCFF733OUW	DEL	13179	122	490	517.9	1408	6824916	0.389128	1.01525
tfbs	encode_tfbs	ENCFF733OUW	DUP	13179	122	490	517.9	1408	6824916	0.229078	0.981171
tfbs	encode_tfbs	ENCFF733UTZ	DEL	18207	116	464	458.2	1390	8342358	0.351337	0.972748
tfbs	encode_tfbs	ENCFF733UTZ	DUP	18207	116	464	458.2	1390	8342358	0.195992	0.983867
tfbs	encode_tfbs	ENCFF733VAF	DEL	5467	88	350	359.6	893	1965736	0.413319	0.972993
tfbs	encode_tfbs	ENCFF733VAF	DUP	5467	88	350	359.6	893	1965736	0.437022	1.09415
tfbs	encode_tfbs	ENCFF733YFT	DEL	23465	160	640	794	18106	18631016	0.472561	1.00507
tfbs	encode_tfbs	ENCFF733YFT	DUP	23465	160	640	794	18106	18631016	0.417126	1.07223
tfbs	encode_tfbs	ENCFF734ALE	DEL	58982	54	216	196.5	432	11591077	0.413319	0.990975
tfbs	encode_tfbs	ENCFF734ALE	DUP	58982	54	216	196.5	432	11591077	0.417126	1.01915
tfbs	encode_tfbs	ENCFF735EHK	DEL	25982	105	416	356.1	1194	9252978	0.360665	1.00877
tfbs	encode_tfbs	ENCFF735EHK	DUP	25982	105	416	356.1	1194	9252978	0.39744	1.00896
tfbs	encode_tfbs	ENCFF735WFO	DEL	10222	78	310	306.5	757	3132932	0.323906	0.972122
tfbs	encode_tfbs	ENCFF735WFO	DUP	10222	78	310	306.5	757	3132932	0.392557	1.01072
tfbs	encode_tfbs	ENCFF736ACY	DEL	28941	66	264	233.3	895	6753240	0.360665	1.00112
tfbs	encode_tfbs	ENCFF736ACY	DUP	28941	66	264	233.3	895	6753240	0.335476	1.007
tfbs	encode_tfbs	ENCFF736DQP	DEL	24581	121	484	465.3	7889	11436328	0.379565	1.00262
tfbs	encode_tfbs	ENCFF736DQP	DUP	24581	121	484	465.3	7889	11436328	0.229078	0.98133
tfbs	encode_tfbs	ENCFF736WQJ	DEL	17478	136	544	570.8	1803	9977139	0.462609	1.00832
tfbs	encode_tfbs	ENCFF736WQJ	DUP	17478	136	544	570.8	1803	9977139	0.120384	0.950285
tfbs	encode_tfbs	ENCFF737IIW	DEL	5623	104	416	422.7	1252	2376866	0.199118	1.11744
tfbs	encode_tfbs	ENCFF737IIW	DUP	5623	104	416	422.7	1252	2376866	0.103503	0.924035
tfbs	encode_tfbs	ENCFF737IOU	DEL	7881	75	300	293.3	725	2311156	0.247595	1.04065
tfbs	encode_tfbs	ENCFF737IOU	DUP	7881	75	300	293.3	725	2311156	0.192504	0.934749
tfbs	encode_tfbs	ENCFF737LSF	DEL	513	256	400	443.9	963	227702	0.0626243	1.06599
tfbs	encode_tfbs	ENCFF737LSF	DUP	513	256	400	443.9	963	227702	0.326281	0.880044
tfbs	encode_tfbs	ENCFF737ZGG	DEL	33806	125	417	400.9	2319	13552869	0.437843	0.969062
tfbs	encode_tfbs	ENCFF737ZGG	DUP	33806	125	417	400.9	2319	13552869	0.0768322	0.964884
tfbs	encode_tfbs	ENCFF738TKN	DEL	51039	60	240	206.3	579	10531701	0.153867	0.969322
tfbs	encode_tfbs	ENCFF738TKN	DUP	51039	60	240	206.3	579	10531701	0.472196	1.0104
tfbs	encode_tfbs	ENCFF738WCE	DEL	37274	114	456	427.4	1389	15930509	0.360665	1.00435
tfbs	encode_tfbs	ENCFF738WCE	DUP	37274	114	456	427.4	1389	15930509	0.392557	1.03294
tfbs	encode_tfbs	ENCFF738XGF	DEL	6181	108	430	436.5	1436	2698107	0.17557	0.92873
tfbs	encode_tfbs	ENCFF738XGF	DUP	6181	108	430	436.5	1436	2698107	0.260946	0.990736
tfbs	encode_tfbs	ENCFF739PUT	DEL	10892	129	516	557.9	1648	6076396	0.44278	0.993732
tfbs	encode_tfbs	ENCFF739PUT	DUP	10892	129	516	557.9	1648	6076396	0.159741	0.96162
tfbs	encode_tfbs	ENCFF739UMP	DEL	11941	139	556	586.3	3901	7001474	0.247595	0.944023
tfbs	encode_tfbs	ENCFF739UMP	DUP	11941	139	556	586.3	3901	7001474	0.417126	1.02063
tfbs	encode_tfbs	ENCFF739VBA	DEL	27146	150	600	539.1	2295	14634212	0.23975	0.970077
tfbs	encode_tfbs	ENCFF739VBA	DUP	27146	150	600	539.1	2295	14634212	0.344771	1.0217
tfbs	encode_tfbs	ENCFF740VTJ	DEL	6528	118	470	492.2	1474	3213050	0.482531	0.965547
tfbs	encode_tfbs	ENCFF740VTJ	DUP	6528	118	470	492.2	1474	3213050	0.382843	1.03893
tfbs	encode_tfbs	ENCFF741BED	DEL	27778	110	398.5	363.7	1130	10102574	0.432916	1.00687
tfbs	encode_tfbs	ENCFF741BED	DUP	27778	110	398.5	363.7	1130	10102574	0.472196	1.02318
tfbs	encode_tfbs	ENCFF742LLN	DEL	2445	71	284	268.9	707	657555	0.423094	0.983245
tfbs	encode_tfbs	ENCFF742LLN	DUP	2445	71	284	268.9	707	657555	0.442023	1.13886
tfbs	encode_tfbs	ENCFF742XOI	DEL	11539	105	420	403.4	1130	4655308	0.492511	0.977285
tfbs	encode_tfbs	ENCFF742XOI	DUP	11539	105	420	403.4	1130	4655308	0.130858	0.965877
tfbs	encode_tfbs	ENCFF743FCW	DEL	5220	124	496	519	2138	2709063	0.284528	1.0721
tfbs	encode_tfbs	ENCFF743FCW	DUP	5220	124	496	519	2138	2709063	0.472196	1.00773
tfbs	encode_tfbs	ENCFF743FZS	DEL	4608	196	784	1087.1	13530	5009378	0.142299	1.16298
tfbs	encode_tfbs	ENCFF743FZS	DUP	4608	196	784	1087.1	13530	5009378	0.206685	0.935554
tfbs	encode_tfbs	ENCFF743GXH	DEL	1028	58	230	226.4	230	232708	0.423094	1.03672
tfbs	encode_tfbs	ENCFF743GXH	DUP	1028	58	230	226.4	230	232708	0.0990111	1.28367
tfbs	encode_tfbs	ENCFF743SDK	DEL	7032	194	776	846.4	2536	5951739	0.497504	0.97721
tfbs	encode_tfbs	ENCFF743SDK	DUP	7032	194	776	846.4	2536	5951739	0.120384	0.935323
tfbs	encode_tfbs	ENCFF744AFG	DEL	108	80	320	329.5	649	35581	0.134018	1.7997
tfbs	encode_tfbs	ENCFF744AFG	DUP	108	80	320	329.5	649	35581	0.39744	0.779674
tfbs	encode_tfbs	ENCFF744DTQ	DEL	1890	121	484	528.7	1252	999272	0.306125	1.00258
tfbs	encode_tfbs	ENCFF744DTQ	DUP	1890	121	484	528.7	1252	999272	0.467152	1.02161
tfbs	encode_tfbs	ENCFF744NXL	DEL	31361	75	300	276.9	1070	8684034	0.427999	1.00165
tfbs	encode_tfbs	ENCFF744NXL	DUP	31361	75	300	276.9	1070	8684034	0.363638	0.999801
tfbs	encode_tfbs	ENCFF744SVC	DEL	3610	125	500	520.7	1473	1879660	0.482531	0.984328
tfbs	encode_tfbs	ENCFF744SVC	DUP	3610	125	500	520.7	1473	1879660	0.281962	1.02376
tfbs	encode_tfbs	ENCFF745FBX	DEL	24838	108	430	360.9	1021	8964780	0.310529	0.984163
tfbs	encode_tfbs	ENCFF745FBX	DUP	24838	108	430	360.9	1021	8964780	0.303761	1.02861
tfbs	encode_tfbs	ENCFF745NPN	DEL	30139	101	404	333.8	1000	10061400	0.4182	0.996537
tfbs	encode_tfbs	ENCFF745NPN	DUP	30139	101	404	333.8	1000	10061400	0.40234	1.01957
tfbs	encode_tfbs	ENCFF746CIL	DEL	45317	64	256	223.9	491	10147357	0.403598	0.990244
tfbs	encode_tfbs	ENCFF746CIL	DUP	45317	64	256	223.9	491	10147357	0.49747	1.02251
tfbs	encode_tfbs	ENCFF747CHL	DEL	19030	69	276	256.2	753	4875131	0.492511	1.00419
tfbs	encode_tfbs	ENCFF747CHL	DUP	19030	69	276	256.2	753	4875131	0.373201	1.02418
tfbs	encode_tfbs	ENCFF747IZZ	DEL	818	71	284	282.4	835	230977	0.0892508	1.16355
tfbs	encode_tfbs	ENCFF747IZZ	DUP	818	71	284	282.4	835	230977	0.0363683	0.784331
tfbs	encode_tfbs	ENCFF748KMB	DEL	5433	226	1041	1611.3	64893	8753926	0.220744	1.04409
tfbs	encode_tfbs	ENCFF748KMB	DUP	5433	226	1041	1611.3	64893	8753926	0.175638	0.947556
tfbs	encode_tfbs	ENCFF748WOQ	DEL	11138	90	360	352.1	1540	3921566	0.162941	1.06118
tfbs	encode_tfbs	ENCFF748WOQ	DUP	11138	90	360	352.1	1540	3921566	0.172381	0.971993
tfbs	encode_tfbs	ENCFF749HXW	DEL	3442	151	604	679.8	1720	2339996	0.398759	0.972391
tfbs	encode_tfbs	ENCFF749HXW	DUP	3442	151	604	679.8	1720	2339996	0.103503	0.897563
tfbs	encode_tfbs	ENCFF749NSI	DEL	3142	118	470	481.8	2841	1513848	0.45268	0.964262
tfbs	encode_tfbs	ENCFF749NSI	DUP	3142	118	470	481.8	2841	1513848	0.422083	1.04078
tfbs	encode_tfbs	ENCFF749OBU	DEL	7372	69	276	261.9	729	1930909	0.360665	1.00892
tfbs	encode_tfbs	ENCFF749OBU	DUP	7372	69	276	261.9	729	1930909	0.0680968	1.14564
tfbs	encode_tfbs	ENCFF750XJM	DEL	2385	82	296	307.4	978	733038	0.482531	0.8341
tfbs	encode_tfbs	ENCFF750XJM	DUP	2385	82	296	307.4	978	733038	0.248734	0.868821
tfbs	encode_tfbs	ENCFF750YHY	DEL	9441	81	324	322.1	816	3040603	0.0912876	1.07331
tfbs	encode_tfbs	ENCFF750YHY	DUP	9441	81	324	322.1	816	3040603	0.0515913	0.940986
tfbs	encode_tfbs	ENCFF751GGI	DEL	2322	156	624	662.2	1596	1537633	0.432916	1.00038
tfbs	encode_tfbs	ENCFF751GGI	DUP	2322	156	624	662.2	1596	1537633	0.482298	1.00132
tfbs	encode_tfbs	ENCFF751UAF	DEL	91	240	240	240	240	21840	0.477544	0.987561
tfbs	encode_tfbs	ENCFF751UAF	DUP	91	240	240	240	240	21840	0.00964705	2.53109
tfbs	encode_tfbs	ENCFF751YOW	DEL	13453	86	344	312.5	868	4203889	0.123502	1.06803
tfbs	encode_tfbs	ENCFF751YOW	DUP	13453	86	344	312.5	868	4203889	0.363638	1.01865
tfbs	encode_tfbs	ENCFF752DRC	DEL	11355	85	340	295.5	777	3354871	0.447726	0.988965
tfbs	encode_tfbs	ENCFF752DRC	DUP	11355	85	340	295.5	777	3354871	0.36841	1.00112
tfbs	encode_tfbs	ENCFF752OUI	DEL	821	94	376	374.6	904	307545	0.235878	0.896407
tfbs	encode_tfbs	ENCFF752OUI	DUP	821	94	376	374.6	904	307545	0.290591	0.976329
tfbs	encode_tfbs	ENCFF752VNM	DEL	7413	149	596	601.1	2613	4455585	0.081441	1.10636
tfbs	encode_tfbs	ENCFF752VNM	DUP	7413	149	596	601.1	2613	4455585	0.442023	1.01629
tfbs	encode_tfbs	ENCFF752ZRD	DEL	2747	80	320	321.8	583	884066	0.393935	0.987802
tfbs	encode_tfbs	ENCFF752ZRD	DUP	2747	80	320	321.8	583	884066	0.217715	0.944216
tfbs	encode_tfbs	ENCFF753DVQ	DEL	6148	95	380	354.6	885	2179787	0.4182	0.989957
tfbs	encode_tfbs	ENCFF753DVQ	DUP	6148	95	380	354.6	885	2179787	0.417126	1.03173
tfbs	encode_tfbs	ENCFF753EBJ	DEL	4905	94	296	294.2	646	1443221	0.427999	0.99658
tfbs	encode_tfbs	ENCFF753EBJ	DUP	4905	94	296	294.2	646	1443221	0.317191	1.05598
tfbs	encode_tfbs	ENCFF753OOX	DEL	18312	131	524	513.5	1642	9403721	0.323906	1.00866
tfbs	encode_tfbs	ENCFF753OOX	DUP	18312	131	524	513.5	1642	9403721	0.229078	0.990064
tfbs	encode_tfbs	ENCFF753PSY	DEL	12130	82	330	322.3	1591	3910100	0.116004	1.05957
tfbs	encode_tfbs	ENCFF753PSY	DUP	12130	82	330	322.3	1591	3910100	0.273458	0.983708
tfbs	encode_tfbs	ENCFF754CVA	DEL	277	356	356	373.6	659	103481	0.346706	1.25415
tfbs	encode_tfbs	ENCFF754CVA	DUP	277	356	356	373.6	659	103481	0.378012	0.929488
tfbs	encode_tfbs	ENCFF754DJY	DEL	49	247	424	505.5	1203	24768	0.306125	1.3768
tfbs	encode_tfbs	ENCFF754DJY	DUP	49	247	424	505.5	1203	24768	0.412183	1.76928
tfbs	encode_tfbs	ENCFF754GUJ	DEL	15784	102	410	362	1040	5713110	0.18211	0.95812
tfbs	encode_tfbs	ENCFF754GUJ	DUP	15784	102	410	362	1040	5713110	0.427051	1.00834
tfbs	encode_tfbs	ENCFF754GUT	DEL	10625	82	330	315.5	1543	3352126	0.288789	1.01214
tfbs	encode_tfbs	ENCFF754GUT	DUP	10625	82	330	315.5	1543	3352126	0.286261	1.05185
tfbs	encode_tfbs	ENCFF754JIP	DEL	29829	90	360	346.1	2968	10323129	0.243655	1.01535
tfbs	encode_tfbs	ENCFF754JIP	DUP	29829	90	360	346.1	2968	10323129	0.0968196	0.973665
tfbs	encode_tfbs	ENCFF754RXP	DEL	12937	94	376	389.5	1104	5038405	0.360665	1.03044
tfbs	encode_tfbs	ENCFF754RXP	DUP	12937	94	376	389.5	1104	5038405	0.192504	0.971832
tfbs	encode_tfbs	ENCFF755ATW	DEL	11700	122	490	536.4	1441	6276368	0.0404168	1.08983
tfbs	encode_tfbs	ENCFF755ATW	DUP	11700	122	490	536.4	1441	6276368	0.178934	0.95442
tfbs	encode_tfbs	ENCFF755DGT	DEL	865	384	384	408.9	913	353667	0.497504	0.959416
tfbs	encode_tfbs	ENCFF755DGT	DUP	865	384	384	408.9	913	353667	0.0632362	1.45976
tfbs	encode_tfbs	ENCFF755JDH	DEL	19520	130	520	541.2	1955	10565055	0.342098	1.02771
tfbs	encode_tfbs	ENCFF755JDH	DUP	19520	130	520	541.2	1955	10565055	0.447034	1.00794
tfbs	encode_tfbs	ENCFF755MMS	DEL	6391	165	660	739.5	2213	4726305	0.457641	0.972023
tfbs	encode_tfbs	ENCFF755MMS	DUP	6391	165	660	739.5	2213	4726305	0.387691	1.00241
tfbs	encode_tfbs	ENCFF755URS	DEL	577	58	230	223.5	230	128978	0.310529	1.03363
tfbs	encode_tfbs	ENCFF755URS	DUP	577	58	230	223.5	230	128978	0.029833	1.49974
tfbs	encode_tfbs	ENCFF756HSC	DEL	1418	144	444	474.4	1164	672735	0.379565	0.986939
tfbs	encode_tfbs	ENCFF756HSC	DUP	1418	144	444	474.4	1164	672735	0.312686	1.09004
tfbs	encode_tfbs	ENCFF756YOL	DEL	13580	104	416	412.4	1044	5600863	0.389128	1.01381
tfbs	encode_tfbs	ENCFF756YOL	DUP	13580	104	416	412.4	1044	5600863	0.487354	1.03273
tfbs	encode_tfbs	ENCFF757CRW	DEL	579	154	616	707.7	1842	409784	0.0707085	1.11433
tfbs	encode_tfbs	ENCFF757CRW	DUP	579	154	616	707.7	1842	409784	0.0334366	1.33333
tfbs	encode_tfbs	ENCFF757ODD	DEL	136	127	484	535.8	1533	72869	0.462609	0.977239
tfbs	encode_tfbs	ENCFF757ODD	DUP	136	127	484	535.8	1533	72869	0.217715	0.808311
tfbs	encode_tfbs	ENCFF757QEJ	DEL	24843	92	370	344.3	932	8553992	0.427999	0.998081
tfbs	encode_tfbs	ENCFF757QEJ	DUP	24843	92	370	344.3	932	8553992	0.462112	1.02506
tfbs	encode_tfbs	ENCFF757YVY	DEL	599	51	204	202	404	120972	0.243655	1.25346
tfbs	encode_tfbs	ENCFF757YVY	DUP	599	51	204	202	404	120972	0.11786	0.47394
tfbs	encode_tfbs	ENCFF758JLU	DEL	353	96	336	338.6	578	119538	0.235878	1.08598
tfbs	encode_tfbs	ENCFF758JLU	DUP	353	96	336	338.6	578	119538	0.321723	1.14116
tfbs	encode_tfbs	ENCFF758RLH	DEL	968	360	360	377.1	845	365065	0.0976045	1.09205
tfbs	encode_tfbs	ENCFF758RLH	DUP	968	360	360	377.1	845	365065	0.244732	0.958319
tfbs	encode_tfbs	ENCFF758SJG	DEL	2335	100	400	408.3	1000	953456	0.145134	0.877172
tfbs	encode_tfbs	ENCFF758SJG	DUP	2335	100	400	408.3	1000	953456	0.150669	0.942394
tfbs	encode_tfbs	ENCFF759MVB	DEL	17021	64	256	234.3	880	3988393	0.276098	1.01631
tfbs	encode_tfbs	ENCFF759MVB	DUP	17021	64	256	234.3	880	3988393	0.373201	1.02554
tfbs	encode_tfbs	ENCFF759PVA	DEL	18762	64	256	238.6	716	4476888	0.0707085	1.04284
tfbs	encode_tfbs	ENCFF759PVA	DUP	18762	64	256	238.6	716	4476888	0.349454	1.03228
tfbs	encode_tfbs	ENCFF759UNB	DEL	14228	112	450	460	5912	6545442	0.44278	0.991406
tfbs	encode_tfbs	ENCFF759UNB	DUP	14228	112	450	460	5912	6545442	0.0648255	0.899535
tfbs	encode_tfbs	ENCFF759YKT	DEL	34846	100	400	360.8	1745	12571125	0.209767	0.966099
tfbs	encode_tfbs	ENCFF759YKT	DUP	34846	100	400	360.8	1745	12571125	0.229078	1.03595
tfbs	encode_tfbs	ENCFF760AQQ	DEL	11016	79	316	308.5	1018	3398079	0.0912876	1.04223
tfbs	encode_tfbs	ENCFF760AQQ	DUP	11016	79	316	308.5	1018	3398079	0.236834	1.04081
tfbs	encode_tfbs	ENCFF760CPU	DEL	23628	108	430	403.1	8705	9523429	0.45268	1.0212
tfbs	encode_tfbs	ENCFF760CPU	DUP	23628	108	430	403.1	8705	9523429	0.432031	1.04264
tfbs	encode_tfbs	ENCFF760HUV	DEL	77477	50	200	183.3	584	14203145	0.206181	0.963537
tfbs	encode_tfbs	ENCFF760HUV	DUP	77477	50	200	183.3	584	14203145	0.189054	1.03723
tfbs	encode_tfbs	ENCFF760IFZ	DEL	17181	105	420	417.4	1260	7170617	0.288789	1.00952
tfbs	encode_tfbs	ENCFF760IFZ	DUP	17181	105	420	417.4	1260	7170617	0.312686	1.01906
tfbs	encode_tfbs	ENCFF760XJE	DEL	47043	95	380	332.7	3187	15649051	0.379565	1.00643
tfbs	encode_tfbs	ENCFF760XJE	DUP	47043	95	380	332.7	3187	15649051	0.447034	1.01884
tfbs	encode_tfbs	ENCFF761JIU	DEL	29880	99	393	333.3	1078	9959443	0.393935	0.991893
tfbs	encode_tfbs	ENCFF761JIU	DUP	29880	99	393	333.3	1078	9959443	0.221466	0.987029
tfbs	encode_tfbs	ENCFF761MGJ	DEL	2156	69	276	268.5	517	578870	0.492511	0.969351
tfbs	encode_tfbs	ENCFF761MGJ	DUP	2156	69	276	268.5	517	578870	0.260946	0.971053
tfbs	encode_tfbs	ENCFF762DRA	DEL	2081	113	440	462.2	780	961837	0.111189	1.04499
tfbs	encode_tfbs	ENCFF762DRA	DUP	2081	113	440	462.2	780	961837	0.269255	1.15613
tfbs	encode_tfbs	ENCFF762ERZ	DEL	10237	115	460	481.4	1730	4928351	0.44278	1.01529
tfbs	encode_tfbs	ENCFF762ERZ	DUP	10237	115	460	481.4	1730	4928351	0.482298	1.05684
tfbs	encode_tfbs	ENCFF762QHA	DEL	9377	94	376	386.3	1135	3622439	0.472561	0.97425
tfbs	encode_tfbs	ENCFF762QHA	DUP	9377	94	376	386.3	1135	3622439	0.0697796	1.26777
tfbs	encode_tfbs	ENCFF763AAE	DEL	2651	376	376	394.5	986	1045846	0.243655	1.03635
tfbs	encode_tfbs	ENCFF763AAE	DUP	2651	376	376	394.5	986	1045846	0.195992	0.937926
tfbs	encode_tfbs	ENCFF763GJP	DEL	9188	92	370	357.1	905	3281309	0.462609	0.980434
tfbs	encode_tfbs	ENCFF763GJP	DUP	9188	92	370	357.1	905	3281309	0.467152	1.07941
tfbs	encode_tfbs	ENCFF763VWE	DEL	10693	98	390	401.9	1179	4297237	0.162941	1.02117
tfbs	encode_tfbs	ENCFF763VWE	DUP	10693	98	390	401.9	1179	4297237	0.252771	0.987657
tfbs	encode_tfbs	ENCFF763XLN	DEL	9374	104	416	446.5	1194	4185480	0.243655	0.943108
tfbs	encode_tfbs	ENCFF763XLN	DUP	9374	104	416	446.5	1194	4185480	0.0946639	0.907265
tfbs	encode_tfbs	ENCFF764GQO	DEL	3792	90	360	381.1	901	1445257	0.0315486	1.2039
tfbs	encode_tfbs	ENCFF764GQO	DUP	3792	90	360	381.1	901	1445257	0.0714942	0.882257
tfbs	encode_tfbs	ENCFF765BRD	DEL	57361	106	371	354.7	1115	20343882	0.22824	0.967496
tfbs	encode_tfbs	ENCFF765BRD	DUP	57361	106	371	354.7	1115	20343882	0.0925438	1.05415
tfbs	encode_tfbs	ENCFF765HCW	DEL	19419	105	420	427.6	1317	8304448	0.259615	1.0377
tfbs	encode_tfbs	ENCFF765HCW	DUP	19419	105	420	427.6	1317	8304448	0.084414	0.946239
tfbs	encode_tfbs	ENCFF765NKE	DEL	16888	102	410	372.2	1073	6285131	0.379565	0.975279
tfbs	encode_tfbs	ENCFF765NKE	DUP	16888	102	410	372.2	1073	6285131	0.378012	1.00765
tfbs	encode_tfbs	ENCFF765UXE	DEL	11620	98	390	408.9	1133	4750881	0.457641	0.979408
tfbs	encode_tfbs	ENCFF765UXE	DUP	11620	98	390	408.9	1133	4750881	0.269255	0.987626
tfbs	encode_tfbs	ENCFF766IDA	DEL	2614	101	404	395.6	4170	1034171	0.0581312	1.125
tfbs	encode_tfbs	ENCFF766IDA	DUP	2614	101	404	395.6	4170	1034171	0.225254	1.10849
tfbs	encode_tfbs	ENCFF766NVP	DEL	31341	121	484	419	2476	13131456	0.284528	0.953534
tfbs	encode_tfbs	ENCFF766NVP	DUP	31341	121	484	419	2476	13131456	0.229078	0.980073
tfbs	encode_tfbs	ENCFF766PSK	DEL	8706	99	396	344.1	1483	2995313	0.423094	0.996833
tfbs	encode_tfbs	ENCFF766PSK	DUP	8706	99	396	344.1	1483	2995313	0.232938	0.981156
tfbs	encode_tfbs	ENCFF766VMU	DEL	7779	238	1042	1671.8	105785	13005018	0.259615	1.05781
tfbs	encode_tfbs	ENCFF766VMU	DUP	7779	238	1042	1671.8	105785	13005018	0.269255	0.974977
tfbs	encode_tfbs	ENCFF766YOT	DEL	45621	116	464	453.3	1597	20680102	0.462609	0.987566
tfbs	encode_tfbs	ENCFF766YOT	DUP	45621	116	464	453.3	1597	20680102	0.462112	1.00986
tfbs	encode_tfbs	ENCFF767UDU	DEL	850	85	340	348.8	652	296522	0.0626243	1.32369
tfbs	encode_tfbs	ENCFF767UDU	DUP	850	85	340	348.8	652	296522	0.105803	0.935805
tfbs	encode_tfbs	ENCFF767YMW	DEL	15295	71	284	279.8	691	4279875	0.437843	0.997081
tfbs	encode_tfbs	ENCFF767YMW	DUP	15295	71	284	279.8	691	4279875	0.482298	1.0167
tfbs	encode_tfbs	ENCFF767YXX	DEL	2796	76	304	298.8	584	835552	0.188802	1.0541
tfbs	encode_tfbs	ENCFF767YXX	DUP	2796	76	304	298.8	584	835552	0.136325	0.958723
tfbs	encode_tfbs	ENCFF768BPC	DEL	17523	129	516	495	1267	8673794	0.04264	1.06553
tfbs	encode_tfbs	ENCFF768BPC	DUP	17523	129	516	495	1267	8673794	0.378012	0.998434
tfbs	encode_tfbs	ENCFF768EYB	DEL	1692	130	370	377.6	901	638890	0.0343064	1.15319
tfbs	encode_tfbs	ENCFF768EYB	DUP	1692	130	370	377.6	901	638890	0.373201	0.997073
tfbs	encode_tfbs	ENCFF768OPK	DEL	40014	105	368	344.7	1041	13791369	0.472561	0.991577
tfbs	encode_tfbs	ENCFF768OPK	DUP	40014	105	368	344.7	1041	13791369	0.412183	1.02438
tfbs	encode_tfbs	ENCFF768SBV	DEL	38810	105	420	400.7	1151	15551687	0.462609	0.9958
tfbs	encode_tfbs	ENCFF768SBV	DUP	38810	105	420	400.7	1151	15551687	0.447034	1.03491
tfbs	encode_tfbs	ENCFF768SFH	DEL	2186	88	350	357.2	1017	780752	0.374811	1.01964
tfbs	encode_tfbs	ENCFF768SFH	DUP	2186	88	350	357.2	1017	780752	0.0235885	1.5045
tfbs	encode_tfbs	ENCFF768TJI	DEL	793	96	384	423	1254	335449	0.21339	0.62601
tfbs	encode_tfbs	ENCFF768TJI	DUP	793	96	384	423	1254	335449	0.330866	1.01357
tfbs	encode_tfbs	ENCFF769GYG	DEL	12804	110	440	449.5	1267	5755764	0.306125	0.952358
tfbs	encode_tfbs	ENCFF769GYG	DUP	12804	110	440	449.5	1267	5755764	0.0648255	0.928059
tfbs	encode_tfbs	ENCFF769NCM	DEL	552	121	484	538.1	1423	297039	0.22824	1.12307
tfbs	encode_tfbs	ENCFF769NCM	DUP	552	121	484	538.1	1423	297039	0.335476	0.975528
tfbs	encode_tfbs	ENCFF769YKQ	DEL	36006	110	440	394.6	2539	14207859	0.342098	1.00169
tfbs	encode_tfbs	ENCFF769YKQ	DUP	36006	110	440	394.6	2539	14207859	0.427051	1.01281
tfbs	encode_tfbs	ENCFF770SPS	DEL	284	186	340	346.3	580	98337	0.0581312	1.33134
tfbs	encode_tfbs	ENCFF770SPS	DUP	284	186	340	346.3	580	98337	0.422083	0.965293
tfbs	encode_tfbs	ENCFF772GVZ	DEL	1272	70	280	269.4	713	342629	0.44278	0.885027
tfbs	encode_tfbs	ENCFF772GVZ	DUP	1272	70	280	269.4	713	342629	0.199519	0.855707
tfbs	encode_tfbs	ENCFF772LIX	DEL	27688	92	303	292.2	909	8090448	0.27193	0.977726
tfbs	encode_tfbs	ENCFF772LIX	DUP	27688	92	303	292.2	909	8090448	0.349454	1.03493
tfbs	encode_tfbs	ENCFF772QPO	DEL	1804	98	364	382.7	916	690308	0.131334	0.884879
tfbs	encode_tfbs	ENCFF772QPO	DUP	1804	98	364	382.7	916	690308	0.290591	0.998321
tfbs	encode_tfbs	ENCFF773EJN	DEL	53341	81	300	277.2	819	14785436	0.492511	0.991098
tfbs	encode_tfbs	ENCFF773EJN	DUP	53341	81	300	277.2	819	14785436	0.273458	1.03307
tfbs	encode_tfbs	ENCFF773EXP	DEL	15248	121	484	494.5	1494	7540746	0.437843	0.996471
tfbs	encode_tfbs	ENCFF773EXP	DUP	15248	121	484	494.5	1494	7540746	0.144815	0.976884
tfbs	encode_tfbs	ENCFF773PSQ	DEL	33009	84	336	313.9	849	10362392	0.224474	1.01229
tfbs	encode_tfbs	ENCFF773PSQ	DUP	33009	84	336	313.9	849	10362392	0.189054	1.07601
tfbs	encode_tfbs	ENCFF773QUE	DEL	21079	98	390	362.5	1973	7641661	0.27193	0.974787
tfbs	encode_tfbs	ENCFF773QUE	DUP	21079	98	390	362.5	1973	7641661	0.447034	1.03194
tfbs	encode_tfbs	ENCFF774FYA	DEL	25747	115	460	397.8	1132	10242566	0.284528	0.980063
tfbs	encode_tfbs	ENCFF774FYA	DUP	25747	115	460	397.8	1132	10242566	0.437022	1.00802
tfbs	encode_tfbs	ENCFF774LYA	DEL	512	80	290	291.1	518	149024	0.185437	1.19238
tfbs	encode_tfbs	ENCFF774LYA	DUP	512	80	290	291.1	518	149024	0.122945	0.838768
tfbs	encode_tfbs	ENCFF774OPQ	DEL	37112	70	280	261.2	832	9693634	0.267793	0.965337
tfbs	encode_tfbs	ENCFF774OPQ	DUP	37112	70	280	261.2	832	9693634	0.178934	0.979233
tfbs	encode_tfbs	ENCFF774QKS	DEL	20258	122	490	464.8	1854	9415875	0.332953	0.962169
tfbs	encode_tfbs	ENCFF774QKS	DUP	20258	122	490	464.8	1854	9415875	0.286261	0.990352
tfbs	encode_tfbs	ENCFF775EAL	DEL	40459	124	496	449.2	1343	18172951	0.220744	1.0303
tfbs	encode_tfbs	ENCFF775EAL	DUP	40459	124	496	449.2	1343	18172951	0.335476	0.998701
tfbs	encode_tfbs	ENCFF775MPD	DEL	53697	75	300	273.7	830	14698850	0.384338	0.993216
tfbs	encode_tfbs	ENCFF775MPD	DUP	53697	75	300	273.7	830	14698850	0.294951	1.02538
tfbs	encode_tfbs	ENCFF775NJO	DEL	1260	70	280	274.9	719	346427	0.301748	1.12839
tfbs	encode_tfbs	ENCFF775NJO	DUP	1260	70	280	274.9	719	346427	0.392557	0.934399
tfbs	encode_tfbs	ENCFF775ODT	DEL	1339	61	240	238.4	451	319236	0.16918	0.903398
tfbs	encode_tfbs	ENCFF775ODT	DUP	1339	61	240	238.4	451	319236	0.340111	0.969522
tfbs	encode_tfbs	ENCFF775PPJ	DEL	1647	76	304	300.5	580	495004	0.0795716	1.21998
tfbs	encode_tfbs	ENCFF775PPJ	DUP	1647	76	304	300.5	580	495004	0.432031	1.08521
tfbs	encode_tfbs	ENCFF776OEB	DEL	12989	64	256	227.1	822	2950395	0.166041	1.05199
tfbs	encode_tfbs	ENCFF776OEB	DUP	12989	64	256	227.1	822	2950395	0.195992	0.982605
tfbs	encode_tfbs	ENCFF776SWL	DEL	260	86	344	344.6	601	89587	0.251568	1.08287
tfbs	encode_tfbs	ENCFF776SWL	DUP	260	86	344	344.6	601	89587	0.269255	2.18109
tfbs	encode_tfbs	ENCFF776UTN	DEL	9814	105	420	434.4	1266	4263015	0.0933586	1.04997
tfbs	encode_tfbs	ENCFF776UTN	DUP	9814	105	420	434.4	1266	4263015	0.39744	1.01613
tfbs	encode_tfbs	ENCFF776YPS	DEL	8979	78	310	313.4	1049	2814314	0.23975	0.951916
tfbs	encode_tfbs	ENCFF776YPS	DUP	8979	78	310	313.4	1049	2814314	0.0925438	0.939811
tfbs	encode_tfbs	ENCFF777MMO	DEL	6272	94	376	394.6	1197	2474898	0.220744	1.05232
tfbs	encode_tfbs	ENCFF777MMO	DUP	6272	94	376	394.6	1197	2474898	0.417126	1.00832
tfbs	encode_tfbs	ENCFF777SHY	DEL	991	71	284	277.9	565	275429	0.351337	0.999859
tfbs	encode_tfbs	ENCFF777SHY	DUP	991	71	284	277.9	565	275429	0.0363683	1.33768
tfbs	encode_tfbs	ENCFF777TZZ	DEL	38148	88	339	296.6	1023	11313865	0.192203	0.976307
tfbs	encode_tfbs	ENCFF777TZZ	DUP	38148	88	339	296.6	1023	11313865	0.321723	1.00041
tfbs	encode_tfbs	ENCFF778DJD	DEL	9703	128	510	580.6	1714	5633500	0.4182	1.02042
tfbs	encode_tfbs	ENCFF778DJD	DUP	9703	128	510	580.6	1714	5633500	0.330866	1.22317
tfbs	encode_tfbs	ENCFF778RMG	DEL	8577	261	960	1159.5	3630	9945214	0.297399	0.956957
tfbs	encode_tfbs	ENCFF778RMG	DUP	8577	261	960	1159.5	3630	9945214	0.248734	0.962547
tfbs	encode_tfbs	ENCFF778TXT	DEL	10347	101	404	421.1	1029	4357581	0.263688	0.945088
tfbs	encode_tfbs	ENCFF778TXT	DUP	10347	101	404	421.1	1029	4357581	0.457079	1.01573
tfbs	encode_tfbs	ENCFF779HAK	DEL	13767	102	410	426.9	1093	5877494	0.251568	1.02773
tfbs	encode_tfbs	ENCFF779HAK	DUP	13767	102	410	426.9	1093	5877494	0.0571808	0.943085
tfbs	encode_tfbs	ENCFF780MBM	DEL	10425	79	316	301.2	1248	3139792	0.351337	0.937599
tfbs	encode_tfbs	ENCFF780MBM	DUP	10425	79	316	301.2	1248	3139792	0.122945	0.946565
tfbs	encode_tfbs	ENCFF781EZZ	DEL	22471	106	424	379.3	1052	8522373	0.35599	0.987583
tfbs	encode_tfbs	ENCFF781EZZ	DUP	22471	106	424	379.3	1052	8522373	0.139117	0.975084
tfbs	encode_tfbs	ENCFF781PAL	DEL	14280	64	256	249.8	696	3567681	0.328417	1.00823
tfbs	encode_tfbs	ENCFF781PAL	DUP	14280	64	256	249.8	696	3567681	0.487354	1.0333
tfbs	encode_tfbs	ENCFF782GCQ	DEL	26012	101	404	335.3	953	8720987	0.477544	1.00302
tfbs	encode_tfbs	ENCFF782GCQ	DUP	26012	101	404	335.3	953	8720987	0.349454	1.02796
tfbs	encode_tfbs	ENCFF782KFG	DEL	38919	105	356	343.5	1047	13368756	0.306125	0.976732
tfbs	encode_tfbs	ENCFF782KFG	DUP	38919	105	356	343.5	1047	13368756	0.139117	1.0509
tfbs	encode_tfbs	ENCFF783DEP	DEL	4708	114	456	486.7	3886	2291243	0.379565	1.02326
tfbs	encode_tfbs	ENCFF783DEP	DUP	4708	114	456	486.7	3886	2291243	0.317191	0.974019
tfbs	encode_tfbs	ENCFF783PLT	DEL	9770	91	364	377.2	903	3684949	0.106518	1.08096
tfbs	encode_tfbs	ENCFF783PLT	DUP	9770	91	364	377.2	903	3684949	0.290591	1.02488
tfbs	encode_tfbs	ENCFF783XXC	DEL	8671	82	330	312	1543	2705645	0.36536	1.00566
tfbs	encode_tfbs	ENCFF783XXC	DUP	8671	82	330	312	1543	2705645	0.308209	1.06487
tfbs	encode_tfbs	ENCFF784MAU	DEL	26119	78	310	299.5	812	7823521	0.432916	0.980904
tfbs	encode_tfbs	ENCFF784MAU	DUP	26119	78	310	299.5	812	7823521	0.340111	1.00684
tfbs	encode_tfbs	ENCFF784PEF	DEL	26842	106	424	375.8	1270	10086126	0.477544	0.986591
tfbs	encode_tfbs	ENCFF784PEF	DUP	26842	106	424	375.8	1270	10086126	0.477245	1.02871
tfbs	encode_tfbs	ENCFF784YVX	DEL	20177	90	360	345.2	1548	6965958	0.379565	0.974325
tfbs	encode_tfbs	ENCFF784YVX	DUP	20177	90	360	345.2	1548	6965958	0.321723	1.00647
tfbs	encode_tfbs	ENCFF785FBD	DEL	811	92	370	361.1	783	292852	0.36536	0.9886
tfbs	encode_tfbs	ENCFF785FBD	DUP	811	92	370	361.1	783	292852	0.256841	1.22852
tfbs	encode_tfbs	ENCFF785LTB	DEL	17640	94	376	375.2	953	6618873	0.199118	1.00873
tfbs	encode_tfbs	ENCFF785LTB	DUP	17640	94	376	375.2	953	6618873	0.265084	1.05103
tfbs	encode_tfbs	ENCFF785ZQF	DEL	25250	102	410	387.7	1058	9788420	0.423094	0.979222
tfbs	encode_tfbs	ENCFF785ZQF	DUP	25250	102	410	387.7	1058	9788420	0.326281	1.00258
tfbs	encode_tfbs	ENCFF786DKS	DEL	22201	86	344	335.9	1026	7457098	0.44278	0.984086
tfbs	encode_tfbs	ENCFF786DKS	DUP	22201	86	344	335.9	1026	7457098	0.373201	0.999378
tfbs	encode_tfbs	ENCFF786FAF	DEL	3437	92	370	365.4	949	1255877	0.156854	1.09289
tfbs	encode_tfbs	ENCFF786FAF	DUP	3437	92	370	365.4	949	1255877	0.256841	0.977312
tfbs	encode_tfbs	ENCFF786HHN	DEL	14815	110	440	497.4	1735	7368961	0.328417	1.02494
tfbs	encode_tfbs	ENCFF786HHN	DUP	14815	110	440	497.4	1735	7368961	0.0714942	0.903502
tfbs	encode_tfbs	ENCFF786OZJ	DEL	7281	79	316	318.8	1002	2320832	0.0243538	1.06866
tfbs	encode_tfbs	ENCFF786OZJ	DUP	7281	79	316	318.8	1002	2320832	0.422083	1.00184
tfbs	encode_tfbs	ENCFF786WZD	DEL	2604	118	470	454.4	1796	1183182	0.36536	0.927239
tfbs	encode_tfbs	ENCFF786WZD	DUP	2604	118	470	454.4	1796	1183182	0.0215493	0.779997
tfbs	encode_tfbs	ENCFF786XDZ	DEL	17378	69	276	253.9	738	4412000	0.48752	1.00051
tfbs	encode_tfbs	ENCFF786XDZ	DUP	17378	69	276	253.9	738	4412000	0.115374	0.968972
tfbs	encode_tfbs	ENCFF787GLH	DEL	42359	64	256	222.8	655	9436749	0.403598	0.990582
tfbs	encode_tfbs	ENCFF787GLH	DUP	42359	64	256	222.8	655	9436749	0.178934	1.04865
tfbs	encode_tfbs	ENCFF787RHQ	DEL	6572	95	380	353.7	705	2324430	0.457641	0.982367
tfbs	encode_tfbs	ENCFF787RHQ	DUP	6572	95	380	353.7	705	2324430	0.487354	1.03728
tfbs	encode_tfbs	ENCFF788EBS	DEL	76112	102	410	332.2	1839	25285499	0.153867	0.960622
tfbs	encode_tfbs	ENCFF788EBS	DUP	76112	102	410	332.2	1839	25285499	0.169163	1.04001
tfbs	encode_tfbs	ENCFF788LSH	DEL	16087	121	484	498	1665	8011817	0.202631	1.02512
tfbs	encode_tfbs	ENCFF788LSH	DUP	16087	121	484	498	1665	8011817	0.178934	0.978965
tfbs	encode_tfbs	ENCFF789RZF	DEL	7971	90	360	371.2	1036	2958763	0.0566912	1.09976
tfbs	encode_tfbs	ENCFF789RZF	DUP	7971	90	360	371.2	1036	2958763	0.120384	0.962705
tfbs	encode_tfbs	ENCFF789WBV	DEL	12261	164	656	730.6	3095	8957571	0.423094	1.01893
tfbs	encode_tfbs	ENCFF789WBV	DUP	12261	164	656	730.6	3095	8957571	0.321723	1.102
tfbs	encode_tfbs	ENCFF790RUA	DEL	1425	64	256	247.2	651	352331	0.139501	1.07866
tfbs	encode_tfbs	ENCFF790RUA	DUP	1425	64	256	247.2	651	352331	0.182269	0.922272
tfbs	encode_tfbs	ENCFF791BSP	DEL	3959	80	320	272.3	674	1078048	0.293079	0.939677
tfbs	encode_tfbs	ENCFF791BSP	DUP	3959	80	320	272.3	674	1078048	0.0163035	1.20328
tfbs	encode_tfbs	ENCFF791RWG	DEL	2980	92	370	371.8	727	1108043	0.301748	1.08486
tfbs	encode_tfbs	ENCFF791RWG	DUP	2980	92	370	371.8	727	1108043	0.229078	0.988633
tfbs	encode_tfbs	ENCFF791WCX	DEL	693	77	300	305.5	552	211677	0.314962	1.11475
tfbs	encode_tfbs	ENCFF791WCX	DUP	693	77	300	305.5	552	211677	0.363638	0.868498
tfbs	encode_tfbs	ENCFF792BDD	DEL	5738	192	760	839.7	1974	4818131	0.360665	0.957855
tfbs	encode_tfbs	ENCFF792BDD	DUP	5738	192	760	839.7	1974	4818131	0.326281	1.0177
tfbs	encode_tfbs	ENCFF792DSI	DEL	13836	121	484	524.2	1380	7252193	0.310529	0.945689
tfbs	encode_tfbs	ENCFF792DSI	DUP	13836	121	484	524.2	1380	7252193	0.0786773	0.943608
tfbs	encode_tfbs	ENCFF792QGT	DEL	21374	68	270	264.7	682	5657954	0.209767	1.02268
tfbs	encode_tfbs	ENCFF792QGT	DUP	21374	68	270	264.7	682	5657954	0.363638	1.047
tfbs	encode_tfbs	ENCFF793BVO	DEL	6393	64	256	242.5	864	1550524	0.297399	1.02377
tfbs	encode_tfbs	ENCFF793BVO	DUP	6393	64	256	242.5	864	1550524	0.273458	1.0111
tfbs	encode_tfbs	ENCFF794KET	DEL	9003	119	476	476.1	1606	4286028	0.113578	1.04319
tfbs	encode_tfbs	ENCFF794KET	DUP	9003	119	476	476.1	1606	4286028	0.437022	1.03185
tfbs	encode_tfbs	ENCFF795LBM	DEL	9422	92	370	363	1119	3420193	0.288789	0.947629
tfbs	encode_tfbs	ENCFF795LBM	DUP	9422	92	370	363	1119	3420193	0.153654	0.958248
tfbs	encode_tfbs	ENCFF796MFI	DEL	13628	110	440	448.5	1643	6111979	0.217049	1.03969
tfbs	encode_tfbs	ENCFF796MFI	DUP	13628	110	440	448.5	1643	6111979	0.203083	0.985023
tfbs	encode_tfbs	ENCFF796XFQ	DEL	4366	85	340	342	836	1493126	0.235878	0.907546
tfbs	encode_tfbs	ENCFF796XFQ	DUP	4366	85	340	342	836	1493126	0.412183	0.98536
tfbs	encode_tfbs	ENCFF796YPF	DEL	49744	102	372	344.6	1095	17142031	0.492511	0.989821
tfbs	encode_tfbs	ENCFF796YPF	DUP	49744	102	372	344.6	1095	17142031	0.299341	1.02462
tfbs	encode_tfbs	ENCFF797AAQ	DEL	10277	152	600	668.2	1846	6866830	0.342098	1.00841
tfbs	encode_tfbs	ENCFF797AAQ	DUP	10277	152	600	668.2	1846	6866830	0.392557	1.01798
tfbs	encode_tfbs	ENCFF797DFO	DEL	1534	76	304	301.5	577	462545	0.389128	1.01746
tfbs	encode_tfbs	ENCFF797DFO	DUP	1534	76	304	301.5	577	462545	0.482298	1.0383
tfbs	encode_tfbs	ENCFF797JDM	DEL	16922	119	476	493	1125	8342907	0.413319	0.98731
tfbs	encode_tfbs	ENCFF797JDM	DUP	16922	119	476	493	1125	8342907	0.422083	1.03927
tfbs	encode_tfbs	ENCFF798URE	DEL	833	127	480	513.3	1081	427614	0.413319	0.923153
tfbs	encode_tfbs	ENCFF798URE	DUP	833	127	480	513.3	1081	427614	0.487354	1.07898
tfbs	encode_tfbs	ENCFF799FQQ	DEL	476	93	364	373.2	929	177632	0.131334	0.860434
tfbs	encode_tfbs	ENCFF799FQQ	DUP	476	93	364	373.2	929	177632	0.492411	1.23554
tfbs	encode_tfbs	ENCFF799TEQ	DEL	10044	71	284	277	699	2782665	0.351337	1.00817
tfbs	encode_tfbs	ENCFF799TEQ	DUP	10044	71	284	277	699	2782665	0.256841	1.13964
tfbs	encode_tfbs	ENCFF800XTT	DEL	43138	64	256	245.9	502	10607494	0.232042	0.974695
tfbs	encode_tfbs	ENCFF800XTT	DUP	43138	64	256	245.9	502	10607494	0.139117	1.04128
tfbs	encode_tfbs	ENCFF801SLM	DEL	1697	114	456	490.6	1198	832549	0.27193	1.01054
tfbs	encode_tfbs	ENCFF801SLM	DUP	1697	114	456	490.6	1198	832549	0.317191	1.18444
tfbs	encode_tfbs	ENCFF801SSE	DEL	11540	109	436	469.6	1924	5418727	0.27193	1.03798
tfbs	encode_tfbs	ENCFF801SSE	DUP	11540	109	436	469.6	1924	5418727	0.11786	0.960235
tfbs	encode_tfbs	ENCFF801YBY	DEL	2503	124	496	529.6	1246	1325663	0.162941	1.10288
tfbs	encode_tfbs	ENCFF801YBY	DUP	2503	124	496	529.6	1246	1325663	0.340111	0.968158
tfbs	encode_tfbs	ENCFF801YZV	DEL	13852	202	810	869.8	6928	12048104	0.36536	0.970241
tfbs	encode_tfbs	ENCFF801YZV	DUP	13852	202	810	869.8	6928	12048104	0.150669	0.967423
tfbs	encode_tfbs	ENCFF802CPZ	DEL	15514	114	456	489.1	1607	7587512	0.35599	1.04293
tfbs	encode_tfbs	ENCFF802CPZ	DUP	15514	114	456	489.1	1607	7587512	0.321723	1.07869
tfbs	encode_tfbs	ENCFF802XZN	DEL	9798	81	324	331.6	872	3249233	0.243655	0.938047
tfbs	encode_tfbs	ENCFF802XZN	DUP	9798	81	324	331.6	872	3249233	0.112926	1.18014
tfbs	encode_tfbs	ENCFF803JOE	DEL	712	90	340	329.9	844	234875	0.423094	0.966535
tfbs	encode_tfbs	ENCFF803JOE	DUP	712	90	340	329.9	844	234875	0.0824679	0.860248
tfbs	encode_tfbs	ENCFF803LEC	DEL	1692	92	360	371.3	854	628203	0.185437	0.913545
tfbs	encode_tfbs	ENCFF803LEC	DUP	1692	92	360	371.3	854	628203	0.125545	0.890821
tfbs	encode_tfbs	ENCFF804FBI	DEL	40151	91	364	344.7	1035	13840660	0.178821	1.00884
tfbs	encode_tfbs	ENCFF804FBI	DUP	40151	91	364	344.7	1035	13840660	0.229078	1.06613
tfbs	encode_tfbs	ENCFF804JPD	DEL	1822	86	324	342.4	965	623839	0.288789	0.877542
tfbs	encode_tfbs	ENCFF804JPD	DUP	1822	86	324	342.4	965	623839	0.40234	1.01762
tfbs	encode_tfbs	ENCFF804RUY	DEL	5235	91	364	393.3	1224	2058732	0.477544	0.98069
tfbs	encode_tfbs	ENCFF804RUY	DUP	5235	91	364	393.3	1224	2058732	0.090459	0.877545
tfbs	encode_tfbs	ENCFF804UDG	DEL	31487	105	420	414.2	1224	13043421	0.267793	1.0077
tfbs	encode_tfbs	ENCFF804UDG	DUP	31487	105	420	414.2	1224	13043421	0.447034	1.03342
tfbs	encode_tfbs	ENCFF806BDC	DEL	14977	94	376	368.1	1169	5513265	0.21339	0.943393
tfbs	encode_tfbs	ENCFF806BDC	DUP	14977	94	376	368.1	1169	5513265	0.165983	0.979538
tfbs	encode_tfbs	ENCFF807AKG	DEL	26862	111	444	398.1	1258	10693027	0.288789	0.976478
tfbs	encode_tfbs	ENCFF807AKG	DUP	26862	111	444	398.1	1258	10693027	0.125545	0.972407
tfbs	encode_tfbs	ENCFF807BXT	DEL	5462	85	340	335	646	1829864	0.0759304	1.09419
tfbs	encode_tfbs	ENCFF807BXT	DUP	5462	85	340	335	646	1829864	0.252771	0.978286
tfbs	encode_tfbs	ENCFF807MUP	DEL	3864	126	504	529.7	1463	2046675	0.0552794	1.11689
tfbs	encode_tfbs	ENCFF807MUP	DUP	3864	126	504	529.7	1463	2046675	0.39744	1.06079
tfbs	encode_tfbs	ENCFF807YPG	DEL	44054	104	416	359.9	11205	15857013	0.389128	0.993478
tfbs	encode_tfbs	ENCFF807YPG	DUP	44054	104	416	359.9	11205	15857013	0.378012	1.00538
tfbs	encode_tfbs	ENCFF808CFK	DEL	1217	72	290	276.4	635	336381	0.0795716	1.19143
tfbs	encode_tfbs	ENCFF808CFK	DUP	1217	72	290	276.4	635	336381	0.0946639	0.756614
tfbs	encode_tfbs	ENCFF808HZT	DEL	40745	68	270	242.6	540	9886622	0.0759304	0.960068
tfbs	encode_tfbs	ENCFF808HZT	DUP	40745	68	270	242.6	540	9886622	0.169163	1.04131
tfbs	encode_tfbs	ENCFF808UCP	DEL	2231	98	390	403.5	2712	900307	0.0641806	1.07947
tfbs	encode_tfbs	ENCFF808UCP	DUP	2231	98	390	403.5	2712	900307	0.214001	1.09398
tfbs	encode_tfbs	ENCFF808WQI	DEL	468	107	320	320.1	551	149821	0.27193	1.06552
tfbs	encode_tfbs	ENCFF808WQI	DUP	468	107	320	320.1	551	149821	0.0152993	1.78991
tfbs	encode_tfbs	ENCFF809HPK	DEL	17863	78	310	319.2	832	5701460	0.178821	1.03809
tfbs	encode_tfbs	ENCFF809HPK	DUP	17863	78	310	319.2	832	5701460	0.36841	1.01761
tfbs	encode_tfbs	ENCFF809OEX	DEL	9037	106	424	451.3	1610	4078216	0.0892508	0.897439
tfbs	encode_tfbs	ENCFF809OEX	DUP	9037	106	424	451.3	1610	4078216	0.240766	0.966663
tfbs	encode_tfbs	ENCFF809OOE	DEL	44561	159	636	580	2813	25844362	0.413319	0.990213
tfbs	encode_tfbs	ENCFF809OOE	DUP	44561	159	636	580	2813	25844362	0.172381	0.983004
tfbs	encode_tfbs	ENCFF809PXE	DEL	11409	109	436	434.4	1667	4956145	0.384338	1.00102
tfbs	encode_tfbs	ENCFF809PXE	DUP	11409	109	436	434.4	1667	4956145	0.312686	0.995382
tfbs	encode_tfbs	ENCFF809UIM	DEL	13522	104	416	410.2	1939	5546049	0.482531	0.994025
tfbs	encode_tfbs	ENCFF809UIM	DUP	13522	104	416	410.2	1939	5546049	0.256841	1.00177
tfbs	encode_tfbs	ENCFF809YFY	DEL	1201	82	324	317.1	600	380780	0.00626632	1.18131
tfbs	encode_tfbs	ENCFF809YFY	DUP	1201	82	324	317.1	600	380780	0.112926	0.888698
tfbs	encode_tfbs	ENCFF810CEL	DEL	31278	124	496	467.8	1611	14630532	0.288789	0.976054
tfbs	encode_tfbs	ENCFF810CEL	DUP	31278	124	496	467.8	1611	14630532	0.407254	1.01973
tfbs	encode_tfbs	ENCFF810LYT	DEL	29210	94	376	364.6	1112	10649574	0.0724175	1.04305
tfbs	encode_tfbs	ENCFF810LYT	DUP	29210	94	376	364.6	1112	10649574	0.49747	1.02158
tfbs	encode_tfbs	ENCFF811CMJ	DEL	23193	81	324	305.9	921	7095511	0.131334	1.02866
tfbs	encode_tfbs	ENCFF811CMJ	DUP	23193	81	324	305.9	921	7095511	0.378012	1.03717
tfbs	encode_tfbs	ENCFF811SJN	DEL	17402	129	516	454.3	1548	7906088	0.492511	0.986734
tfbs	encode_tfbs	ENCFF811SJN	DUP	17402	129	516	454.3	1548	7906088	0.286261	0.985037
tfbs	encode_tfbs	ENCFF812ELL	DEL	1754	86	344	359	1046	629651	0.4182	0.914776
tfbs	encode_tfbs	ENCFF812ELL	DUP	1754	86	344	359	1046	629651	0.248734	0.981838
tfbs	encode_tfbs	ENCFF812MZB	DEL	18552	100	400	378.2	1077	7017245	0.27193	0.959681
tfbs	encode_tfbs	ENCFF812MZB	DUP	18552	100	400	378.2	1077	7017245	0.373201	1.0376
tfbs	encode_tfbs	ENCFF812QPN	DEL	24708	70	280	267.6	707	6610933	0.0289766	0.944525
tfbs	encode_tfbs	ENCFF812QPN	DUP	24708	70	280	267.6	707	6610933	0.217715	1.04331
tfbs	encode_tfbs	ENCFF812UZP	DEL	4682	91	364	361.5	1134	1692551	0.492511	0.971928
tfbs	encode_tfbs	ENCFF812UZP	DUP	4682	91	364	361.5	1134	1692551	0.39744	1.12376
tfbs	encode_tfbs	ENCFF812XHL	DEL	454	80	320	316.2	552	143563	0.467582	0.956845
tfbs	encode_tfbs	ENCFF812XHL	DUP	454	80	320	316.2	552	143563	0.252771	1.18809
tfbs	encode_tfbs	ENCFF813MTO	DEL	15365	110	440	424.3	1438	6519356	0.393935	1.01299
tfbs	encode_tfbs	ENCFF813MTO	DUP	15365	110	440	424.3	1438	6519356	0.0616774	0.914051
tfbs	encode_tfbs	ENCFF813VLK	DEL	687	99	396	379.6	721	260777	0.403598	0.977144
tfbs	encode_tfbs	ENCFF813VLK	DUP	687	99	396	379.6	721	260777	0.432031	0.982814
tfbs	encode_tfbs	ENCFF814CZI	DEL	1141	148	590	654.2	1447	746456	0.123502	1.28088
tfbs	encode_tfbs	ENCFF814CZI	DUP	1141	148	590	654.2	1447	746456	0.269255	0.96952
tfbs	encode_tfbs	ENCFF814REB	DEL	25998	91	364	352.8	1023	9173039	0.0833434	0.962305
tfbs	encode_tfbs	ENCFF814REB	DUP	25998	91	364	352.8	1023	9173039	0.214001	1.05738
tfbs	encode_tfbs	ENCFF814UDQ	DEL	64018	60	240	220.1	467	14092962	0.18211	0.964312
tfbs	encode_tfbs	ENCFF814UDQ	DUP	64018	60	240	220.1	467	14092962	0.120384	1.04131
tfbs	encode_tfbs	ENCFF815TTY	DEL	9402	186	744	857.8	2688	8065232	0.301748	0.965803
tfbs	encode_tfbs	ENCFF815TTY	DUP	9402	186	744	857.8	2688	8065232	0.141946	0.945445
tfbs	encode_tfbs	ENCFF815VNN	DEL	6378	119	476	494.6	1388	3154795	0.492511	1.04754
tfbs	encode_tfbs	ENCFF815VNN	DUP	6378	119	476	494.6	1388	3154795	0.358888	0.98787
tfbs	encode_tfbs	ENCFF816BMB	DEL	35650	138	550	522.8	1971	18637813	0.393935	1.02343
tfbs	encode_tfbs	ENCFF816BMB	DUP	35650	138	550	522.8	1971	18637813	0.457079	1.03761
tfbs	encode_tfbs	ENCFF816PYF	DEL	14926	105	420	412.1	1366	6150675	0.178821	1.04355
tfbs	encode_tfbs	ENCFF816PYF	DUP	14926	105	420	412.1	1366	6150675	0.39744	1.03058
tfbs	encode_tfbs	ENCFF816VAH	DEL	3103	84	336	323.8	600	1004899	0.389128	0.971878
tfbs	encode_tfbs	ENCFF816VAH	DUP	3103	84	336	323.8	600	1004899	0.214001	0.962324
tfbs	encode_tfbs	ENCFF817AOQ	DEL	7044	91	364	361.4	896	2546017	0.21339	1.03198
tfbs	encode_tfbs	ENCFF817AOQ	DUP	7044	91	364	361.4	896	2546017	0.344771	1.01623
tfbs	encode_tfbs	ENCFF817QHW	DEL	7832	92	364	389.4	1128	3049396	0.379565	1.00322
tfbs	encode_tfbs	ENCFF817QHW	DUP	7832	92	364	389.4	1128	3049396	0.0664456	0.873147
tfbs	encode_tfbs	ENCFF817RST	DEL	20051	102	410	372.8	959	7474414	0.150918	0.961234
tfbs	encode_tfbs	ENCFF817RST	DUP	20051	102	410	372.8	959	7474414	0.49747	1.01423
tfbs	encode_tfbs	ENCFF818LBB	DEL	4068	58	230	228.4	449	929311	0.139501	1.23415
tfbs	encode_tfbs	ENCFF818LBB	DUP	4068	58	230	228.4	449	929311	0.417126	1.07258
tfbs	encode_tfbs	ENCFF819CJP	DEL	6977	85	340	341.7	807	2383891	0.116004	1.09455
tfbs	encode_tfbs	ENCFF819CJP	DUP	6977	85	340	341.7	807	2383891	0.265084	0.967313
tfbs	encode_tfbs	ENCFF819GCB	DEL	40181	69	276	258.9	705	10402834	0.0552794	0.949744
tfbs	encode_tfbs	ENCFF819GCB	DUP	40181	69	276	258.9	705	10402834	0.321723	1.02896
tfbs	encode_tfbs	ENCFF820BLL	DEL	30058	165	660	639.5	1876	19223591	0.306125	0.971792
tfbs	encode_tfbs	ENCFF820BLL	DUP	30058	165	660	639.5	1876	19223591	0.269255	0.99675
tfbs	encode_tfbs	ENCFF820HLI	DEL	15490	109	436	443	1651	6861863	0.17557	1.02908
tfbs	encode_tfbs	ENCFF820HLI	DUP	15490	109	436	443	1651	6861863	0.0601488	0.952671
tfbs	encode_tfbs	ENCFF820OMK	DEL	11196	78	310	325.8	1089	3647840	0.16918	1.06231
tfbs	encode_tfbs	ENCFF820OMK	DUP	11196	78	310	325.8	1089	3647840	0.265084	0.974605
tfbs	encode_tfbs	ENCFF820ZHR	DEL	1749	91	364	387.7	1336	678092	0.0362528	0.800326
tfbs	encode_tfbs	ENCFF820ZHR	DUP	1749	91	364	387.7	1336	678092	0.358888	1.00542
tfbs	encode_tfbs	ENCFF821FWZ	DEL	2407	82	330	323.9	830	779614	0.276098	0.998441
tfbs	encode_tfbs	ENCFF821FWZ	DUP	2407	82	330	323.9	830	779614	0.103503	0.938649
tfbs	encode_tfbs	ENCFF821GNB	DEL	20681	79	316	296.9	829	6140344	0.492511	0.986091
tfbs	encode_tfbs	ENCFF821GNB	DUP	20681	79	316	296.9	829	6140344	0.447034	1.02162
tfbs	encode_tfbs	ENCFF821VBM	DEL	1261	93	364	372.7	929	469950	0.172356	0.889967
tfbs	encode_tfbs	ENCFF821VBM	DUP	1261	93	364	372.7	929	469950	0.349454	1.13963
tfbs	encode_tfbs	ENCFF822OTY	DEL	13757	112	450	421.8	1813	5802125	0.259615	1.02676
tfbs	encode_tfbs	ENCFF822OTY	DUP	13757	112	450	421.8	1813	5802125	0.432031	1.02051
tfbs	encode_tfbs	ENCFF823BWT	DEL	14305	116	464	449.7	1772	6433653	0.328417	0.95978
tfbs	encode_tfbs	ENCFF823BWT	DUP	14305	116	464	449.7	1772	6433653	0.477245	1.0754
tfbs	encode_tfbs	ENCFF823JUG	DEL	12460	82	330	333.1	989	4149812	0.45268	0.980008
tfbs	encode_tfbs	ENCFF823JUG	DUP	12460	82	330	333.1	989	4149812	0.214001	0.988284
tfbs	encode_tfbs	ENCFF823LGP	DEL	18572	101	404	391.6	1021	7272286	0.384338	0.99851
tfbs	encode_tfbs	ENCFF823LGP	DUP	18572	101	404	391.6	1021	7272286	0.407254	1.02734
tfbs	encode_tfbs	ENCFF823SRC	DEL	13975	96	384	364.8	1402	5098486	0.267793	0.955752
tfbs	encode_tfbs	ENCFF823SRC	DUP	13975	96	384	364.8	1402	5098486	0.133573	0.953426
tfbs	encode_tfbs	ENCFF823SYE	DEL	33161	142	570	498.8	1836	16539849	0.432916	0.978768
tfbs	encode_tfbs	ENCFF823SYE	DUP	33161	142	570	498.8	1836	16539849	0.256841	0.985968
tfbs	encode_tfbs	ENCFF824FIL	DEL	68870	60	240	206.1	476	14195661	0.306125	0.972345
tfbs	encode_tfbs	ENCFF824FIL	DUP	68870	60	240	206.1	476	14195661	0.122945	1.04376
tfbs	encode_tfbs	ENCFF824QDV	DEL	1683	376	376	396.9	907	668049	0.113578	1.35328
tfbs	encode_tfbs	ENCFF824QDV	DUP	1683	376	376	396.9	907	668049	0.312686	1.31838
tfbs	encode_tfbs	ENCFF824SRC	DEL	2359	86	344	336.2	822	793040	0.0135897	1.24761
tfbs	encode_tfbs	ENCFF824SRC	DUP	2359	86	344	336.2	822	793040	0.299341	0.99621
tfbs	encode_tfbs	ENCFF827BDM	DEL	6809	104	416	360.2	1050	2452498	0.243655	1.01755
tfbs	encode_tfbs	ENCFF827BDM	DUP	6809	104	416	360.2	1050	2452498	0.277694	1.04932
tfbs	encode_tfbs	ENCFF827CDT	DEL	40731	54	216	196.6	432	8007628	0.374811	0.984544
tfbs	encode_tfbs	ENCFF827CDT	DUP	40731	54	216	196.6	432	8007628	0.286261	1.02866
tfbs	encode_tfbs	ENCFF827MDC	DEL	5194	78	310	278.1	569	1444585	0.217049	1.01939
tfbs	encode_tfbs	ENCFF827MDC	DUP	5194	78	310	278.1	569	1444585	0.492411	1.02724
tfbs	encode_tfbs	ENCFF827PJO	DEL	22815	141	564	543.2	3042	12394051	0.323906	1.02613
tfbs	encode_tfbs	ENCFF827PJO	DUP	22815	141	564	543.2	3042	12394051	0.110514	0.960557
tfbs	encode_tfbs	ENCFF828JWK	DEL	52338	131	524	509.3	1655	26657320	0.0724175	0.952431
tfbs	encode_tfbs	ENCFF828JWK	DUP	52338	131	524	509.3	1655	26657320	0.244732	1.04198
tfbs	encode_tfbs	ENCFF828UBR	DEL	95	336	336	340.4	551	32339	0.45268	0.748009
tfbs	encode_tfbs	ENCFF828UBR	DUP	95	336	336	340.4	551	32339	0.422083	0.940445
tfbs	encode_tfbs	ENCFF829GJF	DEL	909	88	350	357	621	324550	0.0352686	1.31104
tfbs	encode_tfbs	ENCFF829GJF	DUP	909	88	350	357	621	324550	0.105803	0.938424
tfbs	encode_tfbs	ENCFF831MEQ	DEL	6743	104	416	425.2	1252	2866867	0.447726	1.00771
tfbs	encode_tfbs	ENCFF831MEQ	DUP	6743	104	416	425.2	1252	2866867	0.214001	1.20138
tfbs	encode_tfbs	ENCFF832YJX	DEL	13422	86	344	350.2	855	4700572	0.232042	1.01898
tfbs	encode_tfbs	ENCFF832YJX	DUP	13422	86	344	350.2	855	4700572	0.382843	1.03023
tfbs	encode_tfbs	ENCFF833JTZ	DEL	1338	84	336	333.6	618	446361	0.255575	1.01641
tfbs	encode_tfbs	ENCFF833JTZ	DUP	1338	84	336	333.6	618	446361	0.378012	1.04226
tfbs	encode_tfbs	ENCFF833TMD	DEL	35933	84	336	317.2	1018	11397309	0.23975	1.01261
tfbs	encode_tfbs	ENCFF833TMD	DUP	35933	84	336	317.2	1018	11397309	0.195992	1.07289
tfbs	encode_tfbs	ENCFF834ACA	DEL	15640	104	416	451.9	1500	7067458	0.437843	1.00911
tfbs	encode_tfbs	ENCFF834ACA	DUP	15640	104	416	451.9	1500	7067458	0.422083	1.04087
tfbs	encode_tfbs	ENCFF834PHF	DEL	28593	120	480	424.7	1121	12142120	0.374811	0.977218
tfbs	encode_tfbs	ENCFF834PHF	DUP	28593	120	480	424.7	1121	12142120	0.252771	1.03805
tfbs	encode_tfbs	ENCFF834UDQ	DEL	5118	89	356	389.8	4649	1995187	0.447726	0.993732
tfbs	encode_tfbs	ENCFF834UDQ	DUP	5118	89	356	389.8	4649	1995187	0.407254	1.09536
tfbs	encode_tfbs	ENCFF834WGJ	DEL	8237	145	580	607.5	1461	5003708	0.106518	0.939183
tfbs	encode_tfbs	ENCFF834WGJ	DUP	8237	145	580	607.5	1461	5003708	0.487354	1.03546
tfbs	encode_tfbs	ENCFF834YMY	DEL	12761	101	404	431.5	1236	5505944	0.145134	1.05228
tfbs	encode_tfbs	ENCFF834YMY	DUP	12761	101	404	431.5	1236	5505944	0.0805557	0.961025
tfbs	encode_tfbs	ENCFF834ZRT	DEL	25972	141	564	546.5	3042	14192887	0.178821	1.05711
tfbs	encode_tfbs	ENCFF834ZRT	DUP	25972	141	564	546.5	3042	14192887	0.0925438	0.954966
tfbs	encode_tfbs	ENCFF835LPJ	DEL	12982	149	596	634.1	2131	8231973	0.45268	0.97802
tfbs	encode_tfbs	ENCFF835LPJ	DUP	12982	149	596	634.1	2131	8231973	0.412183	1.04718
tfbs	encode_tfbs	ENCFF835UPN	DEL	29140	98	390	341.9	2380	9962183	0.293079	0.982834
tfbs	encode_tfbs	ENCFF835UPN	DUP	29140	98	390	341.9	2380	9962183	0.229078	1.0404
tfbs	encode_tfbs	ENCFF835YLR	DEL	17723	121	484	528.8	1762	9371882	0.477544	0.969402
tfbs	encode_tfbs	ENCFF835YLR	DUP	17723	121	484	528.8	1762	9371882	0.0750202	0.946098
tfbs	encode_tfbs	ENCFF836FKF	DEL	22191	139	556	608.9	2764	13513120	0.398759	0.976115
tfbs	encode_tfbs	ENCFF836FKF	DUP	22191	139	556	608.9	2764	13513120	0.260946	0.990614
tfbs	encode_tfbs	ENCFF836HHL	DEL	2002	78	310	314.3	775	629305	0.217049	1.10745
tfbs	encode_tfbs	ENCFF836HHL	DUP	2002	78	310	314.3	775	629305	0.139117	0.893729
tfbs	encode_tfbs	ENCFF836VRV	DEL	6613	178	710	785.5	9549	5194508	0.374811	0.926549
tfbs	encode_tfbs	ENCFF836VRV	DUP	6613	178	710	785.5	9549	5194508	0.467152	1.09332
tfbs	encode_tfbs	ENCFF837HCH	DEL	8980	115	460	494.4	1723	4439773	0.462609	0.985167
tfbs	encode_tfbs	ENCFF837HCH	DUP	8980	115	460	494.4	1723	4439773	0.221466	0.968288
tfbs	encode_tfbs	ENCFF837IBY	DEL	22885	121	484	457	1414	10458494	0.232042	1.03447
tfbs	encode_tfbs	ENCFF837IBY	DUP	22885	121	484	457	1414	10458494	0.312686	1.00964
tfbs	encode_tfbs	ENCFF837QOK	DEL	11275	112	450	484.3	1275	5460556	0.306125	0.953136
tfbs	encode_tfbs	ENCFF837QOK	DUP	11275	112	450	484.3	1275	5460556	0.172381	0.9503
tfbs	encode_tfbs	ENCFF838COI	DEL	28693	114	456	434	1300	12451351	0.427999	0.981547
tfbs	encode_tfbs	ENCFF838COI	DUP	28693	114	456	434	1300	12451351	0.303761	1.05188
tfbs	encode_tfbs	ENCFF838KYH	DEL	17380	176	704	725.1	2533	12602739	0.166041	1.05006
tfbs	encode_tfbs	ENCFF838KYH	DUP	17380	176	704	725.1	2533	12602739	0.178934	0.971289
tfbs	encode_tfbs	ENCFF838MWP	DEL	7366	138	550	616.1	1976	4537953	0.342098	1.00044
tfbs	encode_tfbs	ENCFF838MWP	DUP	7366	138	550	616.1	1976	4537953	0.182269	0.945193
tfbs	encode_tfbs	ENCFF839EPV	DEL	1883	93	370	381.4	915	718149	0.403598	0.995169
tfbs	encode_tfbs	ENCFF839EPV	DUP	1883	93	370	381.4	915	718149	0.326281	1.10466
tfbs	encode_tfbs	ENCFF839UTQ	DEL	2294	90	360	352.2	678	807988	0.267793	1.04351
tfbs	encode_tfbs	ENCFF839UTQ	DUP	2294	90	360	352.2	678	807988	0.260946	0.947774
tfbs	encode_tfbs	ENCFF840NOO	DEL	24631	120	480	482.9	1509	11893191	0.342098	1.01994
tfbs	encode_tfbs	ENCFF840NOO	DUP	24631	120	480	482.9	1509	11893191	0.232938	0.989065
tfbs	encode_tfbs	ENCFF840XVN	DEL	1201	70	280	277.7	530	333469	0.48752	0.991315
tfbs	encode_tfbs	ENCFF840XVN	DUP	1201	70	280	277.7	530	333469	0.447034	1.08192
tfbs	encode_tfbs	ENCFF841GUR	DEL	4941	104	416	446.7	1072	2206974	0.337513	0.958571
tfbs	encode_tfbs	ENCFF841GUR	DUP	4941	104	416	446.7	1072	2206974	0.277694	0.941243
tfbs	encode_tfbs	ENCFF842UVS	DEL	8793	110	440	453.8	1260	3990161	0.202631	1.03792
tfbs	encode_tfbs	ENCFF842UVS	DUP	8793	110	440	453.8	1260	3990161	0.256841	0.9986
tfbs	encode_tfbs	ENCFF842WEF	DEL	10247	150	600	637	1903	6527677	0.403598	0.970826
tfbs	encode_tfbs	ENCFF842WEF	DUP	10247	150	600	637	1903	6527677	0.392557	1.04363
tfbs	encode_tfbs	ENCFF843JFL	DEL	28230	104	416	383.4	1118	10824174	0.232042	0.958353
tfbs	encode_tfbs	ENCFF843JFL	DUP	28230	104	416	383.4	1118	10824174	0.447034	1.00626
tfbs	encode_tfbs	ENCFF843PZW	DEL	8882	140	560	618.9	1487	5496721	0.293079	1.03488
tfbs	encode_tfbs	ENCFF843PZW	DUP	8882	140	560	618.9	1487	5496721	0.442023	1.04242
tfbs	encode_tfbs	ENCFF843SYD	DEL	11066	75	300	304	782	3363906	0.22824	1.02092
tfbs	encode_tfbs	ENCFF843SYD	DUP	11066	75	300	304	782	3363906	0.344771	1.03759
tfbs	encode_tfbs	ENCFF843TJJ	DEL	782	82	330	332.4	623	259923	0.0415164	1.25607
tfbs	encode_tfbs	ENCFF843TJJ	DUP	782	82	330	332.4	623	259923	0.159741	0.945511
tfbs	encode_tfbs	ENCFF843YBE	DEL	3110	110	430	459.3	1301	1428543	0.379565	1.01875
tfbs	encode_tfbs	ENCFF843YBE	DUP	3110	110	430	459.3	1301	1428543	0.0664456	1.42354
tfbs	encode_tfbs	ENCFF844HAN	DEL	9440	88	350	329.7	1775	3112541	0.297399	1.0479
tfbs	encode_tfbs	ENCFF844HAN	DUP	9440	88	350	329.7	1775	3112541	0.49747	1.0685
tfbs	encode_tfbs	ENCFF844HBQ	DEL	15673	86	344	334	1065	5234437	0.36536	0.980169
tfbs	encode_tfbs	ENCFF844HBQ	DUP	15673	86	344	334	1065	5234437	0.192504	0.975203
tfbs	encode_tfbs	ENCFF844KZH	DEL	26838	79	316	289.6	4238	7772610	0.0461592	1.07098
tfbs	encode_tfbs	ENCFF844KZH	DUP	26838	79	316	289.6	4238	7772610	0.432031	1.00058
tfbs	encode_tfbs	ENCFF844WXL	DEL	879	78	310	313.8	628	275849	0.0140311	1.40346
tfbs	encode_tfbs	ENCFF844WXL	DUP	879	78	310	313.8	628	275849	0.206685	0.776305
tfbs	encode_tfbs	ENCFF845CXJ	DEL	1055	90	360	351.6	685	370927	0.188802	0.888469
tfbs	encode_tfbs	ENCFF845CXJ	DUP	1055	90	360	351.6	685	370927	0.335476	0.992127
tfbs	encode_tfbs	ENCFF845DVI	DEL	57774	105	328	356.5	6901	20595252	0.267793	1.03394
tfbs	encode_tfbs	ENCFF845DVI	DUP	57774	105	328	356.5	6901	20595252	0.244732	1.00945
tfbs	encode_tfbs	ENCFF845GIK	DEL	25295	121	484	462.2	1568	11690780	0.17557	1.04131
tfbs	encode_tfbs	ENCFF845GIK	DUP	25295	121	484	462.2	1568	11690780	0.312686	1.0079
tfbs	encode_tfbs	ENCFF845UBO	DEL	15206	144	576	553.6	10738	8418238	0.195642	0.947993
tfbs	encode_tfbs	ENCFF845UBO	DUP	15206	144	576	553.6	10738	8418238	0.101239	0.955779
tfbs	encode_tfbs	ENCFF845VHM	DEL	106	108	344	357.2	659	37863	0.232042	1.30078
tfbs	encode_tfbs	ENCFF845VHM	DUP	106	108	344	357.2	659	37863	0.437022	1.00449
tfbs	encode_tfbs	ENCFF846FIG	DEL	35302	85	340	282.4	1132	9970622	0.48752	0.995351
tfbs	encode_tfbs	ENCFF846FIG	DUP	35302	85	340	282.4	1132	9970622	0.422083	1.01721
tfbs	encode_tfbs	ENCFF846JKX	DEL	51241	84	336	283.4	890	14523546	0.156854	0.959945
tfbs	encode_tfbs	ENCFF846JKX	DUP	51241	84	336	283.4	890	14523546	0.206685	1.03598
tfbs	encode_tfbs	ENCFF846TVV	DEL	3884	78	310	303.9	765	1180363	0.427999	0.959476
tfbs	encode_tfbs	ENCFF846TVV	DUP	3884	78	310	303.9	765	1180363	0.462112	1.02048
tfbs	encode_tfbs	ENCFF846ZLV	DEL	6918	105	420	459	1281	3175141	0.48752	0.986277
tfbs	encode_tfbs	ENCFF846ZLV	DUP	6918	105	420	459	1281	3175141	0.0257876	0.862839
tfbs	encode_tfbs	ENCFF847HDW	DEL	923	115	460	511.2	1380	471813	0.131334	1.24671
tfbs	encode_tfbs	ENCFF847HDW	DUP	923	115	460	511.2	1380	471813	0.203083	1.4295
tfbs	encode_tfbs	ENCFF847PLW	DEL	17796	135	540	523.8	6231	9321769	0.457641	0.981221
tfbs	encode_tfbs	ENCFF847PLW	DUP	17796	135	540	523.8	6231	9321769	0.192504	0.948783
tfbs	encode_tfbs	ENCFF847UBR	DEL	660	87	340	343.7	630	226846	0.22824	1.11627
tfbs	encode_tfbs	ENCFF847UBR	DUP	660	87	340	343.7	630	226846	0.427051	1.01609
tfbs	encode_tfbs	ENCFF848FVO	DEL	26554	166	664	679.3	16183	18037579	0.413319	1.01144
tfbs	encode_tfbs	ENCFF848FVO	DUP	26554	166	664	679.3	16183	18037579	0.286261	1.11679
tfbs	encode_tfbs	ENCFF848WYC	DEL	863	86	344	348.3	793	300612	0.18211	0.998467
tfbs	encode_tfbs	ENCFF848WYC	DUP	863	86	344	348.3	793	300612	0.477245	1.03435
tfbs	encode_tfbs	ENCFF849CHG	DEL	4588	86	344	354.6	870	1626717	0.467582	0.980803
tfbs	encode_tfbs	ENCFF849CHG	DUP	4588	86	344	354.6	870	1626717	0.260946	1.16437
tfbs	encode_tfbs	ENCFF849EEH	DEL	7121	85	340	341.4	918	2430790	0.22824	0.961969
tfbs	encode_tfbs	ENCFF849EEH	DUP	7121	85	340	341.4	918	2430790	0.358888	1.00167
tfbs	encode_tfbs	ENCFF849UJR	DEL	621	88	350	375	1750	232850	0.457641	1.05025
tfbs	encode_tfbs	ENCFF849UJR	DUP	621	88	350	375	1750	232850	0.192504	0.896069
tfbs	encode_tfbs	ENCFF849ZUF	DEL	8628	105	420	443.1	1170	3823415	0.0833434	0.855598
tfbs	encode_tfbs	ENCFF849ZUF	DUP	8628	105	420	443.1	1170	3823415	0.422083	1.00928
tfbs	encode_tfbs	ENCFF850HGO	DEL	4088	85	340	351.8	848	1437974	0.497504	0.958284
tfbs	encode_tfbs	ENCFF850HGO	DUP	4088	85	340	351.8	848	1437974	0.281962	1.12905
tfbs	encode_tfbs	ENCFF850KJN	DEL	26597	125	500	476.5	2423	12673252	0.148007	1.0586
tfbs	encode_tfbs	ENCFF850KJN	DUP	26597	125	500	476.5	2423	12673252	0.084414	0.952975
tfbs	encode_tfbs	ENCFF850MAC	DEL	3167	78	310	314.1	843	994603	0.351337	1.01212
tfbs	encode_tfbs	ENCFF850MAC	DUP	3167	78	310	314.1	843	994603	0.156678	0.937768
tfbs	encode_tfbs	ENCFF850QMO	DEL	6085	85	340	342.8	919	2086165	0.482531	0.980421
tfbs	encode_tfbs	ENCFF850QMO	DUP	6085	85	340	342.8	919	2086165	0.217715	0.963919
tfbs	encode_tfbs	ENCFF850TPX	DEL	11984	104	416	423.2	1372	5071765	0.0641806	1.05456
tfbs	encode_tfbs	ENCFF850TPX	DUP	11984	104	416	423.2	1372	5071765	0.252771	0.99926
tfbs	encode_tfbs	ENCFF851HUJ	DEL	22608	141	564	570.4	2351	12896569	0.288789	1.02316
tfbs	encode_tfbs	ENCFF851HUJ	DUP	22608	141	564	570.4	2351	12896569	0.290591	0.995595
tfbs	encode_tfbs	ENCFF851TZY	DEL	5862	85	340	324.6	768	1902559	0.259615	1.04206
tfbs	encode_tfbs	ENCFF851TZY	DUP	5862	85	340	324.6	768	1902559	0.373201	1.00229
tfbs	encode_tfbs	ENCFF851XSC	DEL	20999	86	344	330	1082	6930672	0.0954642	1.0772
tfbs	encode_tfbs	ENCFF851XSC	DUP	20999	86	344	330	1082	6930672	0.192504	0.990356
tfbs	encode_tfbs	ENCFF852EYA	DEL	505	360	360	371.2	660	187442	0.188802	1.22884
tfbs	encode_tfbs	ENCFF852EYA	DUP	505	360	360	371.2	660	187442	0.229078	0.9436
tfbs	encode_tfbs	ENCFF852HHF	DEL	579	82	256	261.2	486	151220	0.389128	0.580574
tfbs	encode_tfbs	ENCFF852HHF	DUP	579	82	256	261.2	486	151220	0.39744	1.61707
tfbs	encode_tfbs	ENCFF852IKH	DEL	30754	161	644	745.3	16211	22919827	0.393935	0.991861
tfbs	encode_tfbs	ENCFF852IKH	DUP	30754	161	644	745.3	16211	22919827	0.269255	0.98468
tfbs	encode_tfbs	ENCFF852LYH	DEL	7116	100	400	378.8	979	2695801	0.139501	1.03845
tfbs	encode_tfbs	ENCFF852LYH	DUP	7116	100	400	378.8	979	2695801	0.407254	1.08442
tfbs	encode_tfbs	ENCFF853SOB	DEL	18847	82	330	333.6	858	6287362	0.22824	1.01718
tfbs	encode_tfbs	ENCFF853SOB	DUP	18847	82	330	333.6	858	6287362	0.221466	0.984421
tfbs	encode_tfbs	ENCFF853TZC	DEL	6901	169	676	755.6	2132	5214553	0.492511	0.974445
tfbs	encode_tfbs	ENCFF853TZC	DUP	6901	169	676	755.6	2132	5214553	0.0325037	0.886568
tfbs	encode_tfbs	ENCFF853VOT	DEL	34571	112	447	376.9	1699	13031446	0.328417	0.968798
tfbs	encode_tfbs	ENCFF853VOT	DUP	34571	112	447	376.9	1699	13031446	0.412183	1.00337
tfbs	encode_tfbs	ENCFF853WQL	DEL	10052	121	360	393.5	3583	3955253	0.472561	0.974789
tfbs	encode_tfbs	ENCFF853WQL	DUP	10052	121	360	393.5	3583	3955253	0.153654	0.970262
tfbs	encode_tfbs	ENCFF854BPP	DEL	20312	122	490	442.9	3782	8995595	0.288789	1.01481
tfbs	encode_tfbs	ENCFF854BPP	DUP	20312	122	490	442.9	3782	8995595	0.40234	1.0541
tfbs	encode_tfbs	ENCFF854CXA	DEL	11888	108	430	452.7	1214	5381180	0.48752	1.00284
tfbs	encode_tfbs	ENCFF854CXA	DUP	11888	108	430	452.7	1214	5381180	0.349454	1.00813
tfbs	encode_tfbs	ENCFF854KPC	DEL	14385	72	290	290.4	760	4178053	0.36536	1.01016
tfbs	encode_tfbs	ENCFF854KPC	DUP	14385	72	290	290.4	760	4178053	0.281962	0.996567
tfbs	encode_tfbs	ENCFF855ZXK	DEL	28358	114	456	408.4	1086	11581601	0.192203	1.02366
tfbs	encode_tfbs	ENCFF855ZXK	DUP	28358	114	456	408.4	1086	11581601	0.492411	1.02726
tfbs	encode_tfbs	ENCFF856FVT	DEL	28409	98	390	324.3	2036	9212553	0.139501	0.958683
tfbs	encode_tfbs	ENCFF856FVT	DUP	28409	98	390	324.3	2036	9212553	0.229078	1.04032
tfbs	encode_tfbs	ENCFF856LJI	DEL	578	360	360	374.1	815	216232	0.000859108	2.25864
tfbs	encode_tfbs	ENCFF856LJI	DUP	578	360	360	374.1	815	216232	0.248734	0.859431
tfbs	encode_tfbs	ENCFF857RDC	DEL	26441	90	360	323.9	1140	8565337	0.482531	0.985458
tfbs	encode_tfbs	ENCFF857RDC	DUP	26441	90	360	323.9	1140	8565337	0.203083	0.980843
tfbs	encode_tfbs	ENCFF857XNT	DEL	23978	96	384	320.5	907	7685739	0.332953	1.01218
tfbs	encode_tfbs	ENCFF857XNT	DUP	23978	96	384	320.5	907	7685739	0.344771	1.00368
tfbs	encode_tfbs	ENCFF857YVK	DEL	3524	58	230	223.5	656	787694	0.306125	0.942812
tfbs	encode_tfbs	ENCFF857YVK	DUP	3524	58	230	223.5	656	787694	0.172381	1.22144
tfbs	encode_tfbs	ENCFF859FVX	DEL	11668	111	444	455.9	1269	5319141	0.423094	0.962702
tfbs	encode_tfbs	ENCFF859FVX	DUP	11668	111	444	455.9	1269	5319141	0.128182	0.959939
tfbs	encode_tfbs	ENCFF859NPS	DEL	15454	112	450	485.1	1285	7496336	0.267793	0.959906
tfbs	encode_tfbs	ENCFF859NPS	DUP	15454	112	450	485.1	1285	7496336	0.281962	0.980346
tfbs	encode_tfbs	ENCFF859UHG	DEL	5247	86	344	327.1	873	1716463	0.457641	0.983884
tfbs	encode_tfbs	ENCFF859UHG	DUP	5247	86	344	327.1	873	1716463	0.112926	0.929581
tfbs	encode_tfbs	ENCFF860FKS	DEL	5825	86	344	332.8	855	1938288	0.150918	1.03165
tfbs	encode_tfbs	ENCFF860FKS	DUP	5825	86	344	332.8	855	1938288	0.178934	0.97059
tfbs	encode_tfbs	ENCFF860ZQP	DEL	16043	92	370	341.8	1138	5483879	0.35599	1.03165
tfbs	encode_tfbs	ENCFF860ZQP	DUP	16043	92	370	341.8	1138	5483879	0.477245	1.05183
tfbs	encode_tfbs	ENCFF861DPF	DEL	46163	62	250	214.5	669	9900823	0.497504	0.991415
tfbs	encode_tfbs	ENCFF861DPF	DUP	46163	62	250	214.5	669	9900823	0.221466	1.04188
tfbs	encode_tfbs	ENCFF861TAJ	DEL	4555	81	324	309.5	1033	1409620	0.27193	1.03908
tfbs	encode_tfbs	ENCFF861TAJ	DUP	4555	81	324	309.5	1033	1409620	0.452052	1.05149
tfbs	encode_tfbs	ENCFF861YKK	DEL	24	390	390	446.5	657	10715	0.45268	0.59252
tfbs	encode_tfbs	ENCFF861YKK	DUP	24	390	390	446.5	657	10715	0.221466	1.54429
tfbs	encode_tfbs	ENCFF861YUL	DEL	12832	106	424	465.9	1400	5978227	0.247595	1.03836
tfbs	encode_tfbs	ENCFF861YUL	DUP	12832	106	424	465.9	1400	5978227	0.115374	0.935901
tfbs	encode_tfbs	ENCFF862BRX	DEL	944	85	340	341.2	759	322102	0.342098	1.1199
tfbs	encode_tfbs	ENCFF862BRX	DUP	944	85	340	341.2	759	322102	0.00220616	2.49437
tfbs	encode_tfbs	ENCFF862SRI	DEL	16152	101	404	414.3	1241	6691765	0.284528	0.965146
tfbs	encode_tfbs	ENCFF862SRI	DUP	16152	101	404	414.3	1241	6691765	0.487354	1.02121
tfbs	encode_tfbs	ENCFF862VFJ	DEL	53093	128	510	517.9	1459	27495053	0.17557	0.966939
tfbs	encode_tfbs	ENCFF862VFJ	DUP	53093	128	510	517.9	1459	27495053	0.477245	1.01216
tfbs	encode_tfbs	ENCFF864YJE	DEL	26957	92	370	358.3	1186	9659034	0.118467	1.05759
tfbs	encode_tfbs	ENCFF864YJE	DUP	26957	92	370	358.3	1186	9659034	0.286261	1.06765
tfbs	encode_tfbs	ENCFF865IDL	DEL	2807	95	380	369.3	846	1036665	0.206181	0.929838
tfbs	encode_tfbs	ENCFF865IDL	DUP	2807	95	380	369.3	846	1036665	0.221466	1.1303
tfbs	encode_tfbs	ENCFF866NDX	DEL	16537	124	496	513.3	3116	8488661	0.35599	1.04749
tfbs	encode_tfbs	ENCFF866NDX	DUP	16537	124	496	513.3	3116	8488661	0.090459	0.900706
tfbs	encode_tfbs	ENCFF866QXR	DEL	2358	90	360	364.7	903	860077	0.243655	0.914378
tfbs	encode_tfbs	ENCFF866QXR	DUP	2358	90	360	364.7	903	860077	0.487354	1.05166
tfbs	encode_tfbs	ENCFF868HMT	DEL	14693	109	436	418.5	1084	6148423	0.323906	0.962792
tfbs	encode_tfbs	ENCFF868HMT	DUP	14693	109	436	418.5	1084	6148423	0.447034	1.04895
tfbs	encode_tfbs	ENCFF868NFS	DEL	3955	168	670	764	2590	3021450	0.199118	0.916051
tfbs	encode_tfbs	ENCFF868NFS	DUP	3955	168	670	764	2590	3021450	0.133573	0.898666
tfbs	encode_tfbs	ENCFF868QLL	DEL	33442	138	550	532.4	2039	17803165	0.472561	0.994835
tfbs	encode_tfbs	ENCFF868QLL	DUP	33442	138	550	532.4	2039	17803165	0.363638	1.00214
tfbs	encode_tfbs	ENCFF868SRT	DEL	1457	88	350	368.4	889	536704	0.423094	0.99291
tfbs	encode_tfbs	ENCFF868SRT	DUP	1457	88	350	368.4	889	536704	0.294951	0.914928
tfbs	encode_tfbs	ENCFF869BQV	DEL	10954	100	400	374.8	1001	4105335	0.360665	0.97316
tfbs	encode_tfbs	ENCFF869BQV	DUP	10954	100	400	374.8	1001	4105335	0.437022	1.02767
tfbs	encode_tfbs	ENCFF870CER	DEL	8953	96	384	385.7	1111	3453236	0.432916	0.995586
tfbs	encode_tfbs	ENCFF870CER	DUP	8953	96	384	385.7	1111	3453236	0.299341	1.05878
tfbs	encode_tfbs	ENCFF870LOR	DEL	42327	101	344	353.9	30309	14978477	0.337513	1.00429
tfbs	encode_tfbs	ENCFF870LOR	DUP	42327	101	344	353.9	30309	14978477	0.452052	1.00135
tfbs	encode_tfbs	ENCFF871VNP	DEL	2165	124	496	499.9	1497	1082375	0.0657669	1.15907
tfbs	encode_tfbs	ENCFF871VNP	DUP	2165	124	496	499.9	1497	1082375	0.136325	1.25666
tfbs	encode_tfbs	ENCFF872YNU	DEL	212	340	340	354.5	622	75162	0.284528	0.865148
tfbs	encode_tfbs	ENCFF872YNU	DUP	212	340	340	354.5	622	75162	0.321723	0.977078
tfbs	encode_tfbs	ENCFF873HOK	DEL	3577	84	336	322	609	1151807	0.224474	1.03083
tfbs	encode_tfbs	ENCFF873HOK	DUP	3577	84	336	322	609	1151807	0.39744	0.997624
tfbs	encode_tfbs	ENCFF873ITO	DEL	7442	82	330	321	840	2388735	0.267793	1.03159
tfbs	encode_tfbs	ENCFF873ITO	DUP	7442	82	330	321	840	2388735	0.344771	0.994641
tfbs	encode_tfbs	ENCFF874EVS	DEL	18763	140	560	613.7	1743	11515296	0.21339	1.04941
tfbs	encode_tfbs	ENCFF874EVS	DUP	18763	140	560	613.7	1743	11515296	0.308209	0.998097
tfbs	encode_tfbs	ENCFF874HRJ	DEL	16	350	350	350	350	5600	0.447726	1.10586
tfbs	encode_tfbs	ENCFF874HRJ	DUP	16	350	350	350	350	5600	0.0373911	2.63573
tfbs	encode_tfbs	ENCFF874QUM	DEL	21203	110	440	444.1	1178	9415798	0.162941	0.943769
tfbs	encode_tfbs	ENCFF874QUM	DUP	21203	110	440	444.1	1178	9415798	0.244732	0.983384
tfbs	encode_tfbs	ENCFF875JQT	DEL	32021	109	436	442.5	1089	14170161	0.0912876	1.06945
tfbs	encode_tfbs	ENCFF875JQT	DUP	32021	109	436	442.5	1089	14170161	0.128182	0.966632
tfbs	encode_tfbs	ENCFF876JRX	DEL	3836	80	320	322.4	602	1236663	0.44278	0.962953
tfbs	encode_tfbs	ENCFF876JRX	DUP	3836	80	320	322.4	602	1236663	0.330866	0.997062
tfbs	encode_tfbs	ENCFF876VZQ	DEL	19423	134	536	571.9	11396	11108749	0.18211	1.01735
tfbs	encode_tfbs	ENCFF876VZQ	DUP	19423	134	536	571.9	11396	11108749	0.437022	1.03812
tfbs	encode_tfbs	ENCFF877ANE	DEL	3735	95	380	373.4	875	1394717	0.310529	0.95747
tfbs	encode_tfbs	ENCFF877ANE	DUP	3735	95	380	373.4	875	1394717	0.312686	1.08896
tfbs	encode_tfbs	ENCFF878YVM	DEL	1173	84	330	334.7	824	392595	0.188802	1.03543
tfbs	encode_tfbs	ENCFF878YVM	DUP	1173	84	330	334.7	824	392595	0.147722	0.953956
tfbs	encode_tfbs	ENCFF879VLB	DEL	15218	95	380	339.9	916	5171894	0.0449611	0.941436
tfbs	encode_tfbs	ENCFF879VLB	DUP	15218	95	380	339.9	916	5171894	0.290591	1.03698
tfbs	encode_tfbs	ENCFF880BTU	DEL	8388	201	804	869.7	2551	7294889	0.328417	0.956959
tfbs	encode_tfbs	ENCFF880BTU	DUP	8388	201	804	869.7	2551	7294889	0.221466	1.17853
tfbs	encode_tfbs	ENCFF880NTF	DEL	24791	111	444	395	1419	9793545	0.467582	0.994154
tfbs	encode_tfbs	ENCFF880NTF	DUP	24791	111	444	395	1419	9793545	0.105803	0.967368
tfbs	encode_tfbs	ENCFF880SXP	DEL	552	340	340	347	629	191524	0.284528	1.0381
tfbs	encode_tfbs	ENCFF880SXP	DUP	552	340	340	347	629	191524	0.000681995	1.61276
tfbs	encode_tfbs	ENCFF881EJW	DEL	60199	120	480	415.8	1770	25028631	0.319421	0.977994
tfbs	encode_tfbs	ENCFF881EJW	DUP	60199	120	480	415.8	1770	25028631	0.303761	1.03773
tfbs	encode_tfbs	ENCFF881QBT	DEL	15535	125	500	497.5	7949	7727998	0.437843	0.978336
tfbs	encode_tfbs	ENCFF881QBT	DUP	15535	125	500	497.5	7949	7727998	0.189054	0.972228
tfbs	encode_tfbs	ENCFF881VZH	DEL	30847	144	576	545.6	14062	16830852	0.403598	0.984201
tfbs	encode_tfbs	ENCFF881VZH	DUP	30847	144	576	545.6	14062	16830852	0.165983	0.979523
tfbs	encode_tfbs	ENCFF883EGI	DEL	13244	75	300	293.2	989	3883105	0.0626243	1.0783
tfbs	encode_tfbs	ENCFF883EGI	DUP	13244	75	300	293.2	989	3883105	0.10814	0.95864
tfbs	encode_tfbs	ENCFF883TAB	DEL	495	154	616	710.1	1842	351507	0.0229575	1.2309
tfbs	encode_tfbs	ENCFF883TAB	DUP	495	154	616	710.1	1842	351507	0.0440313	1.39757
tfbs	encode_tfbs	ENCFF883TOD	DEL	31259	128	510	444.9	1530	13907784	0.45268	0.982842
tfbs	encode_tfbs	ENCFF883TOD	DUP	31259	128	510	444.9	1530	13907784	0.172381	0.975789
tfbs	encode_tfbs	ENCFF884CMO	DEL	26144	170	680	722.6	2148	18891954	0.374811	0.96749
tfbs	encode_tfbs	ENCFF884CMO	DUP	26144	170	680	722.6	2148	18891954	0.240766	0.987234
tfbs	encode_tfbs	ENCFF884GAH	DEL	12495	132	530	560.4	1460	7002691	0.0265813	0.927815
tfbs	encode_tfbs	ENCFF884GAH	DUP	12495	132	530	560.4	1460	7002691	0.130858	1.08267
tfbs	encode_tfbs	ENCFF884RAO	DEL	963	79	310	313.6	714	302010	0.27193	0.91697
tfbs	encode_tfbs	ENCFF884RAO	DUP	963	79	310	313.6	714	302010	0.286261	0.97032
tfbs	encode_tfbs	ENCFF884TCI	DEL	5429	86	344	361.5	1088	1962434	0.166041	1.17425
tfbs	encode_tfbs	ENCFF884TCI	DUP	5429	86	344	361.5	1088	1962434	0.308209	0.979971
tfbs	encode_tfbs	ENCFF885FLY	DEL	36	236	236	241.5	435	8695	0.403598	0.637668
tfbs	encode_tfbs	ENCFF885FLY	DUP	36	236	236	241.5	435	8695	0.487354	1.60899
tfbs	encode_tfbs	ENCFF885KKQ	DEL	29559	72	290	242.6	750	7171161	0.351337	0.987799
tfbs	encode_tfbs	ENCFF885KKQ	DUP	29559	72	290	242.6	750	7171161	0.240766	1.04157
tfbs	encode_tfbs	ENCFF885KLR	DEL	4306	126	504	505.5	1308	2176554	0.323906	1.01285
tfbs	encode_tfbs	ENCFF885KLR	DUP	4306	126	504	505.5	1308	2176554	0.363638	1.04994
tfbs	encode_tfbs	ENCFF885NNA	DEL	3903	56	224	215.9	446	842567	0.014951	1.11399
tfbs	encode_tfbs	ENCFF885NNA	DUP	3903	56	224	215.9	446	842567	0.265084	1.07074
tfbs	encode_tfbs	ENCFF885TLC	DEL	2160	86	344	348.8	833	753338	0.427999	0.963388
tfbs	encode_tfbs	ENCFF885TLC	DUP	2160	86	344	348.8	833	753338	0.321723	0.943894
tfbs	encode_tfbs	ENCFF886VSU	DEL	37191	121	484	424.7	2476	15794373	0.209767	0.948157
tfbs	encode_tfbs	ENCFF886VSU	DUP	37191	121	484	424.7	2476	15794373	0.210324	0.979039
tfbs	encode_tfbs	ENCFF887LHM	DEL	2666	124	496	512.8	1636	1367257	0.45268	0.994022
tfbs	encode_tfbs	ENCFF887LHM	DUP	2666	124	496	512.8	1636	1367257	0.217715	0.950291
tfbs	encode_tfbs	ENCFF887VSS	DEL	18174	126	504	489.1	5379	8889458	0.35599	0.954645
tfbs	encode_tfbs	ENCFF887VSS	DUP	18174	126	504	489.1	5379	8889458	0.0884092	0.933165
tfbs	encode_tfbs	ENCFF887XGB	DEL	5158	69	276	266.2	523	1373268	0.0022935	1.22339
tfbs	encode_tfbs	ENCFF887XGB	DUP	5158	69	276	266.2	523	1373268	0.027347	1.30023
tfbs	encode_tfbs	ENCFF888RHD	DEL	993	82	320	319.6	565	317383	0.398759	1.04125
tfbs	encode_tfbs	ENCFF888RHD	DUP	993	82	320	319.6	565	317383	0.363638	1.02952
tfbs	encode_tfbs	ENCFF888SGJ	DEL	23756	104	416	379.7	1227	9020808	0.120966	1.03198
tfbs	encode_tfbs	ENCFF888SGJ	DUP	23756	104	416	379.7	1227	9020808	0.358888	1.00071
tfbs	encode_tfbs	ENCFF888WGK	DEL	1676	85	340	338.3	1619	567059	0.0258206	1.12835
tfbs	encode_tfbs	ENCFF888WGK	DUP	1676	85	340	338.3	1619	567059	0.0714942	0.921922
tfbs	encode_tfbs	ENCFF888YXK	DEL	14134	146	584	567.1	2205	8015708	0.319421	0.96781
tfbs	encode_tfbs	ENCFF888YXK	DUP	14134	146	584	567.1	2205	8015708	0.240766	1.00723
tfbs	encode_tfbs	ENCFF888ZAZ	DEL	21734	85	340	326.5	1118	7096208	0.156854	1.02077
tfbs	encode_tfbs	ENCFF888ZAZ	DUP	21734	85	340	326.5	1118	7096208	0.150669	1.08278
tfbs	encode_tfbs	ENCFF890HDX	DEL	1819	102	410	436	1228	793086	0.328417	1.0701
tfbs	encode_tfbs	ENCFF890HDX	DUP	1819	102	410	436	1228	793086	0.225254	0.923683
tfbs	encode_tfbs	ENCFF890IRR	DEL	9868	130	520	544.2	1864	5370652	0.44278	0.990636
tfbs	encode_tfbs	ENCFF890IRR	DUP	9868	130	520	544.2	1864	5370652	0.422083	1.02236
tfbs	encode_tfbs	ENCFF890VXS	DEL	50883	118	470	407.1	2113	20714723	0.243655	1.02293
tfbs	encode_tfbs	ENCFF890VXS	DUP	50883	118	470	407.1	2113	20714723	0.317191	1.0466
tfbs	encode_tfbs	ENCFF892HSA	DEL	6018	64	256	254.4	509	1530703	0.259615	0.948566
tfbs	encode_tfbs	ENCFF892HSA	DUP	6018	64	256	254.4	509	1530703	0.382843	1.01961
tfbs	encode_tfbs	ENCFF894CCA	DEL	3719	80	320	324.7	817	1207558	0.280298	0.911416
tfbs	encode_tfbs	ENCFF894CCA	DUP	3719	80	320	324.7	817	1207558	0.462112	1.10204
tfbs	encode_tfbs	ENCFF895IBP	DEL	11724	104	416	401.6	1279	4708652	0.447726	1.00818
tfbs	encode_tfbs	ENCFF895IBP	DUP	11724	104	416	401.6	1279	4708652	0.382843	1.03597
tfbs	encode_tfbs	ENCFF895QLA	DEL	41933	102	410	352.6	1391	14787600	0.185437	0.966295
tfbs	encode_tfbs	ENCFF895QLA	DUP	41933	102	410	352.6	1391	14787600	0.312686	1.00126
tfbs	encode_tfbs	ENCFF896PDY	DEL	15037	130	520	544.4	1375	8186730	0.423094	0.99681
tfbs	encode_tfbs	ENCFF896PDY	DUP	15037	130	520	544.4	1375	8186730	0.344771	1.01748
tfbs	encode_tfbs	ENCFF896PRX	DEL	1940	109	436	485.2	1224	941255	0.276098	1.01649
tfbs	encode_tfbs	ENCFF896PRX	DUP	1940	109	436	485.2	1224	941255	0.487354	1.0157
tfbs	encode_tfbs	ENCFF897NIN	DEL	1502	116	464	513.1	1083	770605	0.126076	1.09823
tfbs	encode_tfbs	ENCFF897NIN	DUP	1502	116	464	513.1	1083	770605	0.49747	1.03297
tfbs	encode_tfbs	ENCFF897YHB	DEL	25084	102	410	347.1	2490	8705910	0.374811	0.986673
tfbs	encode_tfbs	ENCFF897YHB	DUP	25084	102	410	347.1	2490	8705910	0.248734	1.04631
tfbs	encode_tfbs	ENCFF898FAQ	DEL	4883	152	610	645.6	2353	3152294	0.437843	0.948821
tfbs	encode_tfbs	ENCFF898FAQ	DUP	4883	152	610	645.6	2353	3152294	0.169163	0.914933
tfbs	encode_tfbs	ENCFF898MUV	DEL	7846	115	450	493.7	1381	3873395	0.393935	0.984227
tfbs	encode_tfbs	ENCFF898MUV	DUP	7846	115	450	493.7	1381	3873395	0.290591	0.98362
tfbs	encode_tfbs	ENCFF899JBI	DEL	31704	111	444	408.4	1319	12946798	0.323906	0.97949
tfbs	encode_tfbs	ENCFF899JBI	DUP	31704	111	444	408.4	1319	12946798	0.248734	0.999788
tfbs	encode_tfbs	ENCFF899MQP	DEL	35443	95	380	324.8	1139	11513144	0.437843	0.992256
tfbs	encode_tfbs	ENCFF899MQP	DUP	35443	95	380	324.8	1139	11513144	0.417126	1.0046
tfbs	encode_tfbs	ENCFF899TLF	DEL	4500	119	476	533.7	5967	2401797	0.310529	1.2122
tfbs	encode_tfbs	ENCFF899TLF	DUP	4500	119	476	533.7	5967	2401797	0.299341	0.789429
tfbs	encode_tfbs	ENCFF901JLS	DEL	28477	129	516	494.2	2217	14072265	0.0595999	1.07613
tfbs	encode_tfbs	ENCFF901JLS	DUP	28477	129	516	494.2	2217	14072265	0.321723	1.00195
tfbs	encode_tfbs	ENCFF901JRM	DEL	1766	85	340	345.5	771	610131	0.0372594	1.1955
tfbs	encode_tfbs	ENCFF901JRM	DUP	1766	85	340	345.5	771	610131	0.472196	1.06988
tfbs	encode_tfbs	ENCFF901MRX	DEL	15152	148	590	604.5	2084	9160078	0.4182	1.01094
tfbs	encode_tfbs	ENCFF901MRX	DUP	15152	148	590	604.5	2084	9160078	0.477245	1.04465
tfbs	encode_tfbs	ENCFF901VZE	DEL	19991	109	332	353.8	9280	7072206	0.398759	1.00066
tfbs	encode_tfbs	ENCFF901VZE	DUP	19991	109	332	353.8	9280	7072206	0.265084	1.00005
tfbs	encode_tfbs	ENCFF902CVS	DEL	8505	72	256	261	673	2219587	0.370076	1.00349
tfbs	encode_tfbs	ENCFF902CVS	DUP	8505	72	256	261	673	2219587	0.256841	1.04471
tfbs	encode_tfbs	ENCFF902IMW	DEL	2321	84	336	337.2	1012	782608	0.172356	1.07754
tfbs	encode_tfbs	ENCFF902IMW	DUP	2321	84	336	337.2	1012	782608	0.432031	1.03188
tfbs	encode_tfbs	ENCFF903AYX	DEL	1328	144	444	471.3	1155	625841	0.301748	1.0032
tfbs	encode_tfbs	ENCFF903AYX	DUP	1328	144	444	471.3	1155	625841	0.252771	0.984372
tfbs	encode_tfbs	ENCFF903MXX	DEL	36356	64	256	222	511	8070395	0.437843	0.985484
tfbs	encode_tfbs	ENCFF903MXX	DUP	36356	64	256	222	511	8070395	0.277694	1.03176
tfbs	encode_tfbs	ENCFF904HOD	DEL	17696	110	440	429.8	1716	7605814	0.288789	1.05533
tfbs	encode_tfbs	ENCFF904HOD	DUP	17696	110	440	429.8	1716	7605814	0.232938	0.99184
tfbs	encode_tfbs	ENCFF905EBM	DEL	1063	114	456	482.3	1187	512643	0.360665	0.702559
tfbs	encode_tfbs	ENCFF905EBM	DUP	1063	114	456	482.3	1187	512643	0.256841	0.977668
tfbs	encode_tfbs	ENCFF905HYT	DEL	22325	120	480	447	1820	9979648	0.437843	1.00229
tfbs	encode_tfbs	ENCFF905HYT	DUP	22325	120	480	447	1820	9979648	0.0990111	0.962209
tfbs	encode_tfbs	ENCFF905LFL	DEL	6135	76	304	303.9	772	1864409	0.0372594	1.11778
tfbs	encode_tfbs	ENCFF905LFL	DUP	6135	76	304	303.9	772	1864409	0.156678	0.957325
tfbs	encode_tfbs	ENCFF905VXX	DEL	5970	120	480	502.3	2392	2998524	0.4182	0.939954
tfbs	encode_tfbs	ENCFF905VXX	DUP	5970	120	480	502.3	2392	2998524	0.162842	0.924245
tfbs	encode_tfbs	ENCFF906BNB	DEL	8982	105	420	415.3	1662	3730357	0.16918	0.926577
tfbs	encode_tfbs	ENCFF906BNB	DUP	8982	105	420	415.3	1662	3730357	0.349454	0.982857
tfbs	encode_tfbs	ENCFF906ECF	DEL	7383	95	380	387.4	1001	2860152	0.0449611	1.06711
tfbs	encode_tfbs	ENCFF906ECF	DUP	7383	95	380	387.4	1001	2860152	0.349454	1.01284
tfbs	encode_tfbs	ENCFF906MWO	DEL	19357	106	424	437.5	1433	8468487	0.0581312	1.09519
tfbs	encode_tfbs	ENCFF906MWO	DUP	19357	106	424	437.5	1433	8468487	0.0946639	0.953528
tfbs	encode_tfbs	ENCFF906PGD	DEL	12571	108	430	435.6	1422	5476417	0.134018	0.907993
tfbs	encode_tfbs	ENCFF906PGD	DUP	12571	108	430	435.6	1422	5476417	0.260946	0.968966
tfbs	encode_tfbs	ENCFF906TPA	DEL	3603	59	236	230.3	541	829738	0.477544	0.984666
tfbs	encode_tfbs	ENCFF906TPA	DUP	3603	59	236	230.3	541	829738	0.299341	1.00617
tfbs	encode_tfbs	ENCFF907PFI	DEL	30136	102	410	395.5	1205	11919351	0.247595	1.00674
tfbs	encode_tfbs	ENCFF907PFI	DUP	30136	102	410	395.5	1205	11919351	0.467152	1.01277
tfbs	encode_tfbs	ENCFF908BDF	DEL	2100	88	350	371.6	1038	780263	0.134018	1.14392
tfbs	encode_tfbs	ENCFF908BDF	DUP	2100	88	350	371.6	1038	780263	0.175638	0.895965
tfbs	encode_tfbs	ENCFF908MBT	DEL	8726	95	380	402.8	1194	3515020	0.0690305	1.12021
tfbs	encode_tfbs	ENCFF908MBT	DUP	8726	95	380	402.8	1194	3515020	0.269255	0.994092
tfbs	encode_tfbs	ENCFF909JAZ	DEL	47517	56	222	193.1	593	9176064	0.243655	0.982134
tfbs	encode_tfbs	ENCFF909JAZ	DUP	47517	56	222	193.1	593	9176064	0.214001	1.04051
tfbs	encode_tfbs	ENCFF910COF	DEL	13793	202	810	866.7	6928	11953718	0.337513	0.968496
tfbs	encode_tfbs	ENCFF910COF	DUP	13793	202	810	866.7	6928	11953718	0.133573	0.961648
tfbs	encode_tfbs	ENCFF911KCB	DEL	2495	61	244	231.9	883	578636	0.128686	1.2014
tfbs	encode_tfbs	ENCFF911KCB	DUP	2495	61	244	231.9	883	578636	0.244732	1.24904
tfbs	encode_tfbs	ENCFF911RQN	DEL	1791	85	340	342.2	1143	612825	0.0499079	1.1396
tfbs	encode_tfbs	ENCFF911RQN	DUP	1791	85	340	342.2	1143	612825	0.130858	1.23829
tfbs	encode_tfbs	ENCFF911RTR	DEL	5401	104	357	335.1	982	1810123	0.342098	1.00748
tfbs	encode_tfbs	ENCFF911RTR	DUP	5401	104	357	335.1	982	1810123	0.225254	1.06116
tfbs	encode_tfbs	ENCFF911TTD	DEL	20410	141	564	546.6	8488	11155284	0.360665	0.97648
tfbs	encode_tfbs	ENCFF911TTD	DUP	20410	141	564	546.6	8488	11155284	0.256841	0.979732
tfbs	encode_tfbs	ENCFF911VSD	DEL	40405	100	400	366.5	1745	14807201	0.153867	0.963388
tfbs	encode_tfbs	ENCFF911VSD	DUP	40405	100	400	366.5	1745	14807201	0.206685	1.0387
tfbs	encode_tfbs	ENCFF911WUS	DEL	32547	80	320	309.2	855	10063314	0.195642	1.00971
tfbs	encode_tfbs	ENCFF911WUS	DUP	32547	80	320	309.2	855	10063314	0.477245	1.01905
tfbs	encode_tfbs	ENCFF912AKH	DEL	5866	98	390	411.8	10303	2415389	0.217049	1.04131
tfbs	encode_tfbs	ENCFF912AKH	DUP	5866	98	390	411.8	10303	2415389	0.0863943	0.898621
tfbs	encode_tfbs	ENCFF913DIG	DEL	1677	61	244	223.2	453	374252	0.35599	1.021
tfbs	encode_tfbs	ENCFF913DIG	DUP	1677	61	244	223.2	453	374252	0.349454	1.11703
tfbs	encode_tfbs	ENCFF913RLZ	DEL	14098	155	620	627.3	1959	8844186	0.202631	0.956671
tfbs	encode_tfbs	ENCFF913RLZ	DUP	14098	155	620	627.3	1959	8844186	0.378012	1.01043
tfbs	encode_tfbs	ENCFF914HYV	DEL	51221	90	360	318.9	9147	16332751	0.081441	1.04327
tfbs	encode_tfbs	ENCFF914HYV	DUP	51221	90	360	318.9	9147	16332751	0.487354	1.01407
tfbs	encode_tfbs	ENCFF914JZM	DEL	753	81	324	310	829	233431	0.0833434	1.09909
tfbs	encode_tfbs	ENCFF914JZM	DUP	753	81	324	310	829	233431	0.321723	1.17551
tfbs	encode_tfbs	ENCFF914THM	DEL	5383	88	350	336.8	778	1812932	0.447726	0.976124
tfbs	encode_tfbs	ENCFF914THM	DUP	5383	88	350	336.8	778	1812932	0.084414	1.11753
tfbs	encode_tfbs	ENCFF915HRK	DEL	4464	80	320	298.3	785	1331485	0.202631	1.07471
tfbs	encode_tfbs	ENCFF915HRK	DUP	4464	80	320	298.3	785	1331485	0.120384	0.961882
tfbs	encode_tfbs	ENCFF915SSM	DEL	3842	152	610	634.5	1584	2437759	0.284528	0.950601
tfbs	encode_tfbs	ENCFF915SSM	DUP	3842	152	610	634.5	1584	2437759	0.199519	0.964908
tfbs	encode_tfbs	ENCFF916SBW	DEL	13357	71	284	277.4	766	3705812	0.472561	0.977203
tfbs	encode_tfbs	ENCFF916SBW	DUP	13357	71	284	277.4	766	3705812	0.229078	1.05103
tfbs	encode_tfbs	ENCFF916TEF	DEL	21948	149	596	595.4	3157	13067694	0.0690305	1.0696
tfbs	encode_tfbs	ENCFF916TEF	DUP	21948	149	596	595.4	3157	13067694	0.128182	0.965735
tfbs	encode_tfbs	ENCFF917CXD	DEL	4685	146	584	666	1774	3119999	0.0265813	1.15554
tfbs	encode_tfbs	ENCFF917CXD	DUP	4685	146	584	666	1774	3119999	0.0601488	0.881673
tfbs	encode_tfbs	ENCFF917PXT	DEL	5966	56	224	217.9	500	1299853	0.0552794	1.08076
tfbs	encode_tfbs	ENCFF917PXT	DUP	5966	56	224	217.9	500	1299853	0.0697796	1.14997
tfbs	encode_tfbs	ENCFF918ZBN	DEL	8056	94	376	382.4	1093	3080824	0.482531	0.99252
tfbs	encode_tfbs	ENCFF918ZBN	DUP	8056	94	376	382.4	1093	3080824	0.312686	1.11648
tfbs	encode_tfbs	ENCFF920FBS	DEL	8660	112	450	476.5	1520	4126242	0.351337	0.937953
tfbs	encode_tfbs	ENCFF920FBS	DUP	8660	112	450	476.5	1520	4126242	0.273458	0.980133
tfbs	encode_tfbs	ENCFF920HDC	DEL	1071	92	370	358.6	851	384092	0.346706	1.00396
tfbs	encode_tfbs	ENCFF920HDC	DUP	1071	92	370	358.6	851	384092	0.0363683	0.774298
tfbs	encode_tfbs	ENCFF920ITW	DEL	9871	138	550	544.6	1833	5375847	0.370076	0.995854
tfbs	encode_tfbs	ENCFF920ITW	DUP	9871	138	550	544.6	1833	5375847	0.317191	0.994049
tfbs	encode_tfbs	ENCFF920LEU	DEL	914	84	336	337.6	598	308561	0.427999	1.00596
tfbs	encode_tfbs	ENCFF920LEU	DUP	914	84	336	337.6	598	308561	0.0196611	1.41697
tfbs	encode_tfbs	ENCFF921HJY	DEL	21200	115	460	469.5	1370	9954345	0.224474	1.02172
tfbs	encode_tfbs	ENCFF921HJY	DUP	21200	115	460	469.5	1370	9954345	0.326281	0.997829
tfbs	encode_tfbs	ENCFF921JEC	DEL	8068	78	310	308.7	854	2490822	0.36536	0.936549
tfbs	encode_tfbs	ENCFF921JEC	DUP	8068	78	310	308.7	854	2490822	0.299341	1.13448
tfbs	encode_tfbs	ENCFF921SVE	DEL	36413	111	444	401.5	1790	14619976	0.209767	0.965357
tfbs	encode_tfbs	ENCFF921SVE	DUP	36413	111	444	401.5	1790	14619976	0.150669	1.04745
tfbs	encode_tfbs	ENCFF921WMN	DEL	8459	105	420	431.7	1511	3651520	0.432916	0.976078
tfbs	encode_tfbs	ENCFF921WMN	DUP	8459	105	420	431.7	1511	3651520	0.290591	0.972533
tfbs	encode_tfbs	ENCFF922FRH	DEL	354	205	430	496.2	1275	175644	0.36536	1.06552
tfbs	encode_tfbs	ENCFF922FRH	DUP	354	205	430	496.2	1275	175644	0.0265578	1.79904
tfbs	encode_tfbs	ENCFF922GRD	DEL	11660	81	324	321.6	1075	3749826	0.482531	0.984478
tfbs	encode_tfbs	ENCFF922GRD	DUP	11660	81	324	321.6	1075	3749826	0.378012	1.06722
tfbs	encode_tfbs	ENCFF922GXT	DEL	26120	100	400	365.2	1806	9539068	0.408451	0.987298
tfbs	encode_tfbs	ENCFF922GXT	DUP	26120	100	400	365.2	1806	9539068	0.422083	1.03065
tfbs	encode_tfbs	ENCFF922UWO	DEL	4059	85	340	354.3	927	1438209	0.192203	1.15095
tfbs	encode_tfbs	ENCFF922UWO	DUP	4059	85	340	354.3	927	1438209	0.321723	0.966742
tfbs	encode_tfbs	ENCFF924GMH	DEL	3760	103	410	457.1	1584	1718615	0.0473828	1.28562
tfbs	encode_tfbs	ENCFF924GMH	DUP	3760	103	410	457.1	1584	1718615	0.0925438	0.873919
tfbs	encode_tfbs	ENCFF924XJK	DEL	9897	99	396	349.2	907	3455866	0.209767	0.935712
tfbs	encode_tfbs	ENCFF924XJK	DUP	9897	99	396	349.2	907	3455866	0.182269	0.958599
tfbs	encode_tfbs	ENCFF925ANU	DEL	20656	178	710	716.8	2581	14806961	0.195642	0.953318
tfbs	encode_tfbs	ENCFF925ANU	DUP	20656	178	710	716.8	2581	14806961	0.269255	0.991168
tfbs	encode_tfbs	ENCFF925BZG	DEL	631	121	470	529	1578	333804	0.172356	1.17112
tfbs	encode_tfbs	ENCFF925BZG	DUP	631	121	470	529	1578	333804	0.382843	0.955007
tfbs	encode_tfbs	ENCFF925GZC	DEL	7092	111	444	467.1	1412	3312852	0.0833434	1.10792
tfbs	encode_tfbs	ENCFF925GZC	DUP	7092	111	444	467.1	1412	3312852	0.349454	1.02251
tfbs	encode_tfbs	ENCFF925JLQ	DEL	22885	102	410	411.4	1001	9414503	0.462609	1.00111
tfbs	encode_tfbs	ENCFF925JLQ	DUP	22885	102	410	411.4	1001	9414503	0.378012	1.00487
tfbs	encode_tfbs	ENCFF925MHB	DEL	1080	90	340	337.4	811	364423	0.492511	0.952591
tfbs	encode_tfbs	ENCFF925MHB	DUP	1080	90	340	337.4	811	364423	0.0925438	0.874537
tfbs	encode_tfbs	ENCFF925QJY	DEL	34396	129	516	462.3	1710	15899920	0.235878	0.958983
tfbs	encode_tfbs	ENCFF925QJY	DUP	34396	129	516	462.3	1710	15899920	0.326281	0.993226
tfbs	encode_tfbs	ENCFF926PTQ	DEL	5449	105	420	448.6	1055	2444351	0.10199	0.853217
tfbs	encode_tfbs	ENCFF926PTQ	DUP	5449	105	420	448.6	1055	2444351	0.452052	1.07667
tfbs	encode_tfbs	ENCFF926QHU	DEL	127	290	290	293.4	512	37266	0.472561	1.04173
tfbs	encode_tfbs	ENCFF926QHU	DUP	127	290	290	293.4	512	37266	0.0464452	1.4941
tfbs	encode_tfbs	ENCFF927JBT	DEL	40474	111	444	404.4	1790	16366947	0.199118	0.960748
tfbs	encode_tfbs	ENCFF927JBT	DUP	40474	111	444	404.4	1790	16366947	0.153654	1.04771
tfbs	encode_tfbs	ENCFF927SKI	DEL	2376	106	424	448.5	1262	1065709	0.247595	1.1696
tfbs	encode_tfbs	ENCFF927SKI	DUP	2376	106	424	448.5	1262	1065709	0.442023	1.21046
tfbs	encode_tfbs	ENCFF928KZS	DEL	1805	176	704	768.2	3137	1386530	0.342098	1.02339
tfbs	encode_tfbs	ENCFF928KZS	DUP	1805	176	704	768.2	3137	1386530	0.472196	1.06405
tfbs	encode_tfbs	ENCFF930DKI	DEL	7391	79	316	318.6	796	2354970	0.0191671	1.06545
tfbs	encode_tfbs	ENCFF930DKI	DUP	7391	79	316	318.6	796	2354970	0.39744	0.991843
tfbs	encode_tfbs	ENCFF930WVO	DEL	4845	89	356	369.8	875	1791894	0.0185901	1.24742
tfbs	encode_tfbs	ENCFF930WVO	DUP	4845	89	356	369.8	875	1791894	0.0750202	0.853064
tfbs	encode_tfbs	ENCFF931XAL	DEL	3915	62	250	245.2	492	960062	0.437843	1.10999
tfbs	encode_tfbs	ENCFF931XAL	DUP	3915	62	250	245.2	492	960062	0.492411	1.04759
tfbs	encode_tfbs	ENCFF932ANQ	DEL	924	90	324	330.7	599	305580	0.224474	1.13763
tfbs	encode_tfbs	ENCFF932ANQ	DUP	924	90	324	330.7	599	305580	0.340111	1.00465
tfbs	encode_tfbs	ENCFF932EVL	DEL	3682	70	280	275.5	701	1014478	0.178821	1.04459
tfbs	encode_tfbs	ENCFF932EVL	DUP	3682	70	280	275.5	701	1014478	0.159741	1.20406
tfbs	encode_tfbs	ENCFF933GHY	DEL	6210	85	340	334.4	1283	2076629	0.259615	1.01153
tfbs	encode_tfbs	ENCFF933GHY	DUP	6210	85	340	334.4	1283	2076629	0.195992	1.12004
tfbs	encode_tfbs	ENCFF933NQN	DEL	32641	54	205	182	587	5939602	0.437843	0.992733
tfbs	encode_tfbs	ENCFF933NQN	DUP	32641	54	205	182	587	5939602	0.467152	1.01282
tfbs	encode_tfbs	ENCFF933ZIS	DEL	9076	86	344	343.8	955	3120173	0.342098	0.955958
tfbs	encode_tfbs	ENCFF933ZIS	DUP	9076	86	344	343.8	955	3120173	0.136325	0.95999
tfbs	encode_tfbs	ENCFF934CSS	DEL	10370	95	380	371	1189	3847593	0.48752	0.996769
tfbs	encode_tfbs	ENCFF934CSS	DUP	10370	95	380	371	1189	3847593	0.487354	1.06614
tfbs	encode_tfbs	ENCFF934JXG	DEL	14022	111	444	402	1534	5636659	0.319421	1.00125
tfbs	encode_tfbs	ENCFF934JXG	DUP	14022	111	444	402	1534	5636659	0.144815	0.983804
tfbs	encode_tfbs	ENCFF934XEQ	DEL	5314	60	240	238.2	479	1265577	0.116004	1.12129
tfbs	encode_tfbs	ENCFF934XEQ	DUP	5314	60	240	238.2	479	1265577	0.462112	1.0585
tfbs	encode_tfbs	ENCFF935HIG	DEL	16437	116	464	467.1	1565	7677107	0.0777348	1.10657
tfbs	encode_tfbs	ENCFF935HIG	DUP	16437	116	464	467.1	1565	7677107	0.0946639	0.937063
tfbs	encode_tfbs	ENCFF936JMD	DEL	172	138	550	619.6	1227	106569	0.328417	0.928189
tfbs	encode_tfbs	ENCFF936JMD	DUP	172	138	550	619.6	1227	106569	0.0152993	1.70957
tfbs	encode_tfbs	ENCFF936VXH	DEL	8900	130	520	570.3	4702	5075915	0.432916	1.02132
tfbs	encode_tfbs	ENCFF936VXH	DUP	8900	130	520	570.3	4702	5075915	0.387691	0.990291
tfbs	encode_tfbs	ENCFF937MYV	DEL	1951	105	420	443.6	1006	865467	0.22824	1.24213
tfbs	encode_tfbs	ENCFF937MYV	DUP	1951	105	420	443.6	1006	865467	0.35416	0.942129
tfbs	encode_tfbs	ENCFF937PFR	DEL	14220	171	684	729.7	2047	10376669	0.447726	1.00204
tfbs	encode_tfbs	ENCFF937PFR	DUP	14220	171	684	729.7	2047	10376669	0.457079	1.05065
tfbs	encode_tfbs	ENCFF937VZI	DEL	16640	144	576	559.1	10738	9303122	0.202631	0.945521
tfbs	encode_tfbs	ENCFF937VZI	DUP	16640	144	576	559.1	10738	9303122	0.101239	0.958404
tfbs	encode_tfbs	ENCFF938HSO	DEL	10717	105	420	437.7	1561	4690634	0.297399	0.968725
tfbs	encode_tfbs	ENCFF938HSO	DUP	10717	105	420	437.7	1561	4690634	0.452052	1.08163
tfbs	encode_tfbs	ENCFF938IOJ	DEL	6166	105	420	458.2	1525	2825036	0.48752	0.977258
tfbs	encode_tfbs	ENCFF938IOJ	DUP	6166	105	420	458.2	1525	2825036	0.178934	0.954064
tfbs	encode_tfbs	ENCFF939ETO	DEL	4569	116	464	513	1299	2343816	0.111189	0.868144
tfbs	encode_tfbs	ENCFF939ETO	DUP	4569	116	464	513	1299	2343816	0.141946	0.933368
tfbs	encode_tfbs	ENCFF939TZS	DEL	29222	106	424	379.5	1273	11090548	0.346706	0.999588
tfbs	encode_tfbs	ENCFF939TZS	DUP	29222	106	424	379.5	1273	11090548	0.321723	1.01661
tfbs	encode_tfbs	ENCFF939ZFS	DEL	7553	104	416	446	1052	3368987	0.492511	0.984448
tfbs	encode_tfbs	ENCFF939ZFS	DUP	7553	104	416	446	1052	3368987	0.110514	0.918945
tfbs	encode_tfbs	ENCFF940APQ	DEL	17867	128	510	498.1	2147	8899718	0.297399	1.00735
tfbs	encode_tfbs	ENCFF940APQ	DUP	17867	128	510	498.1	2147	8899718	0.073241	0.945306
tfbs	encode_tfbs	ENCFF940TNN	DEL	4066	69	276	276.8	523	1125497	0.482531	0.968793
tfbs	encode_tfbs	ENCFF940TNN	DUP	4066	69	276	276.8	523	1125497	0.387691	1.10456
tfbs	encode_tfbs	ENCFF941ZLF	DEL	1169	71	284	278.6	520	325717	0.235878	1.01298
tfbs	encode_tfbs	ENCFF941ZLF	DUP	1169	71	284	278.6	520	325717	0.0289843	1.31335
tfbs	encode_tfbs	ENCFF942FBW	DEL	25971	71	284	264.1	936	6858705	0.360665	0.999494
tfbs	encode_tfbs	ENCFF942FBW	DUP	25971	71	284	264.1	936	6858705	0.199519	0.984749
tfbs	encode_tfbs	ENCFF942TIQ	DEL	24851	101	404	374.6	1250	9308197	0.284528	1.01523
tfbs	encode_tfbs	ENCFF942TIQ	DUP	24851	101	404	374.6	1250	9308197	0.452052	1.02103
tfbs	encode_tfbs	ENCFF942VHF	DEL	1473	90	290	290.8	547	428322	0.156854	1.07075
tfbs	encode_tfbs	ENCFF942VHF	DUP	1473	90	290	290.8	547	428322	0.165983	0.893881
tfbs	encode_tfbs	ENCFF943FSB	DEL	18661	95	380	371.6	898	6934543	0.0724175	1.06768
tfbs	encode_tfbs	ENCFF943FSB	DUP	18661	95	380	371.6	898	6934543	0.39744	1.00826
tfbs	encode_tfbs	ENCFF943HTN	DEL	18554	95	380	370.1	1443	6866046	0.306125	1.01503
tfbs	encode_tfbs	ENCFF943HTN	DUP	18554	95	380	370.1	1443	6866046	0.437022	1.01657
tfbs	encode_tfbs	ENCFF943KIE	DEL	18900	105	420	425.1	1269	8034112	0.0273607	1.08741
tfbs	encode_tfbs	ENCFF943KIE	DUP	18900	105	420	425.1	1269	8034112	0.103503	0.960431
tfbs	encode_tfbs	ENCFF943LDC	DEL	2231	94	376	362.2	865	807996	0.263688	1.03684
tfbs	encode_tfbs	ENCFF943LDC	DUP	2231	94	376	362.2	865	807996	0.340111	1.00525
tfbs	encode_tfbs	ENCFF943ZUK	DEL	3724	126	504	509.5	1294	1897480	0.314962	1.01701
tfbs	encode_tfbs	ENCFF943ZUK	DUP	3724	126	504	509.5	1294	1897480	0.236834	0.993455
tfbs	encode_tfbs	ENCFF944IVP	DEL	18904	122	490	523.8	1543	9901762	0.447726	1.00299
tfbs	encode_tfbs	ENCFF944IVP	DUP	18904	122	490	523.8	1543	9901762	0.312686	0.996231
tfbs	encode_tfbs	ENCFF945LXQ	DEL	4613	121	484	503.2	1506	2321436	0.403598	0.940448
tfbs	encode_tfbs	ENCFF945LXQ	DUP	4613	121	484	503.2	1506	2321436	0.217715	0.940608
tfbs	encode_tfbs	ENCFF945YFY	DEL	15869	92	370	328.1	1191	5206083	0.360665	0.982644
tfbs	encode_tfbs	ENCFF945YFY	DUP	15869	92	370	328.1	1191	5206083	0.477245	1.02105
tfbs	encode_tfbs	ENCFF946CZF	DEL	1265	89	356	364	886	460445	0.492511	0.92236
tfbs	encode_tfbs	ENCFF946CZF	DUP	1265	89	356	364	886	460445	0.363638	1.16724
tfbs	encode_tfbs	ENCFF947IJX	DEL	46043	109	426	389.2	1138	17919856	0.472561	0.982166
tfbs	encode_tfbs	ENCFF947IJX	DUP	46043	109	426	389.2	1138	17919856	0.492411	1.01272
tfbs	encode_tfbs	ENCFF947SUP	DEL	351	480	480	538.1	1423	188886	0.0707085	1.02558
tfbs	encode_tfbs	ENCFF947SUP	DUP	351	480	480	538.1	1423	188886	0.36841	0.995697
tfbs	encode_tfbs	ENCFF948GYC	DEL	4816	69	276	267.6	513	1288848	0.185437	1.03381
tfbs	encode_tfbs	ENCFF948GYC	DUP	4816	69	276	267.6	513	1288848	0.236834	0.971088
tfbs	encode_tfbs	ENCFF948LKX	DEL	2667	59	236	223.7	458	596603	0.45268	0.978391
tfbs	encode_tfbs	ENCFF948LKX	DUP	2667	59	236	223.7	458	596603	0.141946	0.907474
tfbs	encode_tfbs	ENCFF948QKK	DEL	196	156	480	513.3	754	100600	0.192203	1.53413
tfbs	encode_tfbs	ENCFF948QKK	DUP	196	156	480	513.3	754	100600	0.442023	1.03371
tfbs	encode_tfbs	ENCFF948TXN	DEL	32456	75	300	278.1	1070	9026081	0.472561	0.992289
tfbs	encode_tfbs	ENCFF948TXN	DUP	32456	75	300	278.1	1070	9026081	0.387691	1.00372
tfbs	encode_tfbs	ENCFF949EAE	DEL	204	159	276	275.2	276	56132	0.44278	0.987519
tfbs	encode_tfbs	ENCFF949EAE	DUP	204	159	276	275.2	276	56132	0.00635163	1.9704
tfbs	encode_tfbs	ENCFF949QZO	DEL	9772	89	356	347.2	1329	3392493	0.379565	1.00224
tfbs	encode_tfbs	ENCFF949QZO	DUP	9772	89	356	347.2	1329	3392493	0.125545	0.971937
tfbs	encode_tfbs	ENCFF949SEF	DEL	13742	101	404	429.4	1311	5901234	0.145134	1.03961
tfbs	encode_tfbs	ENCFF949SEF	DUP	13742	101	404	429.4	1311	5901234	0.156678	0.968484
tfbs	encode_tfbs	ENCFF950HDR	DEL	915	82	330	330	796	301943	0.351337	1.00085
tfbs	encode_tfbs	ENCFF950HDR	DUP	915	82	330	330	796	301943	0.290591	1.00966
tfbs	encode_tfbs	ENCFF950JTT	DEL	18811	99	396	378.6	1287	7122462	0.0892508	1.02967
tfbs	encode_tfbs	ENCFF950JTT	DUP	18811	99	396	378.6	1287	7122462	0.487354	1.02546
tfbs	encode_tfbs	ENCFF950KWC	DEL	4805	115	460	499.1	1153	2398084	0.159878	1.07735
tfbs	encode_tfbs	ENCFF950KWC	DUP	4805	115	460	499.1	1153	2398084	0.029833	1.25616
tfbs	encode_tfbs	ENCFF950OCE	DEL	9838	75	300	286	787	2813618	0.156854	1.0575
tfbs	encode_tfbs	ENCFF950OCE	DUP	9838	75	300	286	787	2813618	0.0601488	0.897509
tfbs	encode_tfbs	ENCFF950PWQ	DEL	26167	138	550	548.8	1817	14359604	0.145134	1.03838
tfbs	encode_tfbs	ENCFF950PWQ	DUP	26167	138	550	548.8	1817	14359604	0.437022	1.01041
tfbs	encode_tfbs	ENCFF951EFK	DEL	17372	138	550	540.7	2024	9393209	0.472561	0.988534
tfbs	encode_tfbs	ENCFF951EFK	DUP	17372	138	550	540.7	2024	9393209	0.103503	0.950529
tfbs	encode_tfbs	ENCFF951GMF	DEL	23364	111	444	406.1	1452	9489035	0.217049	0.944964
tfbs	encode_tfbs	ENCFF951GMF	DUP	23364	111	444	406.1	1452	9489035	0.175638	0.973038
tfbs	encode_tfbs	ENCFF951UWN	DEL	3802	92	370	356	933	1353371	0.472561	0.964322
tfbs	encode_tfbs	ENCFF951UWN	DUP	3802	92	370	356	933	1353371	0.373201	1.01193
tfbs	encode_tfbs	ENCFF953NPJ	DEL	1478	88	350	358	792	529155	0.178821	1.08063
tfbs	encode_tfbs	ENCFF953NPJ	DUP	1478	88	350	358	792	529155	0.256841	1.15045
tfbs	encode_tfbs	ENCFF954HYI	DEL	4829	85	340	345.7	779	1669419	0.482531	0.986487
tfbs	encode_tfbs	ENCFF954HYI	DUP	4829	85	340	345.7	779	1669419	0.125545	0.962384
tfbs	encode_tfbs	ENCFF955KTW	DEL	3783	90	360	351.9	858	1331155	0.267793	1.02226
tfbs	encode_tfbs	ENCFF955KTW	DUP	3783	90	360	351.9	858	1331155	0.248734	0.985576
tfbs	encode_tfbs	ENCFF955WZS	DEL	17964	111	444	430.2	1310	7728670	0.150918	1.05643
tfbs	encode_tfbs	ENCFF955WZS	DUP	17964	111	444	430.2	1310	7728670	0.172381	0.97516
tfbs	encode_tfbs	ENCFF955YVT	DEL	15412	108	430	438.4	1306	6756815	0.0343064	1.10228
tfbs	encode_tfbs	ENCFF955YVT	DUP	15412	108	430	438.4	1306	6756815	0.0968196	0.968999
tfbs	encode_tfbs	ENCFF956LMS	DEL	3539	89	356	343.2	1205	1214663	0.22824	1.08588
tfbs	encode_tfbs	ENCFF956LMS	DUP	3539	89	356	343.2	1205	1214663	0.225254	0.950405
tfbs	encode_tfbs	ENCFF956QVQ	DEL	11694	104	416	388	3002	4537709	0.247595	1.037
tfbs	encode_tfbs	ENCFF956QVQ	DUP	11694	104	416	388	3002	4537709	0.0768322	0.901833
tfbs	encode_tfbs	ENCFF957HGU	DEL	4920	55	220	219	428	1077409	0.0976045	1.17355
tfbs	encode_tfbs	ENCFF957HGU	DUP	4920	55	220	219	428	1077409	0.36841	1.13378
tfbs	encode_tfbs	ENCFF957ICB	DEL	65312	101	404	345.3	1302	22552705	0.150918	0.961021
tfbs	encode_tfbs	ENCFF957ICB	DUP	65312	101	404	345.3	1302	22552705	0.422083	1.01703
tfbs	encode_tfbs	ENCFF957WCX	DEL	14055	131	524	521.7	1548	7331856	0.45268	1.00353
tfbs	encode_tfbs	ENCFF957WCX	DUP	14055	131	524	521.7	1548	7331856	0.39744	1.05985
tfbs	encode_tfbs	ENCFF957WEQ	DEL	6149	81	324	328.6	819	2020651	0.482531	0.975428
tfbs	encode_tfbs	ENCFF957WEQ	DUP	6149	81	324	328.6	819	2020651	0.294951	0.949492
tfbs	encode_tfbs	ENCFF957YKG	DEL	1428	90	350	357	858	509785	0.014951	1.24904
tfbs	encode_tfbs	ENCFF957YKG	DUP	1428	90	350	357	858	509785	0.457079	1.036
tfbs	encode_tfbs	ENCFF957YRU	DEL	12761	98	390	420.5	1171	5366417	0.323906	1.00663
tfbs	encode_tfbs	ENCFF957YRU	DUP	12761	98	390	420.5	1171	5366417	0.178934	0.97296
tfbs	encode_tfbs	ENCFF957ZLA	DEL	5093	64	256	256.6	669	1306645	0.45268	1.05519
tfbs	encode_tfbs	ENCFF957ZLA	DUP	5093	64	256	256.6	669	1306645	0.382843	1.05705
tfbs	encode_tfbs	ENCFF958KNK	DEL	49776	125	500	418	2319	20806515	0.220744	0.960071
tfbs	encode_tfbs	ENCFF958KNK	DUP	49776	125	500	418	2319	20806515	0.344771	1.0062
tfbs	encode_tfbs	ENCFF958VNQ	DEL	23552	58	230	222	458	5227822	0.403598	0.995021
tfbs	encode_tfbs	ENCFF958VNQ	DUP	23552	58	230	222	458	5227822	0.248734	1.04757
tfbs	encode_tfbs	ENCFF958WDO	DEL	39958	56	207	187.8	593	7502489	0.232042	0.977433
tfbs	encode_tfbs	ENCFF958WDO	DUP	39958	56	207	187.8	593	7502489	0.169163	1.04571
tfbs	encode_tfbs	ENCFF959WAA	DEL	25684	101	404	411.3	1412	10565111	0.477544	0.989423
tfbs	encode_tfbs	ENCFF959WAA	DUP	25684	101	404	411.3	1412	10565111	0.326281	0.999856
tfbs	encode_tfbs	ENCFF960WIT	DEL	14935	109	436	421.6	1114	6296897	0.280298	0.956855
tfbs	encode_tfbs	ENCFF960WIT	DUP	14935	109	436	421.6	1114	6296897	0.125545	0.95545
tfbs	encode_tfbs	ENCFF961BPY	DEL	20532	119	349	373.2	1067	7662376	0.4182	1.00486
tfbs	encode_tfbs	ENCFF961BPY	DUP	20532	119	349	373.2	1067	7662376	0.260946	0.993254
tfbs	encode_tfbs	ENCFF961BQJ	DEL	10814	85	340	338.7	911	3663107	0.462609	0.996438
tfbs	encode_tfbs	ENCFF961BQJ	DUP	10814	85	340	338.7	911	3663107	0.36841	1.01376
tfbs	encode_tfbs	ENCFF962BGL	DEL	28661	156	624	604	1488	17310112	0.328417	0.976991
tfbs	encode_tfbs	ENCFF962BGL	DUP	28661	156	624	604	1488	17310112	0.0863943	1.06754
tfbs	encode_tfbs	ENCFF962DEO	DEL	17767	50	200	188.2	592	3343695	0.398759	1.01351
tfbs	encode_tfbs	ENCFF962DEO	DUP	17767	50	200	188.2	592	3343695	0.277694	1.0639
tfbs	encode_tfbs	ENCFF962VSZ	DEL	4119	94	376	370.6	924	1526635	0.0581312	0.873116
tfbs	encode_tfbs	ENCFF962VSZ	DUP	4119	94	376	370.6	924	1526635	0.432031	0.995252
tfbs	encode_tfbs	ENCFF963GZX	DEL	2318	85	340	342.1	2152	792917	0.259615	1.0628
tfbs	encode_tfbs	ENCFF963GZX	DUP	2318	85	340	342.1	2152	792917	0.286261	0.97724
tfbs	encode_tfbs	ENCFF963TZI	DEL	10285	86	344	366.6	1708	3770944	0.16918	1.03363
tfbs	encode_tfbs	ENCFF963TZI	DUP	10285	86	344	366.6	1708	3770944	0.49747	1.01712
tfbs	encode_tfbs	ENCFF964BYN	DEL	31984	72	290	286.8	1174	9173713	0.27193	0.980404
tfbs	encode_tfbs	ENCFF964BYN	DUP	31984	72	290	286.8	1174	9173713	0.240766	1.04755
tfbs	encode_tfbs	ENCFF964PGC	DEL	612	115	460	525.3	1374	321475	0.185437	1.26534
tfbs	encode_tfbs	ENCFF964PGC	DUP	612	115	460	525.3	1374	321475	0.427051	1.26452
tfbs	encode_tfbs	ENCFF965AIZ	DEL	56546	105	420	361.6	2250	20447653	0.188802	0.969176
tfbs	encode_tfbs	ENCFF965AIZ	DUP	56546	105	420	361.6	2250	20447653	0.10814	1.05176
tfbs	encode_tfbs	ENCFF965BBC	DEL	50819	79	316	266.9	802	13564628	0.259615	0.97635
tfbs	encode_tfbs	ENCFF965BBC	DUP	50819	79	316	266.9	802	13564628	0.156678	1.04547
tfbs	encode_tfbs	ENCFF965CMV	DEL	333	113	330	354.8	830	118165	0.209767	0.937456
tfbs	encode_tfbs	ENCFF965CMV	DUP	333	113	330	354.8	830	118165	0.349454	0.93422
tfbs	encode_tfbs	ENCFF965MJL	DEL	25824	109	436	396.5	1766	10240127	0.374811	0.994799
tfbs	encode_tfbs	ENCFF965MJL	DUP	25824	109	436	396.5	1766	10240127	0.457079	1.02798
tfbs	encode_tfbs	ENCFF965ZRH	DEL	9941	88	350	363	1223	3608433	0.243655	1.04683
tfbs	encode_tfbs	ENCFF965ZRH	DUP	9941	88	350	363	1223	3608433	0.308209	1.00521
tfbs	encode_tfbs	ENCFF966MVC	DEL	2406	68	270	247.4	563	595358	0.472561	0.979642
tfbs	encode_tfbs	ENCFF966MVC	DUP	2406	68	270	247.4	563	595358	0.027347	0.762503
tfbs	encode_tfbs	ENCFF966RPL	DEL	33903	140	560	507	1591	17189678	0.447726	0.9853
tfbs	encode_tfbs	ENCFF966RPL	DUP	33903	140	560	507	1591	17189678	0.472196	1.019
tfbs	encode_tfbs	ENCFF967ACD	DEL	30140	86	344	320.9	1433	9672305	0.437843	1.00321
tfbs	encode_tfbs	ENCFF967ACD	DUP	30140	86	344	320.9	1433	9672305	0.437022	1.01774
tfbs	encode_tfbs	ENCFF967HGY	DEL	6583	95	380	403.5	967	2656265	0.360665	1.00823
tfbs	encode_tfbs	ENCFF967HGY	DUP	6583	95	380	403.5	967	2656265	0.189054	0.972932
tfbs	encode_tfbs	ENCFF967QUY	DEL	14062	108	430	437.6	1309	6154173	0.293079	1.03999
tfbs	encode_tfbs	ENCFF967QUY	DUP	14062	108	430	437.6	1309	6154173	0.256841	1.08501
tfbs	encode_tfbs	ENCFF968EAL	DEL	6071	80	320	328.9	991	1996741	0.297399	1.05847
tfbs	encode_tfbs	ENCFF968EAL	DUP	6071	80	320	328.9	991	1996741	0.225254	1.00031
tfbs	encode_tfbs	ENCFF968JVX	DEL	42186	125	500	437.6	2401	18462307	0.492511	0.985557
tfbs	encode_tfbs	ENCFF968JVX	DUP	42186	125	500	437.6	2401	18462307	0.252771	0.988424
tfbs	encode_tfbs	ENCFF968KBN	DEL	41237	95	380	329.4	1912	13584939	0.0449611	0.946442
tfbs	encode_tfbs	ENCFF968KBN	DUP	41237	95	380	329.4	1912	13584939	0.387691	1.01996
tfbs	encode_tfbs	ENCFF968KDX	DEL	3821	86	336	344.3	865	1315666	0.293079	1.01926
tfbs	encode_tfbs	ENCFF968KDX	DUP	3821	86	336	344.3	865	1315666	0.195992	1.23732
tfbs	encode_tfbs	ENCFF969EMZ	DEL	20530	62	250	240.1	669	4928386	0.45268	0.99664
tfbs	encode_tfbs	ENCFF969EMZ	DUP	20530	62	250	240.1	669	4928386	0.203083	0.987061
tfbs	encode_tfbs	ENCFF969FVF	DEL	28557	128	510	446.8	1838	12759021	0.232042	0.97462
tfbs	encode_tfbs	ENCFF969FVF	DUP	28557	128	510	446.8	1838	12759021	0.290591	1.00484
tfbs	encode_tfbs	ENCFF969WFT	DEL	450	88	350	385.2	1750	173319	0.288789	0.810182
tfbs	encode_tfbs	ENCFF969WFT	DUP	450	88	350	385.2	1750	173319	0.269255	0.840073
tfbs	encode_tfbs	ENCFF970EKQ	DEL	1437	92	370	381.8	832	548679	0.142299	1.14328
tfbs	encode_tfbs	ENCFF970EKQ	DUP	1437	92	370	381.8	832	548679	0.206685	1.29848
tfbs	encode_tfbs	ENCFF970LCB	DEL	7241	81	324	333.5	1016	2415030	0.18211	0.89474
tfbs	encode_tfbs	ENCFF970LCB	DUP	7241	81	324	333.5	1016	2415030	0.312686	0.956429
tfbs	encode_tfbs	ENCFF970LYD	DEL	6259	85	340	338.9	870	2121058	0.403598	0.978095
tfbs	encode_tfbs	ENCFF970LYD	DUP	6259	85	340	338.9	870	2121058	0.248734	1.09266
tfbs	encode_tfbs	ENCFF971ILA	DEL	7717	72	290	290.7	575	2243129	0.477544	1.01311
tfbs	encode_tfbs	ENCFF971ILA	DUP	7717	72	290	290.7	575	2243129	0.195992	1.11192
tfbs	encode_tfbs	ENCFF971NUS	DEL	369	74	296	303.1	740	111829	0.323906	1.12457
tfbs	encode_tfbs	ENCFF971NUS	DUP	369	74	296	303.1	740	111829	0.330866	1.63016
tfbs	encode_tfbs	ENCFF971QHN	DEL	19008	94	376	367.2	1097	6978845	0.477544	1.00271
tfbs	encode_tfbs	ENCFF971QHN	DUP	19008	94	376	367.2	1097	6978845	0.492411	1.03185
tfbs	encode_tfbs	ENCFF971UIP	DEL	22323	64	256	253.5	673	5659175	0.0437881	1.06384
tfbs	encode_tfbs	ENCFF971UIP	DUP	22323	64	256	253.5	673	5659175	0.232938	0.985858
tfbs	encode_tfbs	ENCFF971ZOB	DEL	5090	150	600	635	1903	3231937	0.384338	0.952699
tfbs	encode_tfbs	ENCFF971ZOB	DUP	5090	150	600	635	1903	3231937	0.210324	1.19885
tfbs	encode_tfbs	ENCFF972LPT	DEL	13424	111	444	458.7	1457	6157662	0.36536	0.957791
tfbs	encode_tfbs	ENCFF972LPT	DUP	13424	111	444	458.7	1457	6157662	0.240766	1.09318
tfbs	encode_tfbs	ENCFF972NIR	DEL	1708	65	260	253.4	508	432739	0.413319	1.00589
tfbs	encode_tfbs	ENCFF972NIR	DUP	1708	65	260	253.4	508	432739	0.0325037	1.6416
tfbs	encode_tfbs	ENCFF972NPO	DEL	28076	118	470	386.7	1106	10857602	0.379565	1.00386
tfbs	encode_tfbs	ENCFF972NPO	DUP	28076	118	470	386.7	1106	10857602	0.308209	1.03183
tfbs	encode_tfbs	ENCFF973ISL	DEL	682	296	296	308.7	728	210555	0.35599	0.9764
tfbs	encode_tfbs	ENCFF973ISL	DUP	682	296	296	308.7	728	210555	0.482298	1.15654
tfbs	encode_tfbs	ENCFF973LDQ	DEL	16683	149	596	594.2	1750	9912886	0.384338	0.969138
tfbs	encode_tfbs	ENCFF973LDQ	DUP	16683	149	596	594.2	1750	9912886	0.162842	0.976627
tfbs	encode_tfbs	ENCFF973MRE	DEL	28025	126	504	478.4	3059	13407294	0.293079	1.03148
tfbs	encode_tfbs	ENCFF973MRE	DUP	28025	126	504	478.4	3059	13407294	0.0632362	0.948981
tfbs	encode_tfbs	ENCFF973OME	DEL	15126	146	584	592.7	2319	8964511	0.255575	0.949381
tfbs	encode_tfbs	ENCFF973OME	DUP	15126	146	584	592.7	2319	8964511	0.482298	1.02624
tfbs	encode_tfbs	ENCFF974OIC	DEL	8279	94	376	380.4	1093	3149679	0.276098	0.958632
tfbs	encode_tfbs	ENCFF974OIC	DUP	8279	94	376	380.4	1093	3149679	0.457079	1.02743
tfbs	encode_tfbs	ENCFF974SIH	DEL	25629	109	436	367.5	1097	9419401	0.251568	0.980257
tfbs	encode_tfbs	ENCFF974SIH	DUP	25629	109	436	367.5	1097	9419401	0.412183	1.009
tfbs	encode_tfbs	ENCFF975DHL	DEL	641	80	320	315.4	648	202150	0.36536	1.00811
tfbs	encode_tfbs	ENCFF975DHL	DUP	641	80	320	315.4	648	202150	0.256841	1.3039
tfbs	encode_tfbs	ENCFF975IRM	DEL	19399	79	316	305.3	975	5922421	0.247595	0.947426
tfbs	encode_tfbs	ENCFF975IRM	DUP	19399	79	316	305.3	975	5922421	0.103503	0.963977
tfbs	encode_tfbs	ENCFF975PTM	DEL	23650	104	416	409.9	1182	9693619	0.342098	1.00327
tfbs	encode_tfbs	ENCFF975PTM	DUP	23650	104	416	409.9	1182	9693619	0.281962	0.988406
tfbs	encode_tfbs	ENCFF975SNX	DEL	403	121	424	480.2	1273	193536	0.297399	0.683509
tfbs	encode_tfbs	ENCFF975SNX	DUP	403	121	424	480.2	1273	193536	0.40234	1.09299
tfbs	encode_tfbs	ENCFF976CLA	DEL	774	139	556	595.2	1777	460683	0.477544	0.965462
tfbs	encode_tfbs	ENCFF976CLA	DUP	774	139	556	595.2	1777	460683	0.269255	0.935585
tfbs	encode_tfbs	ENCFF976GFP	DEL	15136	80	320	312.3	785	4726403	0.209767	1.02429
tfbs	encode_tfbs	ENCFF976GFP	DUP	15136	80	320	312.3	785	4726403	0.214001	1.06204
tfbs	encode_tfbs	ENCFF976WHF	DEL	12990	115	460	444.7	1325	5776176	0.337513	0.954265
tfbs	encode_tfbs	ENCFF976WHF	DUP	12990	115	460	444.7	1325	5776176	0.236834	0.97616
tfbs	encode_tfbs	ENCFF977MDK	DEL	10696	80	320	312.6	943	3343978	0.319421	1.01281
tfbs	encode_tfbs	ENCFF977MDK	DUP	10696	80	320	312.6	943	3343978	0.40234	1.01396
tfbs	encode_tfbs	ENCFF977PXD	DEL	2725	416	416	435.4	972	1186519	0.255575	1.08984
tfbs	encode_tfbs	ENCFF977PXD	DUP	2725	416	416	435.4	972	1186519	0.417126	1.10554
tfbs	encode_tfbs	ENCFF978FHA	DEL	11788	108	430	435.4	1306	5132838	0.113578	1.08525
tfbs	encode_tfbs	ENCFF978FHA	DUP	11788	108	430	435.4	1306	5132838	0.0786773	0.94613
tfbs	encode_tfbs	ENCFF978GHB	DEL	18711	226	904	986.2	3500	18453210	0.432916	0.998357
tfbs	encode_tfbs	ENCFF978GHB	DUP	18711	226	904	986.2	3500	18453210	0.40234	1.03462
tfbs	encode_tfbs	ENCFF978PTL	DEL	1573	84	336	327.2	589	514722	0.116004	1.08542
tfbs	encode_tfbs	ENCFF978PTL	DUP	1573	84	336	327.2	589	514722	0.206685	0.973634
tfbs	encode_tfbs	ENCFF979BDX	DEL	53378	128	392	500.9	6798	26738458	0.393935	1.01975
tfbs	encode_tfbs	ENCFF979BDX	DUP	53378	128	392	500.9	6798	26738458	0.182269	0.984502
tfbs	encode_tfbs	ENCFF979BJT	DEL	17742	84	336	326.7	1052	5795495	0.306125	0.999557
tfbs	encode_tfbs	ENCFF979BJT	DUP	17742	84	336	326.7	1052	5795495	0.363638	1.00604
tfbs	encode_tfbs	ENCFF979IOQ	DEL	20371	112	450	413.4	9291	8421456	0.403598	0.983948
tfbs	encode_tfbs	ENCFF979IOQ	DUP	20371	112	450	413.4	9291	8421456	0.35416	1.08828
tfbs	encode_tfbs	ENCFF979PKG	DEL	19125	106	424	425.9	1346	8145202	0.323906	1.03018
tfbs	encode_tfbs	ENCFF979PKG	DUP	19125	106	424	425.9	1346	8145202	0.487354	1.05383
tfbs	encode_tfbs	ENCFF980GQH	DEL	18523	84	336	332.9	799	6165464	0.472561	0.992559
tfbs	encode_tfbs	ENCFF980GQH	DUP	18523	84	336	332.9	799	6165464	0.290591	1.04927
tfbs	encode_tfbs	ENCFF980HPT	DEL	19156	122	490	434.8	3782	8328610	0.199118	1.02934
tfbs	encode_tfbs	ENCFF980HPT	DUP	19156	122	490	434.8	3782	8328610	0.248734	1.06842
tfbs	encode_tfbs	ENCFF980KSV	DEL	4138	102	410	407.9	995	1687715	0.48752	0.981865
tfbs	encode_tfbs	ENCFF980KSV	DUP	4138	102	410	407.9	995	1687715	0.317191	1.09734
tfbs	encode_tfbs	ENCFF981API	DEL	388	330	330	339.1	857	131585	0.0581312	1.18488
tfbs	encode_tfbs	ENCFF981API	DUP	388	330	330	339.1	857	131585	0.214001	0.966924
tfbs	encode_tfbs	ENCFF981AWT	DEL	1028	86	344	347.9	1016	357615	0.131334	1.18866
tfbs	encode_tfbs	ENCFF981AWT	DUP	1028	86	344	347.9	1016	357615	0.277694	0.9029
tfbs	encode_tfbs	ENCFF981JOH	DEL	57500	124	411	426.5	10154	24521764	0.482531	0.992602
tfbs	encode_tfbs	ENCFF981JOH	DUP	57500	124	411	426.5	10154	24521764	0.269255	1.03586
tfbs	encode_tfbs	ENCFF981VUX	DEL	9810	115	460	479.6	1362	4705165	0.22824	0.936196
tfbs	encode_tfbs	ENCFF981VUX	DUP	9810	115	460	479.6	1362	4705165	0.437022	1.00109
tfbs	encode_tfbs	ENCFF982FRQ	DEL	17742	122	490	483.2	1927	8572821	0.284528	0.948557
tfbs	encode_tfbs	ENCFF982FRQ	DUP	17742	122	490	483.2	1927	8572821	0.312686	0.991506
tfbs	encode_tfbs	ENCFF983BQI	DEL	9403	80	320	295.1	1065	2774596	0.21339	1.03466
tfbs	encode_tfbs	ENCFF983BQI	DUP	9403	80	320	295.1	1065	2774596	0.147722	0.960443
tfbs	encode_tfbs	ENCFF983OSG	DEL	8304	86	344	368	1708	3055803	0.36536	1.01157
tfbs	encode_tfbs	ENCFF983OSG	DUP	8304	86	344	368	1708	3055803	0.412183	1.03875
tfbs	encode_tfbs	ENCFF983SZW	DEL	340	95	380	407	963	138377	0.462609	0.532259
tfbs	encode_tfbs	ENCFF983SZW	DUP	340	95	380	407	963	138377	0.344771	1.02688
tfbs	encode_tfbs	ENCFF984AJU	DEL	41823	91	364	344.5	1103	14409748	0.172356	1.0085
tfbs	encode_tfbs	ENCFF984AJU	DUP	41823	91	364	344.5	1103	14409748	0.182269	1.0686
tfbs	encode_tfbs	ENCFF984EZB	DEL	36036	108	405	363.8	1235	13109021	0.45268	1.00038
tfbs	encode_tfbs	ENCFF984EZB	DUP	36036	108	405	363.8	1235	13109021	0.452052	1.01522
tfbs	encode_tfbs	ENCFF984ULW	DEL	6257	126	504	546.1	1532	3417021	0.472561	1.04583
tfbs	encode_tfbs	ENCFF984ULW	DUP	6257	126	504	546.1	1532	3417021	0.482298	1.10368
tfbs	encode_tfbs	ENCFF985FOK	DEL	4042	99	396	399	978	1612763	0.403598	0.995072
tfbs	encode_tfbs	ENCFF985FOK	DUP	4042	99	396	399	978	1612763	0.0515913	1.15161
tfbs	encode_tfbs	ENCFF985NVN	DEL	150	336	336	346.5	644	51979	0.255575	1.08754
tfbs	encode_tfbs	ENCFF985NVN	DUP	150	336	336	346.5	644	51979	0.0265578	1.78467
tfbs	encode_tfbs	ENCFF985OZU	DEL	23864	118	470	411.4	1507	9817775	0.337513	1.01555
tfbs	encode_tfbs	ENCFF985OZU	DUP	23864	118	470	411.4	1507	9817775	0.373201	1.00433
tfbs	encode_tfbs	ENCFF985TSH	DEL	2198	86	344	356.7	889	783961	0.482531	0.947313
tfbs	encode_tfbs	ENCFF985TSH	DUP	2198	86	344	356.7	889	783961	0.128182	0.760586
tfbs	encode_tfbs	ENCFF985YVA	DEL	705	131	336	346.3	654	244114	0.217049	1.32548
tfbs	encode_tfbs	ENCFF985YVA	DUP	705	131	336	346.3	654	244114	0.0714942	0.718764
tfbs	encode_tfbs	ENCFF985ZJL	DEL	28206	86	344	275.5	859	7770130	0.379565	1.00138
tfbs	encode_tfbs	ENCFF985ZJL	DUP	28206	86	344	275.5	859	7770130	0.467152	1.01965
tfbs	encode_tfbs	ENCFF986AMZ	DEL	3172	80	320	328.8	746	1043073	0.0690305	1.13286
tfbs	encode_tfbs	ENCFF986AMZ	DUP	3172	80	320	328.8	746	1043073	0.105803	0.941488
tfbs	encode_tfbs	ENCFF986MHU	DEL	3772	89	356	357.3	1923	1347895	0.0976045	0.861522
tfbs	encode_tfbs	ENCFF986MHU	DUP	3772	89	356	357.3	1923	1347895	0.382843	1.0037
tfbs	encode_tfbs	ENCFF987GXS	DEL	2006	80	320	319.2	638	640336	0.4182	0.931356
tfbs	encode_tfbs	ENCFF987GXS	DUP	2006	80	320	319.2	638	640336	0.462112	1.10731
tfbs	encode_tfbs	ENCFF987JFX	DEL	8483	86	344	359.2	885	3046695	0.0777348	0.880226
tfbs	encode_tfbs	ENCFF987JFX	DUP	8483	86	344	359.2	885	3046695	0.11786	0.93652
tfbs	encode_tfbs	ENCFF987KYM	DEL	16725	125	500	483.2	5348	8081035	0.432916	0.965536
tfbs	encode_tfbs	ENCFF987KYM	DUP	16725	125	500	483.2	5348	8081035	0.0925438	0.933747
tfbs	encode_tfbs	ENCFF987VNY	DEL	3946	86	344	357.2	874	1409559	0.437843	0.974749
tfbs	encode_tfbs	ENCFF987VNY	DUP	3946	86	344	357.2	874	1409559	0.40234	0.963905
tfbs	encode_tfbs	ENCFF988VKY	DEL	1084	310	310	318.6	548	345392	0.45268	0.924379
tfbs	encode_tfbs	ENCFF988VKY	DUP	1084	310	310	318.6	548	345392	0.265084	1.42375
tfbs	encode_tfbs	ENCFF988WAF	DEL	31126	95	380	355.7	979	11072913	0.293079	1.00976
tfbs	encode_tfbs	ENCFF988WAF	DUP	31126	95	380	355.7	979	11072913	0.150669	0.971004
tfbs	encode_tfbs	ENCFF989TYW	DEL	7859	110	440	432	1077	3395063	0.111189	0.886198
tfbs	encode_tfbs	ENCFF989TYW	DUP	7859	110	440	432	1077	3395063	0.260946	0.965994
tfbs	encode_tfbs	ENCFF990AVH	DEL	13566	116	464	474.4	1065	6435122	0.403598	0.98528
tfbs	encode_tfbs	ENCFF990AVH	DUP	13566	116	464	474.4	1065	6435122	0.210324	0.986804
tfbs	encode_tfbs	ENCFF990DDG	DEL	15158	110	440	423.7	1716	6422766	0.206181	1.06662
tfbs	encode_tfbs	ENCFF990DDG	DUP	15158	110	440	423.7	1716	6422766	0.273458	0.987953
tfbs	encode_tfbs	ENCFF990DMH	DEL	2723	91	364	367.6	719	1000994	0.447726	1.01757
tfbs	encode_tfbs	ENCFF990DMH	DUP	2723	91	364	367.6	719	1000994	0.260946	1.20241
tfbs	encode_tfbs	ENCFF990LUT	DEL	45091	104	305	323.6	1229	14590372	0.23975	0.968895
tfbs	encode_tfbs	ENCFF990LUT	DUP	45091	104	305	323.6	1229	14590372	0.141946	1.04566
tfbs	encode_tfbs	ENCFF990ZGG	DEL	4734	92	287.5	288.8	1114	1367085	0.413319	0.998608
tfbs	encode_tfbs	ENCFF990ZGG	DUP	4734	92	287.5	288.8	1114	1367085	0.326281	1.05754
tfbs	encode_tfbs	ENCFF991PHJ	DEL	2698	89	356	373.7	952	1008292	0.17557	0.868866
tfbs	encode_tfbs	ENCFF991PHJ	DUP	2698	89	356	373.7	952	1008292	0.084414	0.829131
tfbs	encode_tfbs	ENCFF991QKE	DEL	12420	116	464	462.6	1194	5745426	0.0976045	1.12518
tfbs	encode_tfbs	ENCFF991QKE	DUP	12420	116	464	462.6	1194	5745426	0.103503	0.933887
tfbs	encode_tfbs	ENCFF991SQZ	DEL	5907	62	250	251	498	1482419	0.36536	1.00774
tfbs	encode_tfbs	ENCFF991SQZ	DUP	5907	62	250	251	498	1482419	0.427051	1.13256
tfbs	encode_tfbs	ENCFF991ZKB	DEL	14513	120	480	503	1191	7299436	0.123502	0.960275
tfbs	encode_tfbs	ENCFF991ZKB	DUP	14513	120	480	503	1191	7299436	0.240766	1.05741
tfbs	encode_tfbs	ENCFF992DKG	DEL	2509	145	576	624.4	1778	1566687	0.267793	0.847782
tfbs	encode_tfbs	ENCFF992DKG	DUP	2509	145	576	624.4	1778	1566687	0.0222118	1.55014
tfbs	encode_tfbs	ENCFF992MDD	DEL	523	82	330	333.7	552	174516	0.310529	0.996825
tfbs	encode_tfbs	ENCFF992MDD	DUP	523	82	330	333.7	552	174516	0.467152	1.10807
tfbs	encode_tfbs	ENCFF992MSA	DEL	13470	130	520	550.4	1563	7414315	0.427999	0.998677
tfbs	encode_tfbs	ENCFF992MSA	DUP	13470	130	520	550.4	1563	7414315	0.073241	0.93663
tfbs	encode_tfbs	ENCFF992QZV	DEL	21953	140	560	605.5	2742	13293135	0.492511	0.995519
tfbs	encode_tfbs	ENCFF992QZV	DUP	21953	140	560	605.5	2742	13293135	0.432031	1.01392
tfbs	encode_tfbs	ENCFF993GXU	DEL	47064	101	404	358.3	1638	16863366	0.306125	0.959789
tfbs	encode_tfbs	ENCFF993GXU	DUP	47064	101	404	358.3	1638	16863366	0.189054	0.979594
tfbs	encode_tfbs	ENCFF995IAC	DEL	13649	148	590	623	1891	8503463	0.342098	0.962609
tfbs	encode_tfbs	ENCFF995IAC	DUP	13649	148	590	623	1891	8503463	0.326281	1.01028
tfbs	encode_tfbs	ENCFF995KRK	DEL	1375	360	360	383.1	918	526813	0.235878	1.02873
tfbs	encode_tfbs	ENCFF995KRK	DUP	1375	360	360	383.1	918	526813	0.203083	0.969832
tfbs	encode_tfbs	ENCFF995NIE	DEL	14868	110	440	441.7	1077	6566822	0.166041	0.919832
tfbs	encode_tfbs	ENCFF995NIE	DUP	14868	110	440	441.7	1077	6566822	0.178934	0.961461
tfbs	encode_tfbs	ENCFF996CUX	DEL	27835	111	444	414.5	1452	11538045	0.301748	0.955789
tfbs	encode_tfbs	ENCFF996CUX	DUP	27835	111	444	414.5	1452	11538045	0.225254	0.986199
tfbs	encode_tfbs	ENCFF996RRT	DEL	286	156	480	510.4	1069	145965	0.328417	1.07414
tfbs	encode_tfbs	ENCFF996RRT	DUP	286	156	480	510.4	1069	145965	0.10814	0.773641
tfbs	encode_tfbs	ENCFF996YOX	DEL	37779	75	300	282.2	764	10660356	0.492511	0.991549
tfbs	encode_tfbs	ENCFF996YOX	DUP	37779	75	300	282.2	764	10660356	0.49747	1.01736
tfbs	encode_tfbs	ENCFF996ZGL	DEL	52327	118	470	385.7	1839	20180513	0.145134	0.962761
tfbs	encode_tfbs	ENCFF996ZGL	DUP	52327	118	470	385.7	1839	20180513	0.128182	1.04877
tfbs	encode_tfbs	ENCFF997AAW	DEL	5251	75	300	279.9	1242	1469819	0.467582	1.0379
tfbs	encode_tfbs	ENCFF997AAW	DUP	5251	75	300	279.9	1242	1469819	0.221466	0.926763
tfbs	encode_tfbs	ENCFF997JHM	DEL	788	90	360	387.4	847	305241	0.393935	0.803502
tfbs	encode_tfbs	ENCFF997JHM	DUP	788	90	360	387.4	847	305241	0.382843	0.972344
tfbs	encode_tfbs	ENCFF997RPK	DEL	651	76	304	309.5	601	201492	0.447726	0.97194
tfbs	encode_tfbs	ENCFF997RPK	DUP	651	76	304	309.5	601	201492	0.192504	1.36314
tfbs	encode_tfbs	ENCFF998KKJ	DEL	10070	112	450	476.9	1423	4802167	0.255575	0.917882
tfbs	encode_tfbs	ENCFF998KKJ	DUP	10070	112	450	476.9	1423	4802167	0.299341	0.999065
tfbs	encode_tfbs	ENCFF998NID	DEL	24452	134	536	568.7	1617	13904926	0.423094	1.015
tfbs	encode_tfbs	ENCFF998NID	DUP	24452	134	536	568.7	1617	13904926	0.0990111	0.945039
tfbs	encode_tfbs	ENCFF998QVK	DEL	36061	110	416	380.3	1466	13713800	0.427999	1.00304
tfbs	encode_tfbs	ENCFF998QVK	DUP	36061	110	416	380.3	1466	13713800	0.358888	1.02291
tfbs	encode_tfbs	ENCFF998RMR	DEL	4083	96	384	387.8	950	1583525	0.492511	1.03075
tfbs	encode_tfbs	ENCFF998RMR	DUP	4083	96	384	387.8	950	1583525	0.156678	0.901604
tfbs	encode_tfbs	ENCFF998UPD	DEL	13322	108	430	457.1	1298	6089325	0.0610974	1.09038
tfbs	encode_tfbs	ENCFF998UPD	DUP	13322	108	430	457.1	1298	6089325	0.0557406	0.952281
tfbs	encode_tfbs	ENCFF998YJY	DEL	6599	111	444	466.4	1376	3077876	0.437843	0.956871
tfbs	encode_tfbs	ENCFF998YJY	DUP	6599	111	444	466.4	1376	3077876	0.422083	1.08755
tfbs	encode_tfbs	ENCFF999KNQ	DEL	31421	99	319	314.5	1032	9882543	0.243655	0.976863
tfbs	encode_tfbs	ENCFF999KNQ	DUP	31421	99	319	314.5	1032	9882543	0.382843	1.03062
tfbs	encode_tfbs	ENCFF999ZXB	DEL	9885	81	324	319.2	872	3155760	0.384338	0.97031
tfbs	encode_tfbs	ENCFF999ZXB	DUP	9885	81	324	319.2	872	3155760	0.467152	1.05985
tfbs	jaspar	ADNP	DEL	2714	27	27	27	50	73363	0.276098	1.03622
tfbs	jaspar	ADNP	DUP	2714	27	27	27	50	73363	0.122945	0.901784
tfbs	jaspar	AR	DEL	10294	15	15	15	30	154560	0.457641	0.986879
tfbs	jaspar	AR	DUP	10294	15	15	15	30	154560	0.373201	1.03554
tfbs	jaspar	ASCL1_var_2	DEL	46975	13	13	13.6	481	638728	0.44278	0.992387
tfbs	jaspar	ASCL1_var_2	DUP	46975	13	13	13.6	481	638728	0.40234	1.02007
tfbs	jaspar	ATF2	DEL	78582	13	14	13.8	41	1085417	0.111189	0.957125
tfbs	jaspar	ATF2	DUP	78582	13	14	13.8	41	1085417	0.172381	1.03423
tfbs	jaspar	ATF4	DEL	34700	14	14	14.1	48	490373	0.10199	0.952948
tfbs	jaspar	ATF4	DUP	34700	14	14	14.1	48	490373	0.252771	1.03865
tfbs	jaspar	BACH1	DEL	16629	13	13	14	39	232283	0.44278	0.981508
tfbs	jaspar	BACH1	DUP	16629	13	13	14	39	232283	0.136325	1.05428
tfbs	jaspar	BATF	DEL	36445	11	11	11.1	39	405648	0.427999	0.987423
tfbs	jaspar	BATF	DUP	36445	11	11	11.1	39	405648	0.477245	1.02628
tfbs	jaspar	BATF_JUN	DEL	30625	11	11	11.1	33	340184	0.232042	0.974039
tfbs	jaspar	BATF_JUN	DUP	30625	11	11	11.1	33	340184	0.417126	1.0196
tfbs	jaspar	BATF3	DEL	12132	11	11	11.1	33	135002	0.0997798	1.02339
tfbs	jaspar	BATF3	DUP	12132	11	11	11.1	33	135002	0.330866	1.04338
tfbs	jaspar	BHLHE22_var_2	DEL	8487	10	10	10.2	24	86255	0.0852789	1.06146
tfbs	jaspar	BHLHE22_var_2	DUP	8487	10	10	10.2	24	86255	0.472196	1.01672
tfbs	jaspar	CDX2	DEL	40901	12	12	12.5	52	511138	0.389128	0.982425
tfbs	jaspar	CDX2	DUP	40901	12	12	12.5	52	511138	0.273458	1.03323
tfbs	jaspar	CEBPA	DEL	121851	14	14	14.3	49	1739448	0.136741	0.958954
tfbs	jaspar	CEBPA	DUP	121851	14	14	14.3	49	1739448	0.178934	1.02909
tfbs	jaspar	CEBPD	DEL	28657	13	13	13.4	44	384519	0.384338	0.987908
tfbs	jaspar	CEBPD	DUP	28657	13	13	13.4	44	384519	0.472196	1.02752
tfbs	jaspar	CEBPG_var_2	DEL	65611	15	15	15.3	43	1005125	0.0707085	0.953508
tfbs	jaspar	CEBPG_var_2	DUP	65611	15	15	15.3	43	1005125	0.244732	1.02661
tfbs	jaspar	CREB1	DEL	78713	13	13	13.9	54	1091635	0.0976045	0.958104
tfbs	jaspar	CREB1	DUP	78713	13	13	13.9	54	1091635	0.277694	1.01966
tfbs	jaspar	CREM	DEL	16523	16	16	16.3	59	269368	0.482531	0.990279
tfbs	jaspar	CREM	DUP	16523	16	16	16.3	59	269368	0.349454	0.999321
tfbs	jaspar	CTCFL	DEL	22329	12	12	12.1	32	271007	0.413319	0.997169
tfbs	jaspar	CTCFL	DUP	22329	12	12	12.1	32	271007	0.229078	1.0457
tfbs	jaspar	DACH1	DEL	4446	10	10	10.1	20	45002	0.301748	1.02335
tfbs	jaspar	DACH1	DUP	4446	10	10	10.1	20	45002	0.110514	0.913101
tfbs	jaspar	DPF1	DEL	5034	13	14	13.9	33	69779	0.472561	0.98342
tfbs	jaspar	DPF1	DUP	5034	13	14	13.9	33	69779	0.387691	1.04914
tfbs	jaspar	DUX4	DEL	37198	11	11	11	33	409508	0.139501	0.957742
tfbs	jaspar	DUX4	DUP	37198	11	11	11	33	409508	0.128182	1.03581
tfbs	jaspar	E2F6	DEL	36816	13	13	13.4	38	492955	0.209767	1.03531
tfbs	jaspar	E2F6	DUP	36816	13	13	13.4	38	492955	0.169163	0.983508
tfbs	jaspar	EBF1	DEL	46372	15	15	15.3	42	708538	0.301748	0.979967
tfbs	jaspar	EBF1	DUP	46372	15	15	15.3	42	708538	0.412183	1.01909
tfbs	jaspar	EBF3	DEL	32073	13	13	13.6	36	437236	0.408451	0.981872
tfbs	jaspar	EBF3	DUP	32073	13	13	13.6	36	437236	0.40234	1.00576
tfbs	jaspar	EGR1	DEL	46518	14	14	15.3	84	711368	0.342098	1.00686
tfbs	jaspar	EGR1	DUP	46518	14	14	15.3	84	711368	0.210324	0.988982
tfbs	jaspar	EHF	DEL	23876	15	15	15.4	45	367821	0.44278	0.996891
tfbs	jaspar	EHF	DUP	23876	15	15	15.4	45	367821	0.317191	1.03499
tfbs	jaspar	ELF1	DEL	67996	14	14	14.3	94	970949	0.134018	0.964742
tfbs	jaspar	ELF1	DUP	67996	14	14	14.3	94	970949	0.335476	1.02675
tfbs	jaspar	ELF3	DEL	65900	14	14	14.4	60	945681	0.128686	0.965049
tfbs	jaspar	ELF3	DUP	65900	14	14	14.4	60	945681	0.417126	1.01822
tfbs	jaspar	ELK4	DEL	3162	11	11	11	22	34815	0.427999	1.031
tfbs	jaspar	ELK4	DUP	3162	11	11	11	22	34815	0.185642	0.925669
tfbs	jaspar	EOMES	DEL	13500	11	11	11.2	33	150681	0.413319	0.981645
tfbs	jaspar	EOMES	DUP	13500	11	11	11.2	33	150681	0.482298	1.00888
tfbs	jaspar	ESR2	DEL	14579	12	12	12.5	42	181591	0.374811	0.991106
tfbs	jaspar	ESR2	DUP	14579	12	12	12.5	42	181591	0.182269	0.971158
tfbs	jaspar	ESRRA	DEL	32357	13	13	13.5	49	436962	0.306125	0.98352
tfbs	jaspar	ESRRA	DUP	32357	13	13	13.5	49	436962	0.477245	1.01414
tfbs	jaspar	ETV1	DEL	58613	14	14	14.4	69	841758	0.432916	0.984056
tfbs	jaspar	ETV1	DUP	58613	14	14	14.4	69	841758	0.172381	1.05269
tfbs	jaspar	ETV4	DEL	7707	10	10	10.2	24	78315	0.351337	1.01432
tfbs	jaspar	ETV4	DUP	7707	10	10	10.2	24	78315	0.221466	0.967504
tfbs	jaspar	ETV5	DEL	29150	11	11	11.2	35	327512	0.297399	1.02439
tfbs	jaspar	ETV5	DUP	29150	11	11	11.2	35	327512	0.417126	1.00506
tfbs	jaspar	FEZF1	DEL	8636	11	11	11.1	29	96240	0.126076	1.05202
tfbs	jaspar	FEZF1	DUP	8636	11	11	11.1	29	96240	0.244732	0.977936
tfbs	jaspar	FOS	DEL	27886	11	11	11	22	307604	0.393935	0.975202
tfbs	jaspar	FOS	DUP	27886	11	11	11	22	307604	0.286261	0.99915
tfbs	jaspar	FOSL1	DEL	58126	13	13	13.3	39	770999	0.457641	0.987897
tfbs	jaspar	FOSL1	DUP	58126	13	13	13.3	39	770999	0.36841	1.02579
tfbs	jaspar	FOSL2	DEL	4470	11	11	11	22	49225	0.05121	1.07165
tfbs	jaspar	FOSL2	DUP	4470	11	11	11	22	49225	0.344771	0.987122
tfbs	jaspar	FOXA1	DEL	409192	12	12	12.3	87	5037339	0.113578	0.957133
tfbs	jaspar	FOXA1	DUP	409192	12	12	12.3	87	5037339	0.232938	1.02269
tfbs	jaspar	FOXA2	DEL	282376	11	11	11.3	57	3195136	0.116004	0.957203
tfbs	jaspar	FOXA2	DUP	282376	11	11	11.3	57	3195136	0.244732	1.02134
tfbs	jaspar	FOXA3	DEL	50150	11	11	11.4	41	572454	0.423094	0.988174
tfbs	jaspar	FOXA3	DUP	50150	11	11	11.4	41	572454	0.382843	1.02145
tfbs	jaspar	FOXH1	DEL	7816	11	11	11	22	86009	0.457641	1.00733
tfbs	jaspar	FOXH1	DUP	7816	11	11	11	22	86009	0.35416	1.00911
tfbs	jaspar	FOXK1	DEL	1004	14	14	14.2	28	14248	0.235878	1.11441
tfbs	jaspar	FOXK1	DUP	1004	14	14	14.2	28	14248	0.00591215	0.571274
tfbs	jaspar	FOXK2	DEL	15614	11	11	11.3	40	176623	0.306125	0.963956
tfbs	jaspar	FOXK2	DUP	15614	11	11	11.3	40	176623	0.147722	0.974726
tfbs	jaspar	FOXP1	DEL	77317	11	11	11.4	53	885189	0.139501	0.964175
tfbs	jaspar	FOXP1	DUP	77317	11	11	11.4	53	885189	0.335476	1.02824
tfbs	jaspar	FOXP2	DEL	736	11	11	11	11	8096	0.457641	0.908869
tfbs	jaspar	FOXP2	DUP	736	11	11	11	11	8096	0.0163035	0.779793
tfbs	jaspar	GABPA	DEL	92068	14	14	14.3	92	1320377	0.255575	0.974542
tfbs	jaspar	GABPA	DUP	92068	14	14	14.3	92	1320377	0.11786	1.04701
tfbs	jaspar	GATA1	DEL	133544	11	11	11.3	51	1507198	0.126076	0.961325
tfbs	jaspar	GATA1	DUP	133544	11	11	11.3	51	1507198	0.290591	1.02118
tfbs	jaspar	GATA2	DEL	12779	11	11	11.2	30	143686	0.44278	0.987664
tfbs	jaspar	GATA2	DUP	12779	11	11	11.2	30	143686	0.248734	0.986435
tfbs	jaspar	GATA4	DEL	74768	12	12	12.3	49	921112	0.255575	0.967148
tfbs	jaspar	GATA4	DUP	74768	12	12	12.3	49	921112	0.317191	1.02574
tfbs	jaspar	GATA6	DEL	93697	13	13	13.8	79	1297243	0.128686	0.959388
tfbs	jaspar	GATA6	DUP	93697	13	13	13.8	79	1297243	0.317191	1.02103
tfbs	jaspar	GRHL2	DEL	50274	12	12	12.2	51	615147	0.0795716	0.960541
tfbs	jaspar	GRHL2	DUP	50274	12	12	12.2	51	615147	0.392557	1.00276
tfbs	jaspar	HAND2	DEL	30037	10	10	10.1	35	303636	0.297399	0.977925
tfbs	jaspar	HAND2	DUP	30037	10	10	10.1	35	303636	0.467152	1.0083
tfbs	jaspar	HHEX	DEL	3262	13	13	13.6	35	44219	0.0393411	1.10513
tfbs	jaspar	HHEX	DUP	3262	13	13	13.6	35	44219	0.462112	1.02275
tfbs	jaspar	HIF1A	DEL	791	10	10	10.4	21	8210	0.45268	0.965381
tfbs	jaspar	HIF1A	DUP	791	10	10	10.4	21	8210	0.312686	1.16909
tfbs	jaspar	HLF	DEL	34089	14	14	14.2	66	482887	0.314962	0.998985
tfbs	jaspar	HLF	DUP	34089	14	14	14.2	66	482887	0.442023	1.02204
tfbs	jaspar	HMGXB4	DEL	23819	13	13	13.6	47	322799	0.142299	1.0453
tfbs	jaspar	HMGXB4	DUP	23819	13	13	13.6	47	322799	0.407254	1.01052
tfbs	jaspar	HNF4A	DEL	64727	13	13	13.4	61	869545	0.413319	0.982088
tfbs	jaspar	HNF4A	DUP	64727	13	13	13.4	61	869545	0.269255	1.02829
tfbs	jaspar	HNF4G	DEL	24951	13	13	13.4	61	334962	0.48752	0.992921
tfbs	jaspar	HNF4G	DUP	24951	13	13	13.4	61	334962	0.40234	1.00838
tfbs	jaspar	HOXB13	DEL	119421	14	14	14.5	53	1731234	0.148007	0.959783
tfbs	jaspar	HOXB13	DUP	119421	14	14	14.5	53	1731234	0.281962	1.0201
tfbs	jaspar	IKZF1	DEL	13381	12	12	12.4	47	166464	0.21339	1.02786
tfbs	jaspar	IKZF1	DUP	13381	12	12	12.4	47	166464	0.482298	1.07182
tfbs	jaspar	IRF1	DEL	1245	21	21	21	21	26145	0.153867	0.904084
tfbs	jaspar	IRF1	DUP	1245	21	21	21	21	26145	0.244732	0.988379
tfbs	jaspar	JUN	DEL	19960	13	13	13	26	259792	0.360665	0.982458
tfbs	jaspar	JUN	DUP	19960	13	13	13	26	259792	0.244732	1.03404
tfbs	jaspar	JUN_var_2	DEL	10450	14	14	14	28	146594	0.209767	1.01481
tfbs	jaspar	JUN_var_2	DUP	10450	14	14	14	28	146594	0.392557	1.02104
tfbs	jaspar	JUNB	DEL	95256	13	13	13.2	39	1259983	0.123502	0.959962
tfbs	jaspar	JUNB	DUP	95256	13	13	13.2	39	1259983	0.236834	1.03218
tfbs	jaspar	JUND	DEL	101533	13	13	13.2	39	1337778	0.156854	0.961604
tfbs	jaspar	JUND	DUP	101533	13	13	13.2	39	1337778	0.175638	1.03104
tfbs	jaspar	JUND_var_2	DEL	31823	15	15	15	30	477825	0.142299	0.968643
tfbs	jaspar	JUND_var_2	DUP	31823	15	15	15	30	477825	0.141946	1.04366
tfbs	jaspar	KLF15	DEL	8592	11	11	11.4	32	97954	0.235878	1.0768
tfbs	jaspar	KLF15	DUP	8592	11	11	11.4	32	97954	0.178934	0.977125
tfbs	jaspar	KLF4	DEL	58400	12	12	13	55	757849	0.472561	0.986626
tfbs	jaspar	KLF4	DUP	58400	12	12	13	55	757849	0.36841	1.00267
tfbs	jaspar	KLF5	DEL	11563	10	10	10.1	30	116510	0.150918	1.08861
tfbs	jaspar	KLF5	DUP	11563	10	10	10.1	30	116510	0.326281	0.989781
tfbs	jaspar	KLF9	DEL	33519	16	16	17.1	100	573307	0.301748	1.00407
tfbs	jaspar	KLF9	DUP	33519	16	16	17.1	100	573307	0.392557	1.03272
tfbs	jaspar	LHX2	DEL	7047	11	11	11.2	30	79074	0.351337	0.978631
tfbs	jaspar	LHX2	DUP	7047	11	11	11.2	30	79074	0.407254	1.03861
tfbs	jaspar	MAF_NFE2	DEL	1049	15	15	15	15	15735	0.111189	1.0327
tfbs	jaspar	MAF_NFE2	DUP	1049	15	15	15	15	15735	0.40234	1.0358
tfbs	jaspar	MAFF	DEL	63249	16	16	16.5	51	1040818	0.199118	0.965919
tfbs	jaspar	MAFF	DUP	63249	16	16	16.5	51	1040818	0.125545	1.04201
tfbs	jaspar	MAFG	DEL	33183	15	15	15.6	43	517302	0.131334	0.960878
tfbs	jaspar	MAFG	DUP	33183	15	15	15.6	43	517302	0.39744	1.0196
tfbs	jaspar	MAFK	DEL	63851	15	15	16.1	49	1028685	0.276098	0.97447
tfbs	jaspar	MAFK	DUP	63851	15	15	16.1	49	1028685	0.236834	1.02569
tfbs	jaspar	MAZ	DEL	12204	11	11	11.3	299	138127	0.432916	1.00537
tfbs	jaspar	MAZ	DUP	12204	11	11	11.3	299	138127	0.321723	1.00257
tfbs	jaspar	MEF2A	DEL	19818	15	15	15.5	48	308161	0.432916	0.978498
tfbs	jaspar	MEF2A	DUP	19818	15	15	15.5	48	308161	0.269255	0.997189
tfbs	jaspar	MEF2C	DEL	2090	15	15	15	30	31380	0.284528	0.98654
tfbs	jaspar	MEF2C	DUP	2090	15	15	15	30	31380	0.467152	1.02665
tfbs	jaspar	MEIS1_var_2	DEL	13049	13	13	13.3	31	172953	0.224474	0.973509
tfbs	jaspar	MEIS1_var_2	DUP	13049	13	13	13.3	31	172953	0.432031	1.01137
tfbs	jaspar	MEIS2_var_2	DEL	24589	15	15	15.4	45	379206	0.251568	0.959872
tfbs	jaspar	MEIS2_var_2	DUP	24589	15	15	15.4	45	379206	0.185642	0.977492
tfbs	jaspar	MITF	DEL	40540	18	18	18.2	68	739045	0.209767	0.970328
tfbs	jaspar	MITF	DUP	40540	18	18	18.2	68	739045	0.358888	1.01815
tfbs	jaspar	MXI1	DEL	27220	10	10	10.3	38	279789	0.172356	1.04558
tfbs	jaspar	MXI1	DUP	27220	10	10	10.3	38	279789	0.120384	0.962088
tfbs	jaspar	MYB	DEL	1462	10	10	10.1	20	14698	0.259615	1.08794
tfbs	jaspar	MYB	DUP	1462	10	10	10.1	20	14698	0.487354	1.08267
tfbs	jaspar	MYC	DEL	3571	12	12	12.2	24	43394	0.22824	0.883877
tfbs	jaspar	MYC	DUP	3571	12	12	12.2	24	43394	0.0315924	0.745776
tfbs	jaspar	MYCN	DEL	3287	12	12	12.1	34	39716	0.267793	0.92162
tfbs	jaspar	MYCN	DUP	3287	12	12	12.1	34	39716	0.392557	1.04551
tfbs	jaspar	MYF5	DEL	6802	12	12	12.2	24	83083	0.220744	1.03442
tfbs	jaspar	MYF5	DUP	6802	12	12	12.2	24	83083	0.175638	0.985157
tfbs	jaspar	MYNN	DEL	1259	14	14	14.3	30	17970	0.492511	0.960587
tfbs	jaspar	MYNN	DUP	1259	14	14	14.3	30	17970	0.422083	0.986559
tfbs	jaspar	MYOD1	DEL	68096	13	13	13.3	65	905311	0.48752	0.989535
tfbs	jaspar	MYOD1	DUP	68096	13	13	13.3	65	905311	0.412183	1.00387
tfbs	jaspar	MYOG	DEL	12016	12	12	12.3	34	147276	0.472561	0.986362
tfbs	jaspar	MYOG	DUP	12016	12	12	12.3	34	147276	0.195992	0.991483
tfbs	jaspar	MZF1	DEL	9269	13	13	13.5	43	125482	0.27193	1.04011
tfbs	jaspar	MZF1	DUP	9269	13	13	13.5	43	125482	0.290591	0.980957
tfbs	jaspar	NEUROD1	DEL	2048	13	13	13.5	33	27744	0.360665	0.966417
tfbs	jaspar	NEUROD1	DUP	2048	13	13	13.5	33	27744	0.382843	1.05671
tfbs	jaspar	NEUROG2_var_2	DEL	38398	13	13	13.4	71	513301	0.393935	0.993859
tfbs	jaspar	NEUROG2_var_2	DUP	38398	13	13	13.4	71	513301	0.269255	0.992088
tfbs	jaspar	NFE2L1	DEL	3342	16	16	16.1	32	53964	0.0933586	1.02791
tfbs	jaspar	NFE2L1	DUP	3342	16	16	16.1	32	53964	0.462112	1.01426
tfbs	jaspar	NFIB	DEL	14426	21	21	21.1	47	304202	0.18211	0.967675
tfbs	jaspar	NFIB	DUP	14426	21	21	21.1	47	304202	0.442023	1.01637
tfbs	jaspar	NFIC	DEL	10986	11	11	11.2	32	122504	0.150918	1.01652
tfbs	jaspar	NFIC	DUP	10986	11	11	11.2	32	122504	0.472196	1.02884
tfbs	jaspar	NFIL3	DEL	35488	13	13	13.6	65	482618	0.232042	1.01752
tfbs	jaspar	NFIL3	DUP	35488	13	13	13.6	65	482618	0.189054	1.04992
tfbs	jaspar	NFYA	DEL	4353	11	11	11.2	24	48556	0.276098	0.945904
tfbs	jaspar	NFYA	DUP	4353	11	11	11.2	24	48556	0.0452253	0.850333
tfbs	jaspar	NFYB	DEL	14778	12	12	12.2	34	179870	0.243655	0.968524
tfbs	jaspar	NFYB	DUP	14778	12	12	12.2	34	179870	0.382843	1.00717
tfbs	jaspar	NFYC	DEL	12960	11	11	11.1	29	144408	0.384338	1.02548
tfbs	jaspar	NFYC	DUP	12960	11	11	11.1	29	144408	0.462112	0.99241
tfbs	jaspar	NKX2_2	DEL	33156	14	14	14.2	42	471189	0.35599	0.981264
tfbs	jaspar	NKX2_2	DUP	33156	14	14	14.2	42	471189	0.299341	1.0287
tfbs	jaspar	NKX2_5	DEL	6170	11	11	11.2	30	69175	0.384338	1.0199
tfbs	jaspar	NKX2_5	DUP	6170	11	11	11.2	30	69175	0.153654	0.966601
tfbs	jaspar	NR1H4	DEL	486	11	11	11.2	22	5430	0.477544	0.934082
tfbs	jaspar	NR1H4	DUP	486	11	11	11.2	22	5430	0.392557	0.963575
tfbs	jaspar	NR2C2	DEL	362	15	15	15	15	5430	0.36536	0.708492
tfbs	jaspar	NR2C2	DUP	362	15	15	15	15	5430	0.195992	1.31822
tfbs	jaspar	NR2F2	DEL	2026	11	11	11.5	33	23214	0.081441	1.08984
tfbs	jaspar	NR2F2	DUP	2026	11	11	11.5	33	23214	0.256841	1.09669
tfbs	jaspar	NR4A1	DEL	17650	12	12	12.4	51	218885	0.492511	0.98807
tfbs	jaspar	NR4A1	DUP	17650	12	12	12.4	51	218885	0.472196	1.01119
tfbs	jaspar	NRF1	DEL	3905	11	11	11.1	22	43175	0.370076	1.04089
tfbs	jaspar	NRF1	DUP	3905	11	11	11.1	22	43175	0.378012	1.13285
tfbs	jaspar	ONECUT1	DEL	55159	16	16	16.5	74	912359	0.131334	0.958943
tfbs	jaspar	ONECUT1	DUP	55159	16	16	16.5	74	912359	0.192504	1.03226
tfbs	jaspar	OSR2	DEL	18135	12	12	12.4	36	224260	0.202631	1.02368
tfbs	jaspar	OSR2	DUP	18135	12	12	12.4	36	224260	0.312686	0.993862
tfbs	jaspar	OTX2	DEL	105459	12	12	12.3	44	1299343	0.172356	0.96255
tfbs	jaspar	OTX2	DUP	105459	12	12	12.3	44	1299343	0.172381	1.03371
tfbs	jaspar	PAX5	DEL	1293	12	12	12.2	36	15827	0.150918	1.11461
tfbs	jaspar	PAX5	DUP	1293	12	12	12.2	36	15827	0.217715	1.10088
tfbs	jaspar	PBX2	DEL	45623	13	13	13.5	47	614583	0.209767	0.956383
tfbs	jaspar	PBX2	DUP	45623	13	13	13.5	47	614583	0.178934	0.979963
tfbs	jaspar	PBX3	DEL	6426	17	17	17.2	68	110226	0.44278	0.98747
tfbs	jaspar	PBX3	DUP	6426	17	17	17.2	68	110226	0.178934	0.960069
tfbs	jaspar	PHOX2B	DEL	69799	16	16	16.9	68	1179645	0.123502	0.95839
tfbs	jaspar	PHOX2B	DUP	69799	16	16	16.9	68	1179645	0.232938	1.02201
tfbs	jaspar	PKNOX1	DEL	54031	15	15	15.3	75	828357	0.118467	0.965757
tfbs	jaspar	PKNOX1	DUP	54031	15	15	15.3	75	828357	0.442023	1.01947
tfbs	jaspar	POU2F2	DEL	2079	13	13	13	26	27053	0.21339	1.06228
tfbs	jaspar	POU2F2	DUP	2079	13	13	13	26	27053	0.244732	0.982333
tfbs	jaspar	POU2F3	DEL	54354	13	13	13.9	89	752928	0.142299	0.964806
tfbs	jaspar	POU2F3	DUP	54354	13	13	13.9	89	752928	0.240766	1.03069
tfbs	jaspar	POU5F1	DEL	11492	11	11	11.4	40	131048	0.389128	1.00287
tfbs	jaspar	POU5F1	DUP	11492	11	11	11.4	40	131048	0.0863943	1.05996
tfbs	jaspar	PRDM1	DEL	62816	11	11	11.7	82	732550	0.202631	0.964667
tfbs	jaspar	PRDM1	DUP	62816	11	11	11.7	82	732550	0.101239	1.04698
tfbs	jaspar	PRDM4	DEL	8209	11	11	11.3	29	92480	0.16918	1.03286
tfbs	jaspar	PRDM4	DUP	8209	11	11	11.3	29	92480	0.373201	1.00781
tfbs	jaspar	RBPJ	DEL	2265	10	10	10.1	20	22774	0.136741	1.07685
tfbs	jaspar	RBPJ	DUP	2265	10	10	10.1	20	22774	0.312686	1.14407
tfbs	jaspar	RELB	DEL	2899	11	11	11.3	32	32840	0.192203	0.913613
tfbs	jaspar	RELB	DUP	2899	11	11	11.3	32	32840	0.10814	0.933064
tfbs	jaspar	RFX1	DEL	24933	14	14	15.3	100	382053	0.23975	0.974529
tfbs	jaspar	RFX1	DUP	24933	14	14	15.3	100	382053	0.36841	1.00597
tfbs	jaspar	RFX3	DEL	5321	14	14	15.8	40	84217	0.4182	1.009
tfbs	jaspar	RFX3	DUP	5321	14	14	15.8	40	84217	0.407254	1.0363
tfbs	jaspar	RUNX3	DEL	53629	12	12	12.3	58	660143	0.166041	0.968979
tfbs	jaspar	RUNX3	DUP	53629	12	12	12.3	58	660143	0.487354	1.02611
tfbs	jaspar	SCRT1	DEL	84735	16	16	16.2	80	1376128	0.22824	0.968331
tfbs	jaspar	SCRT1	DUP	84735	16	16	16.2	80	1376128	0.349454	1.01479
tfbs	jaspar	SCRT2	DEL	74767	16	16	16.3	77	1215934	0.108835	0.961016
tfbs	jaspar	SCRT2	DUP	74767	16	16	16.3	77	1215934	0.462112	1.01264
tfbs	jaspar	SIX1	DEL	1068	11	11	11.1	22	11873	0.220744	1.06063
tfbs	jaspar	SIX1	DUP	1068	11	11	11.1	22	11873	0.273458	1.08055
tfbs	jaspar	SIX2	DEL	5141	16	16	16.2	36	83476	0.293079	1.02582
tfbs	jaspar	SIX2	DUP	5141	16	16	16.2	36	83476	0.260946	1.0407
tfbs	jaspar	SMAD2_SMAD3_SMAD4	DEL	867	13	13	13	13	11271	0.27193	0.944867
tfbs	jaspar	SMAD2_SMAD3_SMAD4	DUP	867	13	13	13	13	11271	0.192504	0.954553
tfbs	jaspar	SNAI2	DEL	64478	13	13	13.3	91	855234	0.467582	0.988863
tfbs	jaspar	SNAI2	DUP	64478	13	13	13.3	91	855234	0.252771	0.99245
tfbs	jaspar	SOX10	DEL	1898	11	11	11.5	31	21816	0.247595	1.0197
tfbs	jaspar	SOX10	DUP	1898	11	11	11.5	31	21816	0.125545	1.14985
tfbs	jaspar	SOX13	DEL	4255	11	11	11.2	27	47782	0.259615	1.00365
tfbs	jaspar	SOX13	DUP	4255	11	11	11.2	27	47782	0.482298	1.03544
tfbs	jaspar	SOX2	DEL	100555	11	11	11.2	60	1126338	0.217049	0.968508
tfbs	jaspar	SOX2	DUP	100555	11	11	11.2	60	1126338	0.153654	1.03348
tfbs	jaspar	SPI1	DEL	281069	20	20	20.9	97	5869371	0.120966	0.95778
tfbs	jaspar	SPI1	DUP	281069	20	20	20.9	97	5869371	0.144815	1.03593
tfbs	jaspar	SPIB	DEL	33268	16	16	16.5	56	549367	0.263688	0.982271
tfbs	jaspar	SPIB	DUP	33268	16	16	16.5	56	549367	0.265084	1.03377
tfbs	jaspar	SREBF1	DEL	52	10	10	10.4	20	540	0.432916	0.604324
tfbs	jaspar	SREBF1	DUP	52	10	10	10.4	20	540	0.36841	1.84247
tfbs	jaspar	SREBF1_var_2	DEL	4555	14	14	14.3	44	65341	0.195642	0.948785
tfbs	jaspar	SREBF1_var_2	DUP	4555	14	14	14.3	44	65341	0.136325	1.07439
tfbs	jaspar	SREBF2	DEL	42	10	10	10.2	20	430	0.259615	1.1004
tfbs	jaspar	SREBF2	DUP	42	10	10	10.2	20	430	0.442023	1.31661
tfbs	jaspar	STAT1	DEL	3455	11	11	11	11	38005	0.408451	1.00493
tfbs	jaspar	STAT1	DUP	3455	11	11	11	11	38005	0.39744	1.07095
tfbs	jaspar	STAT1_STAT2	DEL	568	15	15	15.1	30	8595	0.462609	0.804418
tfbs	jaspar	STAT1_STAT2	DUP	568	15	15	15.1	30	8595	0.206685	0.905541
tfbs	jaspar	STAT3	DEL	20227	11	11	11	22	222618	0.206181	0.964587
tfbs	jaspar	STAT3	DUP	20227	11	11	11	22	222618	0.472196	1.02261
tfbs	jaspar	TCF12_var_2	DEL	80336	11	11	11.4	53	918190	0.44278	0.988502
tfbs	jaspar	TCF12_var_2	DUP	80336	11	11	11.4	53	918190	0.452052	1.00982
tfbs	jaspar	TCF3	DEL	34354	11	11	11.3	479	386997	0.297399	0.971416
tfbs	jaspar	TCF3	DUP	34354	11	11	11.3	479	386997	0.169163	0.988448
tfbs	jaspar	TCF4	DEL	33136	13	13	13.5	85	448189	0.374811	1.01529
tfbs	jaspar	TCF4	DUP	33136	13	13	13.5	85	448189	0.273458	1.05607
tfbs	jaspar	TCF7	DEL	14402	11	11	11.2	32	160751	0.126076	1.01859
tfbs	jaspar	TCF7	DUP	14402	11	11	11.2	32	160751	0.417126	1.01129
tfbs	jaspar	TCF7L2	DEL	3972	14	14	14	28	55622	0.492511	0.992716
tfbs	jaspar	TCF7L2	DUP	3972	14	14	14	28	55622	0.427051	1.05065
tfbs	jaspar	TEAD1	DEL	110125	13	13	13.3	45	1459901	0.153867	0.959897
tfbs	jaspar	TEAD1	DUP	110125	13	13	13.3	45	1459901	0.232938	1.02825
tfbs	jaspar	TEAD2	DEL	490	13	13	13.3	26	6521	0.232042	1.10491
tfbs	jaspar	TEAD2	DUP	490	13	13	13.3	26	6521	0.407254	1.09559
tfbs	jaspar	TEAD4	DEL	99885	12	12	12.2	46	1222069	0.136741	0.960226
tfbs	jaspar	TEAD4	DUP	99885	12	12	12.2	46	1222069	0.330866	1.01707
tfbs	jaspar	TFAP2A	DEL	18204	14	14	14.5	39	264558	0.150918	0.968942
tfbs	jaspar	TFAP2A	DUP	18204	14	14	14.5	39	264558	0.437022	1.00415
tfbs	jaspar	TFAP2C_var_2	DEL	96474	14	14	14.6	54	1404047	0.447726	0.990981
tfbs	jaspar	TFAP2C_var_2	DUP	96474	14	14	14.6	54	1404047	0.422083	1.01314
tfbs	jaspar	TFDP1	DEL	1770	11	11	11.2	35	19848	0.332953	1.06286
tfbs	jaspar	TFDP1	DUP	1770	11	11	11.2	35	19848	0.417126	1.14722
tfbs	jaspar	THAP1	DEL	181	9	9	9	9	1629	0.297399	1.05066
tfbs	jaspar	THAP1	DUP	181	9	9	9	9	1629	0.133573	0.51198
tfbs	jaspar	THAP11	DEL	457	19	19	19	28	8692	0.259615	1.07349
tfbs	jaspar	THAP11	DUP	457	19	19	19	28	8692	0.0395071	0.793798
tfbs	jaspar	TWIST1	DEL	35075	13	13	13.4	38	468453	0.384338	0.97641
tfbs	jaspar	TWIST1	DUP	35075	13	13	13.4	38	468453	0.412183	1.02375
tfbs	jaspar	USF1	DEL	71080	14	14	14.2	56	1011032	0.247595	0.97603
tfbs	jaspar	USF1	DUP	71080	14	14	14.2	56	1011032	0.144815	1.04088
tfbs	jaspar	USF2	DEL	45940	14	14	14.3	56	655016	0.44278	0.992843
tfbs	jaspar	USF2	DUP	45940	14	14	14.3	56	655016	0.437022	1.01787
tfbs	jaspar	YY1	DEL	6669	12	12	12	24	80124	0.276098	1.00265
tfbs	jaspar	YY1	DUP	6669	12	12	12	24	80124	0.156678	1.06399
tfbs	jaspar	YY2	DEL	5691	11	11	11.3	37	64494	0.111189	1.10447
tfbs	jaspar	YY2	DUP	5691	11	11	11.3	37	64494	0.178934	0.916112
tfbs	jaspar	ZBTB12	DEL	4666	11	11	11.4	51	53212	0.0115581	1.15756
tfbs	jaspar	ZBTB12	DUP	4666	11	11	11.4	51	53212	0.0476914	0.881892
tfbs	jaspar	ZBTB14	DEL	4186	12	12	12.4	38	52096	0.195642	1.06591
tfbs	jaspar	ZBTB14	DUP	4186	12	12	12.4	38	52096	0.0648255	0.828877
tfbs	jaspar	ZBTB2	DEL	41984	17	17	17.3	54	725275	0.128686	0.963589
tfbs	jaspar	ZBTB2	DUP	41984	17	17	17.3	54	725275	0.303761	1.02836
tfbs	jaspar	ZBTB26	DEL	1655	15	15	16.5	71	27357	0.139501	1.17582
tfbs	jaspar	ZBTB26	DUP	1655	15	15	16.5	71	27357	0.105803	0.87487
tfbs	jaspar	ZBTB33	DEL	648	15	15	15	30	9735	0.314962	1.30555
tfbs	jaspar	ZBTB33	DUP	648	15	15	15	30	9735	0.344771	0.974973
tfbs	jaspar	ZBTB40	DEL	11332	13	13	14.6	46	165141	0.384338	0.99314
tfbs	jaspar	ZBTB40	DUP	11332	13	13	14.6	46	165141	0.312686	0.992908
tfbs	jaspar	ZBTB42	DEL	16632	12	12	12.6	35	208836	0.235878	1.03156
tfbs	jaspar	ZBTB42	DUP	16632	12	12	12.6	35	208836	0.294951	1.00043
tfbs	jaspar	ZBTB6	DEL	3884	13	13	13.3	44	51842	0.0437881	1.23953
tfbs	jaspar	ZBTB6	DUP	3884	13	13	13.3	44	51842	0.136325	0.916662
tfbs	jaspar	ZBTB7A	DEL	13044	13	13	13.3	38	173047	0.370076	1.00165
tfbs	jaspar	ZBTB7A	DUP	13044	13	13	13.3	38	173047	0.290591	0.984042
tfbs	jaspar	ZEB1	DEL	17649	11	11	11.4	49	201280	0.332953	1.04352
tfbs	jaspar	ZEB1	DUP	17649	11	11	11.4	49	201280	0.236834	0.992018
tfbs	jaspar	ZFP28	DEL	1137	20	20	20.1	29	22799	0.0690305	1.09866
tfbs	jaspar	ZFP28	DUP	1137	20	20	20.1	29	22799	0.462112	1.00951
tfbs	jaspar	ZFP3	DEL	602	14	14	14.1	28	8462	0.05121	1.41343
tfbs	jaspar	ZFP3	DUP	602	14	14	14.1	28	8462	0.321723	1.70914
tfbs	jaspar	ZFP42	DEL	2334	21	21	21.4	49	50048	0.0552794	1.22023
tfbs	jaspar	ZFP42	DUP	2334	21	21	21.4	49	50048	0.472196	0.994902
tfbs	jaspar	ZFP57	DEL	6424	13	13	14	30	90101	0.427999	0.989517
tfbs	jaspar	ZFP57	DUP	6424	13	13	14	30	90101	0.260946	0.998572
tfbs	jaspar	ZFP64	DEL	425	24	24	24	32	10208	0.247595	0.797949
tfbs	jaspar	ZFP64	DUP	425	24	24	24	32	10208	0.363638	0.98735
tfbs	jaspar	ZFP69	DEL	755	17	17	17.1	33	12911	0.145134	1.10233
tfbs	jaspar	ZFP69	DUP	755	17	17	17.1	33	12911	0.407254	1.10173
tfbs	jaspar	ZFP91	DEL	3676	14	14	14.3	29	52718	0.087248	0.886352
tfbs	jaspar	ZFP91	DUP	3676	14	14	14.3	29	52718	0.321723	1.05654
tfbs	jaspar	ZIM3	DEL	20210	15	15	15.2	43	307866	0.162941	0.965776
tfbs	jaspar	ZIM3	DUP	20210	15	15	15.2	43	307866	0.11786	1.06161
tfbs	jaspar	ZKSCAN1	DEL	5538	10	10	10	20	55456	0.319421	1.00122
tfbs	jaspar	ZKSCAN1	DUP	5538	10	10	10	20	55456	0.452052	1.04836
tfbs	jaspar	ZKSCAN5	DEL	4489	14	14	14.8	40	66225	0.0352686	1.14485
tfbs	jaspar	ZKSCAN5	DUP	4489	14	14	14.8	40	66225	0.330866	0.969321
tfbs	jaspar	ZNF10	DEL	722	21	21	21.1	42	15220	0.337513	0.93312
tfbs	jaspar	ZNF10	DUP	722	21	21	21.1	42	15220	0.299341	1.11164
tfbs	jaspar	ZNF100	DEL	1389	14	14	14.8	29	20529	0.209767	0.937998
tfbs	jaspar	ZNF100	DUP	1389	14	14	14.8	29	20529	0.467152	1.0048
tfbs	jaspar	ZNF101	DEL	1297	12	12	12.1	24	15715	0.206181	0.929704
tfbs	jaspar	ZNF101	DUP	1297	12	12	12.1	24	15715	0.36841	0.96485
tfbs	jaspar	ZNF133	DEL	5539	14	14	14.2	42	78744	0.251568	0.992593
tfbs	jaspar	ZNF133	DUP	5539	14	14	14.2	42	78744	0.427051	1.02824
tfbs	jaspar	ZNF134	DEL	2257	20	20	20.4	55	46029	0.403598	1.00385
tfbs	jaspar	ZNF134	DUP	2257	20	20	20.4	55	46029	0.303761	0.983381
tfbs	jaspar	ZNF135	DEL	1432	14	14	14.2	29	20369	0.45268	1.0059
tfbs	jaspar	ZNF135	DUP	1432	14	14	14.2	29	20369	0.487354	1.2037
tfbs	jaspar	ZNF136	DEL	3320	15	15	15	30	49888	0.156854	1.01715
tfbs	jaspar	ZNF136	DUP	3320	15	15	15	30	49888	0.169163	1.0774
tfbs	jaspar	ZNF140	DEL	1766	21	21	21	41	37167	0.492511	0.976501
tfbs	jaspar	ZNF140	DUP	1766	21	21	21	41	37167	0.407254	0.999289
tfbs	jaspar	ZNF141	DEL	3007	12	12	12.1	28	36504	0.188802	0.999955
tfbs	jaspar	ZNF141	DUP	3007	12	12	12.1	28	36504	0.452052	1.02436
tfbs	jaspar	ZNF146	DEL	10866	15	15	15.4	34	167081	0.118467	1.03015
tfbs	jaspar	ZNF146	DUP	10866	15	15	15.4	34	167081	0.437022	1.00744
tfbs	jaspar	ZNF148	DEL	10622	12	12	13.4	43	142496	0.310529	1.01208
tfbs	jaspar	ZNF148	DUP	10622	12	12	13.4	43	142496	0.422083	1.05544
tfbs	jaspar	ZNF16	DEL	934	23	23	23	43	21520	0.0976045	1.21292
tfbs	jaspar	ZNF16	DUP	934	23	23	23	43	21520	0.225254	1.05208
tfbs	jaspar	ZNF18	DEL	13949	13	13	13.6	60	189792	0.136741	1.02968
tfbs	jaspar	ZNF18	DUP	13949	13	13	13.6	60	189792	0.103503	0.947208
tfbs	jaspar	ZNF189	DEL	18494	13	13	13.3	39	245296	0.284528	1.01755
tfbs	jaspar	ZNF189	DUP	18494	13	13	13.3	39	245296	0.150669	0.961859
tfbs	jaspar	ZNF24	DEL	3797	13	13	16.9	77	64279	0.188802	1.04366
tfbs	jaspar	ZNF24	DUP	3797	13	13	16.9	77	64279	0.378012	1.0129
tfbs	jaspar	ZNF248	DEL	5380	24	24	24	72	129222	0.332953	0.970435
tfbs	jaspar	ZNF248	DUP	5380	24	24	24	72	129222	0.462112	1.01979
tfbs	jaspar	ZNF254	DEL	595	15	15	15	15	8925	0.192203	0.926165
tfbs	jaspar	ZNF254	DUP	595	15	15	15	15	8925	0.412183	0.991931
tfbs	jaspar	ZNF257	DEL	12150	11	11	11.2	26	135641	0.337513	0.962546
tfbs	jaspar	ZNF257	DUP	12150	11	11	11.2	26	135641	0.265084	0.977152
tfbs	jaspar	ZNF260	DEL	1818	22	22	22	44	40075	0.374811	0.944912
tfbs	jaspar	ZNF260	DUP	1818	22	22	22	44	40075	0.0805557	0.91639
tfbs	jaspar	ZNF263	DEL	55332	12	12	12.6	86	695286	0.156854	1.03064
tfbs	jaspar	ZNF263	DUP	55332	12	12	12.6	86	695286	0.260946	0.986974
tfbs	jaspar	ZNF28	DEL	6201	10	10	10.2	28	63350	0.18211	0.9461
tfbs	jaspar	ZNF28	DUP	6201	10	10	10.2	28	63350	0.49747	1.01546
tfbs	jaspar	ZNF284	DEL	17256	12	12	12.2	27	210982	0.199118	0.951827
tfbs	jaspar	ZNF284	DUP	17256	12	12	12.2	27	210982	0.256841	1.06261
tfbs	jaspar	ZNF304	DEL	783	24	24	24	24	18792	0.185437	0.992318
tfbs	jaspar	ZNF304	DUP	783	24	24	24	24	18792	0.482298	1.05486
tfbs	jaspar	ZNF316	DEL	67395	16	16	16.3	51	1099693	0.0724175	0.951469
tfbs	jaspar	ZNF316	DUP	67395	16	16	16.3	51	1099693	0.269255	1.02177
tfbs	jaspar	ZNF317	DEL	11787	12	12	12.9	40	152007	0.342098	1.01294
tfbs	jaspar	ZNF317	DUP	11787	12	12	12.9	40	152007	0.232938	1.04373
tfbs	jaspar	ZNF322	DEL	945	15	15	15.8	48	14978	0.374811	1.06023
tfbs	jaspar	ZNF322	DUP	945	15	15	15.8	48	14978	0.0990111	0.947879
tfbs	jaspar	ZNF329	DEL	921	24	24	24.1	40	22231	0.195642	1.12884
tfbs	jaspar	ZNF329	DUP	921	24	24	24.1	40	22231	0.422083	0.96542
tfbs	jaspar	ZNF331	DEL	2073	14	14	14.4	41	29803	0.0954642	1.08861
tfbs	jaspar	ZNF331	DUP	2073	14	14	14.4	41	29803	0.260946	1.10124
tfbs	jaspar	ZNF341	DEL	22211	12	12	12.2	41	271587	0.0954642	1.06796
tfbs	jaspar	ZNF341	DUP	22211	12	12	12.2	41	271587	0.349454	0.998134
tfbs	jaspar	ZNF382	DEL	5039	24	24	24	46	120982	0.0626243	0.935479
tfbs	jaspar	ZNF382	DUP	5039	24	24	24	46	120982	0.240766	1.0519
tfbs	jaspar	ZNF384	DEL	16144	12	12	13.2	36	212352	0.310529	0.997079
tfbs	jaspar	ZNF384	DUP	16144	12	12	13.2	36	212352	0.294951	0.991159
tfbs	jaspar	ZNF417	DEL	494	19	19	20.6	40	10195	0.159878	1.08417
tfbs	jaspar	ZNF417	DUP	494	19	19	20.6	40	10195	0.192504	0.898682
tfbs	jaspar	ZNF425	DEL	2020	11	11	11.6	28	23332	0.116004	1.12103
tfbs	jaspar	ZNF425	DUP	2020	11	11	11.6	28	23332	0.269255	0.994737
tfbs	jaspar	ZNF429	DEL	2268	24	24	24.1	70	54631	0.351337	1.01175
tfbs	jaspar	ZNF429	DUP	2268	24	24	24.1	70	54631	0.273458	1.05713
tfbs	jaspar	ZNF430	DEL	718	24	24	24	35	17243	0.0333659	0.794935
tfbs	jaspar	ZNF430	DUP	718	24	24	24	35	17243	0.472196	1.03384
tfbs	jaspar	ZNF436	DEL	3862	24	24	24.1	47	93125	0.44278	1.04109
tfbs	jaspar	ZNF436	DUP	3862	24	24	24.1	47	93125	0.299341	1.01095
tfbs	jaspar	ZNF441	DEL	11314	13	13	13	25	147222	0.116004	0.940496
tfbs	jaspar	ZNF441	DUP	11314	13	13	13	25	147222	0.153654	1.07033
tfbs	jaspar	ZNF449	DEL	10027	14	14	14.3	49	143292	0.118467	1.07781
tfbs	jaspar	ZNF449	DUP	10027	14	14	14.3	49	143292	0.128182	0.959215
tfbs	jaspar	ZNF45	DEL	1981	18	18	19.5	63	38578	0.323906	1.1058
tfbs	jaspar	ZNF45	DUP	1981	18	18	19.5	63	38578	0.182269	0.757159
tfbs	jaspar	ZNF460	DEL	1600	16	16	16.1	32	25705	0.346706	0.948022
tfbs	jaspar	ZNF460	DUP	1600	16	16	16.1	32	25705	0.452052	1.00394
tfbs	jaspar	ZNF467	DEL	23861	15	15	16.9	67	403548	0.374811	0.990295
tfbs	jaspar	ZNF467	DUP	23861	15	15	16.9	67	403548	0.0805557	0.949276
tfbs	jaspar	ZNF468	DEL	4373	14	14	14.6	48	63870	0.131334	1.06069
tfbs	jaspar	ZNF468	DUP	4373	14	14	14.6	48	63870	0.206685	0.955493
tfbs	jaspar	ZNF479	DEL	12428	13	13	13.2	38	164080	0.482531	0.998429
tfbs	jaspar	ZNF479	DUP	12428	13	13	13.2	38	164080	0.232938	0.995117
tfbs	jaspar	ZNF490	DEL	6617	11	11	11.2	29	73856	0.403598	0.975122
tfbs	jaspar	ZNF490	DUP	6617	11	11	11.2	29	73856	0.326281	1.04405
tfbs	jaspar	ZNF506	DEL	7026	15	15	15.1	30	106221	0.477544	0.994471
tfbs	jaspar	ZNF506	DUP	7026	15	15	15.1	30	106221	0.472196	1.02436
tfbs	jaspar	ZNF513	DEL	2797	10	10	11	59	30638	0.0707085	1.15825
tfbs	jaspar	ZNF513	DUP	2797	10	10	11	59	30638	0.281962	1.12452
tfbs	jaspar	ZNF518A	DEL	6158	10	42	34.7	80	213971	0.427999	0.993908
tfbs	jaspar	ZNF518A	DUP	6158	10	42	34.7	80	213971	0.321723	1.05817
tfbs	jaspar	ZNF519	DEL	3649	11	11	11.4	27	41715	0.342098	1.00197
tfbs	jaspar	ZNF519	DUP	3649	11	11	11.4	27	41715	0.294951	1.07916
tfbs	jaspar	ZNF525	DEL	450	16	16	16	26	7210	0.259615	1.01922
tfbs	jaspar	ZNF525	DUP	450	16	16	16	26	7210	0.40234	1.06318
tfbs	jaspar	ZNF528	DEL	610	17	17	17	17	10370	0.27193	0.986463
tfbs	jaspar	ZNF528	DUP	610	17	17	17	17	10370	0.321723	0.992563
tfbs	jaspar	ZNF534	DEL	17421	13	13	13.1	39	228685	0.206181	1.02858
tfbs	jaspar	ZNF534	DUP	17421	13	13	13.1	39	228685	0.477245	1.02041
tfbs	jaspar	ZNF548	DEL	1031	10	10	10.2	32	10465	0.0595999	1.2477
tfbs	jaspar	ZNF548	DUP	1031	10	10	10.2	32	10465	0.457079	1.13097
tfbs	jaspar	ZNF549	DEL	4911	12	12	12.2	45	60048	0.199118	0.952764
tfbs	jaspar	ZNF549	DUP	4911	12	12	12.2	45	60048	0.11786	0.949464
tfbs	jaspar	ZNF565	DEL	514	24	24	24	24	12336	0.342098	1.03234
tfbs	jaspar	ZNF565	DUP	514	24	24	24	24	12336	0.432031	1.00102
tfbs	jaspar	ZNF585B	DEL	3662	16	16	16.1	32	58816	0.457641	0.984663
tfbs	jaspar	ZNF585B	DUP	3662	16	16	16.1	32	58816	0.49747	1.03546
tfbs	jaspar	ZNF596	DEL	3015	13	15	21.5	99	64785	0.301748	0.925753
tfbs	jaspar	ZNF596	DUP	3015	13	15	21.5	99	64785	0.244732	0.976746
tfbs	jaspar	ZNF610	DEL	2212	14	14	14.5	47	31983	0.45268	1.02424
tfbs	jaspar	ZNF610	DUP	2212	14	14	14.5	47	31983	0.363638	0.993036
tfbs	jaspar	ZNF623	DEL	4345	22	22	22	40	95630	0.477544	1.00386
tfbs	jaspar	ZNF623	DUP	4345	22	22	22	40	95630	0.115374	0.932626
tfbs	jaspar	ZNF652	DEL	17887	12	12	12.4	43	221180	0.310529	0.987511
tfbs	jaspar	ZNF652	DUP	17887	12	12	12.4	43	221180	0.344771	0.99867
tfbs	jaspar	ZNF671	DEL	1987	15	15	16.2	46	32225	0.297399	1.00799
tfbs	jaspar	ZNF671	DUP	1987	15	15	16.2	46	32225	0.344771	0.962282
tfbs	jaspar	ZNF675	DEL	3347	13	13	13	26	43674	0.310529	0.96992
tfbs	jaspar	ZNF675	DUP	3347	13	13	13	26	43674	0.281962	1.06303
tfbs	jaspar	ZNF677	DEL	1819	16	16	16.3	32	29666	0.0852789	1.07644
tfbs	jaspar	ZNF677	DUP	1819	16	16	16.3	32	29666	0.462112	1.02612
tfbs	jaspar	ZNF680	DEL	7261	15	15	15.1	38	109762	0.492511	0.993508
tfbs	jaspar	ZNF680	DUP	7261	15	15	15.1	38	109762	0.487354	1.02643
tfbs	jaspar	ZNF682	DEL	1627	16	16	16.9	47	27464	0.432916	0.972745
tfbs	jaspar	ZNF682	DUP	1627	16	16	16.9	47	27464	0.472196	1.03407
tfbs	jaspar	ZNF707	DEL	1564	15	15	15	30	23535	0.45268	0.960837
tfbs	jaspar	ZNF707	DUP	1564	15	15	15	30	23535	0.0489643	1.15807
tfbs	jaspar	ZNF708	DEL	923	15	15	15.2	30	14015	0.17557	0.850816
tfbs	jaspar	ZNF708	DUP	923	15	15	15.2	30	14015	0.482298	1.03186
tfbs	jaspar	ZNF750	DEL	15483	13	13	13.8	44	213347	0.346706	0.975256
tfbs	jaspar	ZNF750	DUP	15483	13	13	13.8	44	213347	0.457079	1.01732
tfbs	jaspar	ZNF75D	DEL	6272	10	10	10.2	20	63963	0.113578	1.04077
tfbs	jaspar	ZNF75D	DUP	6272	10	10	10.2	20	63963	0.427051	1.0261
tfbs	jaspar	ZNF765	DEL	2384	17	17	17.1	47	40699	0.423094	0.975009
tfbs	jaspar	ZNF765	DUP	2384	17	17	17.1	47	40699	0.492411	1.03316
tfbs	jaspar	ZNF766	DEL	8991	12	12	12.2	34	110120	0.427999	0.983946
tfbs	jaspar	ZNF766	DUP	8991	12	12	12.2	34	110120	0.326281	0.992319
tfbs	jaspar	ZNF770	DEL	59890	12	12	13.1	48	785287	0.467582	0.999626
tfbs	jaspar	ZNF770	DUP	59890	12	12	13.1	48	785287	0.363638	1.00364
tfbs	jaspar	ZNF780A	DEL	1186	10	10	10.7	42	12699	0.206181	1.08456
tfbs	jaspar	ZNF780A	DUP	1186	10	10	10.7	42	12699	0.392557	1.05409
tfbs	jaspar	ZNF781	DEL	4628	12	12	12.4	54	57329	0.477544	0.991202
tfbs	jaspar	ZNF781	DUP	4628	12	12	12.4	54	57329	0.090459	1.14585
tfbs	jaspar	ZNF793	DEL	12289	16	16	16.7	48	205036	0.18211	0.958136
tfbs	jaspar	ZNF793	DUP	12289	16	16	16.7	48	205036	0.303761	1.04299
tfbs	jaspar	ZNF8	DEL	2943	20	20	20.5	40	60222	0.462609	0.981092
tfbs	jaspar	ZNF8	DUP	2943	20	20	20.5	40	60222	0.457079	1.02234
tfbs	jaspar	ZNF808	DEL	1393	16	16	16.1	31	22403	0.342098	0.99446
tfbs	jaspar	ZNF808	DUP	1393	16	16	16.1	31	22403	0.35416	1.03899
tfbs	jaspar	ZNF81	DEL	784	24	24	24	44	18847	0.280298	1.0219
tfbs	jaspar	ZNF81	DUP	784	24	24	24	44	18847	0.39744	1.05747
tfbs	jaspar	ZNF816	DEL	1136	18	18	18.3	69	20816	0.235878	1.12256
tfbs	jaspar	ZNF816	DUP	1136	18	18	18.3	69	20816	0.210324	0.929641
tfbs	jaspar	ZNF823	DEL	1846	12	12	12.8	78	23651	0.462609	1.00214
tfbs	jaspar	ZNF823	DUP	1846	12	12	12.8	78	23651	0.286261	0.978072
tfbs	jaspar	ZNF84	DEL	6961	11	11	11	22	76605	0.346706	0.974939
tfbs	jaspar	ZNF84	DUP	6961	11	11	11	22	76605	0.103503	1.08424
tfbs	jaspar	ZNF85	DEL	799	16	16	16.1	28	12841	0.188802	1.013
tfbs	jaspar	ZNF85	DUP	799	16	16	16.1	28	12841	0.221466	1.14963
tfbs	jaspar	ZNF92	DEL	11870	12	12	12.1	24	143948	0.492511	0.984522
tfbs	jaspar	ZNF92	DUP	11870	12	12	12.1	24	143948	0.392557	1.03327
tfbs	jaspar	ZNF93	DEL	2340	16	16	17	43	39665	0.178821	0.932968
tfbs	jaspar	ZNF93	DUP	2340	16	16	17	43	39665	0.156678	0.960426
tfbs	jaspar	ZSCAN20	DEL	9368	13	13	14	56	131431	0.251568	1.02659
tfbs	jaspar	ZSCAN20	DUP	9368	13	13	14	56	131431	0.110514	0.951445
transcription	encode_transcription	ENCFF006ZFV	DEL	93	6	22	26.2	124	2433	0.255575	1.023
transcription	encode_transcription	ENCFF006ZFV	DUP	93	6	22	26.2	124	2433	0.442023	1.31661
transcription	encode_transcription	ENCFF010KFA	DEL	6703	5	56	71.4	996	478503	0.482531	0.970098
transcription	encode_transcription	ENCFF010KFA	DUP	6703	5	56	71.4	996	478503	0.185642	0.940816
transcription	encode_transcription	ENCFF012SOG	DEL	9597	5	39	56.4	990	540810	0.477544	0.969961
transcription	encode_transcription	ENCFF012SOG	DUP	9597	5	39	56.4	990	540810	0.312686	0.98709
transcription	encode_transcription	ENCFF020FMP	DEL	1942	5	53	64.2	774	124747	0.472561	0.935967
transcription	encode_transcription	ENCFF020FMP	DUP	1942	5	53	64.2	774	124747	0.162842	0.865612
transcription	encode_transcription	ENCFF020VGR	DEL	5342	5	50	64.1	968	342413	0.297399	1.06702
transcription	encode_transcription	ENCFF020VGR	DUP	5342	5	50	64.1	968	342413	0.217715	0.943558
transcription	encode_transcription	ENCFF023VKO	DEL	22765	5	48	80.1	1051	1824306	0.467582	1.00468
transcription	encode_transcription	ENCFF023VKO	DUP	22765	5	48	80.1	1051	1824306	0.378012	1.00314
transcription	encode_transcription	ENCFF027RTV	DEL	13427	5	52	80.8	993	1084331	0.195642	1.03926
transcription	encode_transcription	ENCFF027RTV	DUP	13427	5	52	80.8	993	1084331	0.195992	0.980746
transcription	encode_transcription	ENCFF031VGB	DEL	2045	5	41	47.5	760	97206	0.423094	1.15625
transcription	encode_transcription	ENCFF031VGB	DUP	2045	5	41	47.5	760	97206	0.392557	1.01645
transcription	encode_transcription	ENCFF038DUV	DEL	6049	5	56	74.8	990	452592	0.467582	0.990581
transcription	encode_transcription	ENCFF038DUV	DUP	6049	5	56	74.8	990	452592	0.363638	1.01235
transcription	encode_transcription	ENCFF039OPK	DEL	20816	5	66	138.1	1000	2874722	0.457641	0.994407
transcription	encode_transcription	ENCFF039OPK	DUP	20816	5	66	138.1	1000	2874722	0.203083	0.963821
transcription	encode_transcription	ENCFF044HHH	DEL	7429	5	29	36	511	267548	0.346706	0.953256
transcription	encode_transcription	ENCFF044HHH	DUP	7429	5	29	36	511	267548	0.105803	0.842701
transcription	encode_transcription	ENCFF046AZR	DEL	3246	5	51	58.6	750	190112	0.482531	0.971538
transcription	encode_transcription	ENCFF046AZR	DUP	3246	5	51	58.6	750	190112	0.153654	0.896794
transcription	encode_transcription	ENCFF047RRD	DEL	16306	5	47	82.5	1000	1345103	0.220744	0.929585
transcription	encode_transcription	ENCFF047RRD	DUP	16306	5	47	82.5	1000	1345103	0.147722	0.955036
transcription	encode_transcription	ENCFF047XIT	DEL	12868	5	44	61.6	1129	792742	0.35599	1.01574
transcription	encode_transcription	ENCFF047XIT	DUP	12868	5	44	61.6	1129	792742	0.462112	1.0092
transcription	encode_transcription	ENCFF048KMF	DEL	14114	5	47	75.8	1098	1070462	0.342098	1.01886
transcription	encode_transcription	ENCFF048KMF	DUP	14114	5	47	75.8	1098	1070462	0.0697796	0.910372
transcription	encode_transcription	ENCFF048KOO	DEL	11235	5	43	57.2	1000	643126	0.413319	0.974624
transcription	encode_transcription	ENCFF048KOO	DUP	11235	5	43	57.2	1000	643126	0.10814	0.948124
transcription	encode_transcription	ENCFF049RHZ	DEL	2580	5	50	61.1	992	157709	0.457641	0.991585
transcription	encode_transcription	ENCFF049RHZ	DUP	2580	5	50	61.1	992	157709	0.192504	0.895187
transcription	encode_transcription	ENCFF050RFP	DEL	10887	5	39	58.1	977	632407	0.457641	0.997464
transcription	encode_transcription	ENCFF050RFP	DUP	10887	5	39	58.1	977	632407	0.248734	1.09908
transcription	encode_transcription	ENCFF051NZU	DEL	11622	5	43	73.2	1181	850156	0.379565	0.971723
transcription	encode_transcription	ENCFF051NZU	DUP	11622	5	43	73.2	1181	850156	0.387691	1.1432
transcription	encode_transcription	ENCFF057DAK	DEL	15284	5	45	67.1	999	1025945	0.351337	1.02347
transcription	encode_transcription	ENCFF057DAK	DUP	15284	5	45	67.1	999	1025945	0.363638	1.00467
transcription	encode_transcription	ENCFF061ZFD	DEL	12512	5	45	76.6	998	958088	0.145134	0.912662
transcription	encode_transcription	ENCFF061ZFD	DUP	12512	5	45	76.6	998	958088	0.39744	1.06735
transcription	encode_transcription	ENCFF068KVU	DEL	2511	5	54	68.4	780	171640	0.4182	1.06618
transcription	encode_transcription	ENCFF068KVU	DUP	2511	5	54	68.4	780	171640	0.281962	1.01105
transcription	encode_transcription	ENCFF077WZW	DEL	9611	5	43	61.8	984	594100	0.166041	1.15957
transcription	encode_transcription	ENCFF077WZW	DUP	9611	5	43	61.8	984	594100	0.252771	0.962307
transcription	encode_transcription	ENCFF079YMO	DEL	19843	5	65	149.3	1000	2963430	0.4182	0.982224
transcription	encode_transcription	ENCFF079YMO	DUP	19843	5	65	149.3	1000	2963430	0.156678	1.12337
transcription	encode_transcription	ENCFF080DUA	DEL	20159	5	57	126.9	999	2558060	0.301748	0.968949
transcription	encode_transcription	ENCFF080DUA	DUP	20159	5	57	126.9	999	2558060	0.286261	0.992927
transcription	encode_transcription	ENCFF083EMX	DEL	8554	5	37	53.5	969	457310	0.477544	0.984732
transcription	encode_transcription	ENCFF083EMX	DUP	8554	5	37	53.5	969	457310	0.0680968	0.910431
transcription	encode_transcription	ENCFF085RTD	DEL	10919	5	41	72.3	999	789554	0.17557	1.05109
transcription	encode_transcription	ENCFF085RTD	DUP	10919	5	41	72.3	999	789554	0.256841	0.975008
transcription	encode_transcription	ENCFF089GJF	DEL	7432	5	41	56.6	962	420473	0.310529	1.09393
transcription	encode_transcription	ENCFF089GJF	DUP	7432	5	41	56.6	962	420473	0.0824679	0.897222
transcription	encode_transcription	ENCFF089RDL	DEL	4719	5	40	52.8	914	249233	0.284528	1.11389
transcription	encode_transcription	ENCFF089RDL	DUP	4719	5	40	52.8	914	249233	0.178934	0.897226
transcription	encode_transcription	ENCFF090PJJ	DEL	7374	5	39	51.9	936	383052	0.462609	0.991984
transcription	encode_transcription	ENCFF090PJJ	DUP	7374	5	39	51.9	936	383052	0.462112	1.05915
transcription	encode_transcription	ENCFF090YFV	DEL	29753	5	92	175.5	1000	5223044	0.472561	0.980723
transcription	encode_transcription	ENCFF090YFV	DUP	29753	5	92	175.5	1000	5223044	0.110514	1.13618
transcription	encode_transcription	ENCFF091COV	DEL	8223	5	38	78.1	989	642035	0.477544	0.977695
transcription	encode_transcription	ENCFF091COV	DUP	8223	5	38	78.1	989	642035	0.36841	1.03085
transcription	encode_transcription	ENCFF095ZKV	DEL	11746	5	42	60.4	998	709475	0.328417	0.935056
transcription	encode_transcription	ENCFF095ZKV	DUP	11746	5	42	60.4	998	709475	0.125545	0.922295
transcription	encode_transcription	ENCFF099XLE	DEL	14663	5	59	132.9	1000	1949195	0.342098	1.02756
transcription	encode_transcription	ENCFF099XLE	DUP	14663	5	59	132.9	1000	1949195	0.165983	1.10968
transcription	encode_transcription	ENCFF100PLV	DEL	9103	5	40	57.9	976	526797	0.403598	0.997855
transcription	encode_transcription	ENCFF100PLV	DUP	9103	5	40	57.9	976	526797	0.084414	0.885568
transcription	encode_transcription	ENCFF108BRX	DEL	287	5	15	19.2	91	5502	0.255575	1.023
transcription	encode_transcription	ENCFF108BRX	DUP	287	5	15	19.2	91	5502	0.442023	1.31661
transcription	encode_transcription	ENCFF108VQQ	DEL	9496	5	40	66.9	996	635072	0.293079	1.0177
transcription	encode_transcription	ENCFF108VQQ	DUP	9496	5	40	66.9	996	635072	0.39744	1.06511
transcription	encode_transcription	ENCFF109FHW	DEL	8647	5	36	50.5	997	436854	0.408451	0.998092
transcription	encode_transcription	ENCFF109FHW	DUP	8647	5	36	50.5	997	436854	0.344771	1.09619
transcription	encode_transcription	ENCFF112GVY	DEL	8715	5	40	56.3	986	490938	0.342098	1.01638
transcription	encode_transcription	ENCFF112GVY	DUP	8715	5	40	56.3	986	490938	0.308209	0.98549
transcription	encode_transcription	ENCFF114TBB	DEL	3828	5	49	57.6	753	220437	0.389128	0.99721
transcription	encode_transcription	ENCFF114TBB	DUP	3828	5	49	57.6	753	220437	0.240766	0.940743
transcription	encode_transcription	ENCFF118ISC	DEL	4225	5	59	75	809	316970	0.477544	0.966988
transcription	encode_transcription	ENCFF118ISC	DUP	4225	5	59	75	809	316970	0.303761	0.983387
transcription	encode_transcription	ENCFF123TVJ	DEL	207	5	20	25	378	5165	0.21339	1.31661
transcription	encode_transcription	ENCFF123TVJ	DUP	207	5	20	25	378	5165	0.442023	1.31661
transcription	encode_transcription	ENCFF125RRA	DEL	6854	5	34	53.5	997	366672	0.22824	1.06144
transcription	encode_transcription	ENCFF125RRA	DUP	6854	5	34	53.5	997	366672	0.492411	1.01259
transcription	encode_transcription	ENCFF128HOE	DEL	6910	5	63	90.4	1066	624477	0.497504	1.00053
transcription	encode_transcription	ENCFF128HOE	DUP	6910	5	63	90.4	1066	624477	0.182269	0.921186
transcription	encode_transcription	ENCFF129TGA	DEL	20571	5	62	149.9	1891	3083776	0.148007	1.02836
transcription	encode_transcription	ENCFF129TGA	DUP	20571	5	62	149.9	1891	3083776	0.290591	1.05838
transcription	encode_transcription	ENCFF130AKO	DEL	289	5	22	32.1	409	9273	0.280298	0.986618
transcription	encode_transcription	ENCFF130AKO	DUP	289	5	22	32.1	409	9273	0.340111	1.50886
transcription	encode_transcription	ENCFF130KEK	DEL	10746	5	39	55.6	998	597267	0.346706	1.01907
transcription	encode_transcription	ENCFF130KEK	DUP	10746	5	39	55.6	998	597267	0.472196	1.03528
transcription	encode_transcription	ENCFF130TEE	DEL	85	5	35	40.9	234	3479	0.21339	1.31661
transcription	encode_transcription	ENCFF130TEE	DUP	85	5	35	40.9	234	3479	0.442023	1.31661
transcription	encode_transcription	ENCFF133BGJ	DEL	4989	5	69	120.3	1190	600232	0.259615	1.04064
transcription	encode_transcription	ENCFF133BGJ	DUP	4989	5	69	120.3	1190	600232	0.417126	1.058
transcription	encode_transcription	ENCFF134HCA	DEL	6512	5	35	54.1	973	352513	0.447726	0.988766
transcription	encode_transcription	ENCFF134HCA	DUP	6512	5	35	54.1	973	352513	0.159741	0.925745
transcription	encode_transcription	ENCFF134KUC	DEL	9461	5	41	56	986	529783	0.280298	1.01882
transcription	encode_transcription	ENCFF134KUC	DUP	9461	5	41	56	986	529783	0.192504	1.11748
transcription	encode_transcription	ENCFF137FEG	DEL	6708	5	37.5	72.3	991	484788	0.45268	0.989573
transcription	encode_transcription	ENCFF137FEG	DUP	6708	5	37.5	72.3	991	484788	0.457079	1.02815
transcription	encode_transcription	ENCFF140PCA	DEL	12186	5	46	63.1	985	768532	0.44278	1.00156
transcription	encode_transcription	ENCFF140PCA	DUP	12186	5	46	63.1	985	768532	0.273458	1.14386
transcription	encode_transcription	ENCFF141BPG	DEL	20769	5	50	90.3	998	1874948	0.44278	1.00509
transcription	encode_transcription	ENCFF141BPG	DUP	20769	5	50	90.3	998	1874948	0.40234	0.999016
transcription	encode_transcription	ENCFF141RQE	DEL	14561	5	47	88.6	999	1289837	0.332953	1.00459
transcription	encode_transcription	ENCFF141RQE	DUP	14561	5	47	88.6	999	1289837	0.0586501	0.857109
transcription	encode_transcription	ENCFF144UNV	DEL	7673	5	39	58.1	998	446117	0.0581312	0.86938
transcription	encode_transcription	ENCFF144UNV	DUP	7673	5	39	58.1	998	446117	0.236834	0.988498
transcription	encode_transcription	ENCFF146WVT	DEL	9654	5	40	52.7	924	508422	0.497504	0.979596
transcription	encode_transcription	ENCFF146WVT	DUP	9654	5	40	52.7	924	508422	0.417126	1.02303
transcription	encode_transcription	ENCFF148ZLL	DEL	13096	5	47	68.9	998	902607	0.472561	0.983569
transcription	encode_transcription	ENCFF148ZLL	DUP	13096	5	47	68.9	998	902607	0.462112	1.04997
transcription	encode_transcription	ENCFF150XBM	DEL	6620	5	51	67.4	1250	446014	0.328417	1.01369
transcription	encode_transcription	ENCFF150XBM	DUP	6620	5	51	67.4	1250	446014	0.326281	1.01815
transcription	encode_transcription	ENCFF157DGE	DEL	4551	5	32	42.6	973	194095	0.379565	0.992054
transcription	encode_transcription	ENCFF157DGE	DUP	4551	5	32	42.6	973	194095	0.0325037	0.844973
transcription	encode_transcription	ENCFF162KMZ	DEL	20300	5	49	81.3	996	1649836	0.351337	0.989402
transcription	encode_transcription	ENCFF162KMZ	DUP	20300	5	49	81.3	996	1649836	0.40234	1.01061
transcription	encode_transcription	ENCFF164VMK	DEL	9081	5	37	50	928	454135	0.243655	1.00255
transcription	encode_transcription	ENCFF164VMK	DUP	9081	5	37	50	928	454135	0.363638	0.998849
transcription	encode_transcription	ENCFF164XGS	DEL	5576	5	62	87.1	998	485510	0.0741581	0.873934
transcription	encode_transcription	ENCFF164XGS	DUP	5576	5	62	87.1	998	485510	0.229078	0.941383
transcription	encode_transcription	ENCFF165MHR	DEL	13246	5	43	64.8	980	858360	0.423094	1.01903
transcription	encode_transcription	ENCFF165MHR	DUP	13246	5	43	64.8	980	858360	0.217715	0.989357
transcription	encode_transcription	ENCFF166TYF	DEL	3647	5	29	38.4	867	140227	0.293079	1.03706
transcription	encode_transcription	ENCFF166TYF	DUP	3647	5	29	38.4	867	140227	0.221466	0.939283
transcription	encode_transcription	ENCFF172RPP	DEL	5130	5	29	37.7	840	193577	0.0404168	1.25908
transcription	encode_transcription	ENCFF172RPP	DUP	5130	5	29	37.7	840	193577	0.40234	1.07672
transcription	encode_transcription	ENCFF172WEH	DEL	11684	5	43	65.8	992	768952	0.139501	0.915895
transcription	encode_transcription	ENCFF172WEH	DUP	11684	5	43	65.8	992	768952	0.340111	1.0786
transcription	encode_transcription	ENCFF173EEH	DEL	7620	5	35	46.1	851	350911	0.477544	0.97698
transcription	encode_transcription	ENCFF173EEH	DUP	7620	5	35	46.1	851	350911	0.482298	1.09358
transcription	encode_transcription	ENCFF175NCJ	DEL	8421	5	41	63.4	963	533633	0.232042	1.03626
transcription	encode_transcription	ENCFF175NCJ	DUP	8421	5	41	63.4	963	533633	0.407254	1.04581
transcription	encode_transcription	ENCFF176ZTQ	DEL	5498	5	34	51	997	280210	0.232042	1.15577
transcription	encode_transcription	ENCFF176ZTQ	DUP	5498	5	34	51	997	280210	0.133573	0.930074
transcription	encode_transcription	ENCFF178WMR	DEL	11338	5	43	64.6	988	732809	0.284528	1.0156
transcription	encode_transcription	ENCFF178WMR	DUP	11338	5	43	64.6	988	732809	0.248734	0.969009
transcription	encode_transcription	ENCFF183OIB	DEL	4181	5	38	49.9	808	208434	0.477544	1.00218
transcription	encode_transcription	ENCFF183OIB	DUP	4181	5	38	49.9	808	208434	0.382843	1.06537
transcription	encode_transcription	ENCFF184VBV	DEL	7460	5	54	74.9	1217	558384	0.48752	1.00045
transcription	encode_transcription	ENCFF184VBV	DUP	7460	5	54	74.9	1217	558384	0.214001	0.942037
transcription	encode_transcription	ENCFF185FTU	DEL	8937	5	39	60.3	994	539051	0.126076	1.04602
transcription	encode_transcription	ENCFF185FTU	DUP	8937	5	39	60.3	994	539051	0.144815	0.97484
transcription	encode_transcription	ENCFF185NKF	DEL	10332	5	40	52.3	916	540637	0.267793	0.936722
transcription	encode_transcription	ENCFF185NKF	DUP	10332	5	40	52.3	916	540637	0.452052	1.04498
transcription	encode_transcription	ENCFF185OIG	DEL	5632	5	40	55.3	963	311697	0.379565	0.967054
transcription	encode_transcription	ENCFF185OIG	DUP	5632	5	40	55.3	963	311697	0.159741	0.913941
transcription	encode_transcription	ENCFF191LKY	DEL	4890	5	56	71.4	943	349028	0.408451	1.04991
transcription	encode_transcription	ENCFF191LKY	DUP	4890	5	56	71.4	943	349028	0.0946639	0.894161
transcription	encode_transcription	ENCFF192DWP	DEL	4013	5	53	64.5	1156	258973	0.48752	0.975374
transcription	encode_transcription	ENCFF192DWP	DUP	4013	5	53	64.5	1156	258973	0.303761	1.0149
transcription	encode_transcription	ENCFF192RYF	DEL	10628	5	42	61.8	993	656447	0.323906	1.016
transcription	encode_transcription	ENCFF192RYF	DUP	10628	5	42	61.8	993	656447	0.477245	1.03238
transcription	encode_transcription	ENCFF193RMK	DEL	9597	5	38	58.8	1000	564222	0.346706	1.017
transcription	encode_transcription	ENCFF193RMK	DUP	9597	5	38	58.8	1000	564222	0.0664456	0.910377
transcription	encode_transcription	ENCFF193YUV	DEL	5961	5	53	67.7	987	403805	0.482531	0.973943
transcription	encode_transcription	ENCFF193YUV	DUP	5961	5	53	67.7	987	403805	0.252771	0.97002
transcription	encode_transcription	ENCFF194WYK	DEL	11210	5	41	55.8	898	625380	0.251568	1.0301
transcription	encode_transcription	ENCFF194WYK	DUP	11210	5	41	55.8	898	625380	0.437022	1.02578
transcription	encode_transcription	ENCFF197LTC	DEL	7199	5	65	89.4	1206	643727	0.328417	0.949722
transcription	encode_transcription	ENCFF197LTC	DUP	7199	5	65	89.4	1206	643727	0.150669	0.948232
transcription	encode_transcription	ENCFF198FCU	DEL	2939	5	54	63.1	715	185479	0.310529	1.01956
transcription	encode_transcription	ENCFF198FCU	DUP	2939	5	54	63.1	715	185479	0.192504	0.908198
transcription	encode_transcription	ENCFF203UCM	DEL	38852	5	85	148.3	1000	5760346	0.45268	0.973978
transcription	encode_transcription	ENCFF203UCM	DUP	38852	5	85	148.3	1000	5760346	0.312686	1.002
transcription	encode_transcription	ENCFF205JBB	DEL	14014	5	44	85.1	1000	1192903	0.36536	0.953452
transcription	encode_transcription	ENCFF205JBB	DUP	14014	5	44	85.1	1000	1192903	0.165983	0.984208
transcription	encode_transcription	ENCFF207HWL	DEL	8178	5	35	49.3	921	403399	0.276098	1.03108
transcription	encode_transcription	ENCFF207HWL	DUP	8178	5	35	49.3	921	403399	0.159741	0.94574
transcription	encode_transcription	ENCFF208DRN	DEL	6503	5	58	90.8	1669	590235	0.423094	0.979924
transcription	encode_transcription	ENCFF208DRN	DUP	6503	5	58	90.8	1669	590235	0.0143487	1.27177
transcription	encode_transcription	ENCFF208RKH	DEL	5952	5	39	53.3	900	316946	0.16918	1.12978
transcription	encode_transcription	ENCFF208RKH	DUP	5952	5	39	53.3	900	316946	0.122945	0.915295
transcription	encode_transcription	ENCFF210EZM	DEL	5724	5	38	52.6	935	301247	0.224474	1.11314
transcription	encode_transcription	ENCFF210EZM	DUP	5724	5	38	52.6	935	301247	0.326281	0.9817
transcription	encode_transcription	ENCFF213SOC	DEL	5055	5	52	64.8	1172	327734	0.360665	1.01253
transcription	encode_transcription	ENCFF213SOC	DUP	5055	5	52	64.8	1172	327734	0.442023	1.08858
transcription	encode_transcription	ENCFF214EMX	DEL	160	5	14	19	86	3033	0.398759	0.664206
transcription	encode_transcription	ENCFF214EMX	DUP	160	5	14	19	86	3033	0.340111	1.65871
transcription	encode_transcription	ENCFF225UUW	DEL	29980	5	73	141.3	1000	4235365	0.35599	1.00174
transcription	encode_transcription	ENCFF225UUW	DUP	29980	5	73	141.3	1000	4235365	0.40234	1.0511
transcription	encode_transcription	ENCFF228AMS	DEL	7997	5	57	75.3	1154	602333	0.497504	1.01988
transcription	encode_transcription	ENCFF228AMS	DUP	7997	5	57	75.3	1154	602333	0.308209	1.00886
transcription	encode_transcription	ENCFF228EJS	DEL	10226	5	86	151.5	1261	1549720	0.0892508	1.05531
transcription	encode_transcription	ENCFF228EJS	DUP	10226	5	86	151.5	1261	1549720	0.11786	0.924394
transcription	encode_transcription	ENCFF230EBC	DEL	4131	5	28	35.8	573	148023	0.374811	1.00817
transcription	encode_transcription	ENCFF230EBC	DUP	4131	5	28	35.8	573	148023	0.326281	0.983202
transcription	encode_transcription	ENCFF230ZKC	DEL	11132	5	41	55.3	991	615640	0.393935	0.978319
transcription	encode_transcription	ENCFF230ZKC	DUP	11132	5	41	55.3	991	615640	0.363638	0.999221
transcription	encode_transcription	ENCFF234YSD	DEL	12173	5	46	72.1	999	878060	0.346706	1.00575
transcription	encode_transcription	ENCFF234YSD	DUP	12173	5	46	72.1	999	878060	0.252771	0.980012
transcription	encode_transcription	ENCFF238ICQ	DEL	9613	5	37	75	999	720655	0.36536	0.951738
transcription	encode_transcription	ENCFF238ICQ	DUP	9613	5	37	75	999	720655	0.0343914	1.18725
transcription	encode_transcription	ENCFF240UGX	DEL	17802	5	50	79.3	999	1412329	0.259615	1.02933
transcription	encode_transcription	ENCFF240UGX	DUP	17802	5	50	79.3	999	1412329	0.103503	0.949491
transcription	encode_transcription	ENCFF241GFO	DEL	11637	5	44	64.5	1000	750825	0.384338	1.01158
transcription	encode_transcription	ENCFF241GFO	DUP	11637	5	44	64.5	1000	750825	0.0235885	1.19776
transcription	encode_transcription	ENCFF244EWG	DEL	3937	5	30	38.7	848	152178	0.337513	1.14125
transcription	encode_transcription	ENCFF244EWG	DUP	3937	5	30	38.7	848	152178	0.382843	1.0062
transcription	encode_transcription	ENCFF246VTX	DEL	5678	5	52	64	986	363192	0.192203	1.0888
transcription	encode_transcription	ENCFF246VTX	DUP	5678	5	52	64	986	363192	0.252771	1.15094
transcription	encode_transcription	ENCFF247ZXY	DEL	17911	5	73	165.2	999	2958830	0.447726	0.997178
transcription	encode_transcription	ENCFF247ZXY	DUP	17911	5	73	165.2	999	2958830	0.317191	0.998709
transcription	encode_transcription	ENCFF250JPO	DEL	8078	5	58	89.5	1318	722992	0.427999	0.954154
transcription	encode_transcription	ENCFF250JPO	DUP	8078	5	58	89.5	1318	722992	0.387691	1.09831
transcription	encode_transcription	ENCFF250UPX	DEL	1559	5	25	35.6	905	55571	0.0795716	1.41264
transcription	encode_transcription	ENCFF250UPX	DUP	1559	5	25	35.6	905	55571	0.192504	0.879578
transcription	encode_transcription	ENCFF255XNM	DEL	15476	5	48	83.7	1000	1294711	0.472561	1.00282
transcription	encode_transcription	ENCFF255XNM	DUP	15476	5	48	83.7	1000	1294711	0.256841	0.98494
transcription	encode_transcription	ENCFF258UFQ	DEL	4421	5	36	48.8	858	215678	0.323906	1.11615
transcription	encode_transcription	ENCFF258UFQ	DUP	4421	5	36	48.8	858	215678	0.217715	0.941681
transcription	encode_transcription	ENCFF259CFF	DEL	5527	5	58	78.5	972	434032	0.332953	1.17387
transcription	encode_transcription	ENCFF259CFF	DUP	5527	5	58	78.5	972	434032	0.115374	0.879289
transcription	encode_transcription	ENCFF262BEU	DEL	20924	5	59	133.7	1026	2797204	0.188802	1.04223
transcription	encode_transcription	ENCFF262BEU	DUP	20924	5	59	133.7	1026	2797204	0.277694	0.984052
transcription	encode_transcription	ENCFF262HDO	DEL	5009	5	39	70.6	992	353497	0.195642	1.06082
transcription	encode_transcription	ENCFF262HDO	DUP	5009	5	39	70.6	992	353497	0.120384	0.913785
transcription	encode_transcription	ENCFF262LBX	DEL	7254	5	32	47.9	946	347376	0.413319	0.951314
transcription	encode_transcription	ENCFF262LBX	DUP	7254	5	32	47.9	946	347376	0.159741	0.953489
transcription	encode_transcription	ENCFF268LKW	DEL	11092	5	45	72.8	982	807846	0.267793	0.925534
transcription	encode_transcription	ENCFF268LKW	DUP	11092	5	45	72.8	982	807846	0.387691	1.03065
transcription	encode_transcription	ENCFF270BXS	DEL	217	5	17	20.3	139	4411	0.224474	1.17313
transcription	encode_transcription	ENCFF270BXS	DUP	217	5	17	20.3	139	4411	0.299341	2.05402
transcription	encode_transcription	ENCFF270RZV	DEL	4372	5	33	46.6	882	203538	0.259615	1.02436
transcription	encode_transcription	ENCFF270RZV	DUP	4372	5	33	46.6	882	203538	0.340111	0.984469
transcription	encode_transcription	ENCFF271DUP	DEL	10945	5	45	66.8	994	731527	0.384338	1.03559
transcription	encode_transcription	ENCFF271DUP	DUP	10945	5	45	66.8	994	731527	0.120384	0.895685
transcription	encode_transcription	ENCFF274YXA	DEL	10031	5	60	88.9	1077	891713	0.393935	1.07006
transcription	encode_transcription	ENCFF274YXA	DUP	10031	5	60	88.9	1077	891713	0.277694	1.00446
transcription	encode_transcription	ENCFF281XXN	DEL	14572	5	47	71.2	999	1037822	0.306125	1.02486
transcription	encode_transcription	ENCFF281XXN	DUP	14572	5	47	71.2	999	1037822	0.172381	1.09165
transcription	encode_transcription	ENCFF284TRG	DEL	2505	5	43	50	603	125360	0.462609	0.968009
transcription	encode_transcription	ENCFF284TRG	DUP	2505	5	43	50	603	125360	0.00932431	0.747863
transcription	encode_transcription	ENCFF289WXG	DEL	8664	5	44	64.9	987	562401	0.370076	0.995284
transcription	encode_transcription	ENCFF289WXG	DUP	8664	5	44	64.9	987	562401	0.392557	1.01826
transcription	encode_transcription	ENCFF291MCW	DEL	4620	5	52	68.1	1716	314407	0.36536	0.999016
transcription	encode_transcription	ENCFF291MCW	DUP	4620	5	52	68.1	1716	314407	0.221466	0.951404
transcription	encode_transcription	ENCFF292LQE	DEL	13181	5	44	79	988	1041651	0.432916	1.03314
transcription	encode_transcription	ENCFF292LQE	DUP	13181	5	44	79	988	1041651	0.417126	1.05858
transcription	encode_transcription	ENCFF292RAA	DEL	5638	5	37	47.9	996	269988	0.413319	0.991921
transcription	encode_transcription	ENCFF292RAA	DUP	5638	5	37	47.9	996	269988	0.427051	1.03335
transcription	encode_transcription	ENCFF295DXH	DEL	38423	5	81	145.3	1000	5583439	0.477544	0.988195
transcription	encode_transcription	ENCFF295DXH	DUP	38423	5	81	145.3	1000	5583439	0.467152	1.02747
transcription	encode_transcription	ENCFF295SOY	DEL	8268	5	41	61.6	976	509046	0.472561	0.985608
transcription	encode_transcription	ENCFF295SOY	DUP	8268	5	41	61.6	976	509046	0.236834	1.07609
transcription	encode_transcription	ENCFF296WVM	DEL	2745	5	54	67.4	963	184915	0.259615	1.14679
transcription	encode_transcription	ENCFF296WVM	DUP	2745	5	54	67.4	963	184915	0.165983	0.880825
transcription	encode_transcription	ENCFF298ZGX	DEL	32878	5	72	141.1	1224	4638953	0.432916	0.974998
transcription	encode_transcription	ENCFF298ZGX	DUP	32878	5	72	141.1	1224	4638953	0.349454	1.00031
transcription	encode_transcription	ENCFF304HCZ	DEL	13756	5	45	73.2	1000	1007197	0.202631	1.03687
transcription	encode_transcription	ENCFF304HCZ	DUP	13756	5	45	73.2	1000	1007197	0.294951	0.97816
transcription	encode_transcription	ENCFF306YLW	DEL	18681	5	9	24.4	991	455589	0.437843	0.991626
transcription	encode_transcription	ENCFF306YLW	DUP	18681	5	9	24.4	991	455589	0.221466	0.981344
transcription	encode_transcription	ENCFF307CAF	DEL	492	5	18.5	22.9	133	11264	0.323906	1.07839
transcription	encode_transcription	ENCFF307CAF	DUP	492	5	18.5	22.9	133	11264	0.373201	1.68767
transcription	encode_transcription	ENCFF307ENJ	DEL	12579	5	43	67.1	999	844083	0.432916	1.00815
transcription	encode_transcription	ENCFF307ENJ	DUP	12579	5	43	67.1	999	844083	0.467152	1.03272
transcription	encode_transcription	ENCFF308GUS	DEL	4176	5	29	39.1	795	163102	0.370076	1.01823
transcription	encode_transcription	ENCFF308GUS	DUP	4176	5	29	39.1	795	163102	0.217715	0.930584
transcription	encode_transcription	ENCFF309CFB	DEL	4496	5	29	38.3	977	172156	0.408451	0.993198
transcription	encode_transcription	ENCFF309CFB	DUP	4496	5	29	38.3	977	172156	0.11786	0.888271
transcription	encode_transcription	ENCFF311ZQT	DEL	858	5	22	28.3	254	24300	0.437843	0.940668
transcription	encode_transcription	ENCFF311ZQT	DUP	858	5	22	28.3	254	24300	0.156678	0.917612
transcription	encode_transcription	ENCFF312TLY	DEL	43840	5	94	165.7	1044	7265125	0.48752	0.987278
transcription	encode_transcription	ENCFF312TLY	DUP	43840	5	94	165.7	1044	7265125	0.442023	1.0152
transcription	encode_transcription	ENCFF315EKL	DEL	11764	5	45	62.1	986	730232	0.284528	1.04627
transcription	encode_transcription	ENCFF315EKL	DUP	11764	5	45	62.1	986	730232	0.35416	1.01313
transcription	encode_transcription	ENCFF317IVN	DEL	26248	5	55	101.4	1000	2661297	0.403598	0.974738
transcription	encode_transcription	ENCFF317IVN	DUP	26248	5	55	101.4	1000	2661297	0.472196	1.00887
transcription	encode_transcription	ENCFF318EPW	DEL	10357	5	58	87.7	1773	907817	0.472561	1.0021
transcription	encode_transcription	ENCFF318EPW	DUP	10357	5	58	87.7	1773	907817	0.125545	0.909053
transcription	encode_transcription	ENCFF318YSV	DEL	6904	5	54	70	914	483450	0.403598	0.958402
transcription	encode_transcription	ENCFF318YSV	DUP	6904	5	54	70	914	483450	0.312686	1.08
transcription	encode_transcription	ENCFF322AOV	DEL	31231	5	80	147.4	1000	4602296	0.48752	0.991548
transcription	encode_transcription	ENCFF322AOV	DUP	31231	5	80	147.4	1000	4602296	0.147722	0.961383
transcription	encode_transcription	ENCFF322KJE	DEL	6519	5	42	56.7	806	369761	0.457641	1.01923
transcription	encode_transcription	ENCFF322KJE	DUP	6519	5	42	56.7	806	369761	0.308209	0.981273
transcription	encode_transcription	ENCFF326IBS	DEL	19417	5	53	105.4	1000	2047354	0.374811	0.982236
transcription	encode_transcription	ENCFF326IBS	DUP	19417	5	53	105.4	1000	2047354	0.185642	0.964917
transcription	encode_transcription	ENCFF327HDK	DEL	2169	5	45	51.1	819	110760	0.297399	1.01523
transcription	encode_transcription	ENCFF327HDK	DUP	2169	5	45	51.1	819	110760	0.244732	0.945552
transcription	encode_transcription	ENCFF334DHP	DEL	9430	5	84	158.2	1464	1491598	0.4182	0.961002
transcription	encode_transcription	ENCFF334DHP	DUP	9430	5	84	158.2	1464	1491598	0.0768322	0.913044
transcription	encode_transcription	ENCFF335DEQ	DEL	15262	5	47	80.6	999	1230670	0.477544	1.0049
transcription	encode_transcription	ENCFF335DEQ	DUP	15262	5	47	80.6	999	1230670	0.462112	1.02782
transcription	encode_transcription	ENCFF335MBE	DEL	15195	5	60	118.1	1000	1794913	0.389128	0.960253
transcription	encode_transcription	ENCFF335MBE	DUP	15195	5	60	118.1	1000	1794913	0.303761	1.00664
transcription	encode_transcription	ENCFF339DNF	DEL	2577	5	32	41.7	832	107377	0.457641	0.909638
transcription	encode_transcription	ENCFF339DNF	DUP	2577	5	32	41.7	832	107377	0.115374	0.81895
transcription	encode_transcription	ENCFF341HLG	DEL	11471	5	45	63.7	972	730543	0.413319	1.00577
transcription	encode_transcription	ENCFF341HLG	DUP	11471	5	45	63.7	972	730543	0.165983	0.962061
transcription	encode_transcription	ENCFF351AGY	DEL	33341	5	79	142	1042	4735156	0.48752	0.985793
transcription	encode_transcription	ENCFF351AGY	DUP	33341	5	79	142	1042	4735156	0.189054	0.957172
transcription	encode_transcription	ENCFF354FOX	DEL	13937	5	46	72	996	1004045	0.4182	0.994472
transcription	encode_transcription	ENCFF354FOX	DUP	13937	5	46	72	996	1004045	0.240766	0.974985
transcription	encode_transcription	ENCFF355PAZ	DEL	165390	5	84	89.8	491	14853169	0.224474	0.968718
transcription	encode_transcription	ENCFF355PAZ	DUP	165390	5	84	89.8	491	14853169	0.467152	1.02224
transcription	encode_transcription	ENCFF357XFD	DEL	3949	5	36	46.4	925	183114	0.337513	1.13258
transcription	encode_transcription	ENCFF357XFD	DUP	3949	5	36	46.4	925	183114	0.240766	0.975219
transcription	encode_transcription	ENCFF358CEV	DEL	15211	5	45	73.4	1000	1116091	0.346706	0.999452
transcription	encode_transcription	ENCFF358CEV	DUP	15211	5	45	73.4	1000	1116091	0.412183	1.03758
transcription	encode_transcription	ENCFF360FLW	DEL	1836	5	44	53.6	890	98416	0.482531	1.03395
transcription	encode_transcription	ENCFF360FLW	DUP	1836	5	44	53.6	890	98416	0.349454	0.995612
transcription	encode_transcription	ENCFF363QCR	DEL	19228	5	52	106.7	999	2052362	0.0933586	1.04402
transcription	encode_transcription	ENCFF363QCR	DUP	19228	5	52	106.7	999	2052362	0.206685	1.08602
transcription	encode_transcription	ENCFF365UTY	DEL	12657	5	41	66.7	998	844082	0.337513	1.02108
transcription	encode_transcription	ENCFF365UTY	DUP	12657	5	41	66.7	998	844082	0.150669	0.953211
transcription	encode_transcription	ENCFF368GJW	DEL	6453	5	35	45.6	944	294186	0.393935	1.03006
transcription	encode_transcription	ENCFF368GJW	DUP	6453	5	35	45.6	944	294186	0.248734	0.976583
transcription	encode_transcription	ENCFF368UBW	DEL	448090	5	70	81.1	491	36354454	0.0833434	0.959228
transcription	encode_transcription	ENCFF368UBW	DUP	448090	5	70	81.1	491	36354454	0.382843	1.02917
transcription	encode_transcription	ENCFF370WJF	DEL	4873	5	31	42.3	985	206054	0.22824	1.02364
transcription	encode_transcription	ENCFF370WJF	DUP	4873	5	31	42.3	985	206054	0.221466	0.98091
transcription	encode_transcription	ENCFF371SOI	DEL	7549	5	56	74.7	1046	563935	0.27193	0.922903
transcription	encode_transcription	ENCFF371SOI	DUP	7549	5	56	74.7	1046	563935	0.139117	0.910957
transcription	encode_transcription	ENCFF378JOF	DEL	24689	5	63	113.2	997	2793882	0.337513	1.00434
transcription	encode_transcription	ENCFF378JOF	DUP	24689	5	63	113.2	997	2793882	0.0632362	0.921225
transcription	encode_transcription	ENCFF380AQO	DEL	6441	5	55	91.7	1792	590521	0.126076	1.0514
transcription	encode_transcription	ENCFF380AQO	DUP	6441	5	55	91.7	1792	590521	0.472196	1.0362
transcription	encode_transcription	ENCFF380MAM	DEL	7921	5	38	72.1	992	571026	0.427999	0.993519
transcription	encode_transcription	ENCFF380MAM	DUP	7921	5	38	72.1	992	571026	0.277694	0.979142
transcription	encode_transcription	ENCFF382LAL	DEL	11275	5	41	58.2	1243	656115	0.384338	0.978179
transcription	encode_transcription	ENCFF382LAL	DUP	11275	5	41	58.2	1243	656115	0.0315924	1.16112
transcription	encode_transcription	ENCFF384FQF	DEL	2087	5	52	66.5	862	138695	0.4182	0.926031
transcription	encode_transcription	ENCFF384FQF	DUP	2087	5	52	66.5	862	138695	0.144815	0.875102
transcription	encode_transcription	ENCFF385GBL	DEL	3672	5	52	67	729	245952	0.393935	1.11569
transcription	encode_transcription	ENCFF385GBL	DUP	3672	5	52	67	729	245952	0.159741	0.864015
transcription	encode_transcription	ENCFF385JNV	DEL	9425	5	40	58.4	958	550132	0.44278	0.963906
transcription	encode_transcription	ENCFF385JNV	DUP	9425	5	40	58.4	958	550132	0.11786	0.916339
transcription	encode_transcription	ENCFF385KBY	DEL	14748	5	52	114.1	1000	1682338	0.332953	1.00142
transcription	encode_transcription	ENCFF385KBY	DUP	14748	5	52	114.1	1000	1682338	0.277694	1.06091
transcription	encode_transcription	ENCFF385UYI	DEL	12373	5	44	71.2	1000	881438	0.482531	0.979478
transcription	encode_transcription	ENCFF385UYI	DUP	12373	5	44	71.2	1000	881438	0.0616774	1.28139
transcription	encode_transcription	ENCFF388NPI	DEL	8607	5	43	70.8	1000	609487	0.457641	0.978191
transcription	encode_transcription	ENCFF388NPI	DUP	8607	5	43	70.8	1000	609487	0.335476	0.992094
transcription	encode_transcription	ENCFF395MWX	DEL	8809	5	65	95.8	1186	844177	0.323906	1.03318
transcription	encode_transcription	ENCFF395MWX	DUP	8809	5	65	95.8	1186	844177	0.265084	0.972927
transcription	encode_transcription	ENCFF395RFI	DEL	6457	5	37	48.8	982	315389	0.319421	1.12633
transcription	encode_transcription	ENCFF395RFI	DUP	6457	5	37	48.8	982	315389	0.248734	0.944486
transcription	encode_transcription	ENCFF396IKJ	DEL	9019	5	61	88.1	1121	794548	0.374811	1.03699
transcription	encode_transcription	ENCFF396IKJ	DUP	9019	5	61	88.1	1121	794548	0.39744	1.03361
transcription	encode_transcription	ENCFF401FEH	DEL	6748	5	54	76.2	1055	514022	0.235878	0.923251
transcription	encode_transcription	ENCFF401FEH	DUP	6748	5	54	76.2	1055	514022	0.462112	1.08717
transcription	encode_transcription	ENCFF402CMH	DEL	6118	5	33	46	997	281214	0.36536	1.00126
transcription	encode_transcription	ENCFF402CMH	DUP	6118	5	33	46	997	281214	0.144815	0.924361
transcription	encode_transcription	ENCFF404HQU	DEL	10076	5	61	88.8	1290	894839	0.403598	1.02896
transcription	encode_transcription	ENCFF404HQU	DUP	10076	5	61	88.8	1290	894839	0.294951	1.06436
transcription	encode_transcription	ENCFF406IYJ	DEL	19858	5	54	103.6	1000	2056759	0.288789	1.02859
transcription	encode_transcription	ENCFF406IYJ	DUP	19858	5	54	103.6	1000	2056759	0.437022	1.0374
transcription	encode_transcription	ENCFF406UPQ	DEL	2558	5	49	61.9	778	158402	0.477544	0.92966
transcription	encode_transcription	ENCFF406UPQ	DUP	2558	5	49	61.9	778	158402	0.373201	1.05395
transcription	encode_transcription	ENCFF408LWV	DEL	11671	5	41	59.8	992	697361	0.398759	1.00059
transcription	encode_transcription	ENCFF408LWV	DUP	11671	5	41	59.8	992	697361	0.195992	0.97722
transcription	encode_transcription	ENCFF411SAM	DEL	7473	5	39	78.4	999	585705	0.389128	0.975755
transcription	encode_transcription	ENCFF411SAM	DUP	7473	5	39	78.4	999	585705	0.427051	1.05452
transcription	encode_transcription	ENCFF418OPK	DEL	5093	5	36	57.9	980	294752	0.314962	1.01588
transcription	encode_transcription	ENCFF418OPK	DUP	5093	5	36	57.9	980	294752	0.286261	0.97287
transcription	encode_transcription	ENCFF419UZQ	DEL	24958	5	78	177.9	1014	4439541	0.209767	0.953753
transcription	encode_transcription	ENCFF419UZQ	DUP	24958	5	78	177.9	1014	4439541	0.256841	1.07238
transcription	encode_transcription	ENCFF420KUO	DEL	11843	5	42	62.7	972	743008	0.328417	1.06227
transcription	encode_transcription	ENCFF420KUO	DUP	11843	5	42	62.7	972	743008	0.260946	1.17882
transcription	encode_transcription	ENCFF422HWP	DEL	20662	5	45	71.6	999	1479908	0.342098	0.957439
transcription	encode_transcription	ENCFF422HWP	DUP	20662	5	45	71.6	999	1479908	0.217715	0.96031
transcription	encode_transcription	ENCFF422OAJ	DEL	6833	5	35	54	976	368867	0.482531	1.00739
transcription	encode_transcription	ENCFF422OAJ	DUP	6833	5	35	54	976	368867	0.373201	1.01208
transcription	encode_transcription	ENCFF423ESC	DEL	11621	5	43	65.2	994	757903	0.398759	1.01093
transcription	encode_transcription	ENCFF423ESC	DUP	11621	5	43	65.2	994	757903	0.141946	0.94244
transcription	encode_transcription	ENCFF424IIA	DEL	72030	5	128	203.2	1000	14634819	0.44278	0.998256
transcription	encode_transcription	ENCFF424IIA	DUP	72030	5	128	203.2	1000	14634819	0.281962	0.982218
transcription	encode_transcription	ENCFF424KNN	DEL	31492	5	60	112.5	1173	3542738	0.306125	1.0124
transcription	encode_transcription	ENCFF424KNN	DUP	31492	5	60	112.5	1173	3542738	0.0373911	0.905302
transcription	encode_transcription	ENCFF434KUB	DEL	13308	5	43	83.3	1000	1108387	0.36536	0.967031
transcription	encode_transcription	ENCFF434KUB	DUP	13308	5	43	83.3	1000	1108387	0.217715	0.966895
transcription	encode_transcription	ENCFF435CPR	DEL	16423	5	49	79.7	999	1308329	0.293079	1.00981
transcription	encode_transcription	ENCFF435CPR	DUP	16423	5	49	79.7	999	1308329	0.40234	1.00678
transcription	encode_transcription	ENCFF436VNS	DEL	5516	5	55	86	1059	474476	0.259615	1.20996
transcription	encode_transcription	ENCFF436VNS	DUP	5516	5	55	86	1059	474476	0.432031	1.10769
transcription	encode_transcription	ENCFF437WRR	DEL	75966	5	114	184.1	1320	13985417	0.423094	0.988301
transcription	encode_transcription	ENCFF437WRR	DUP	75966	5	114	184.1	1320	13985417	0.221466	1.07789
transcription	encode_transcription	ENCFF438IAU	DEL	15015	5	41	67.3	997	1011162	0.398759	1.0247
transcription	encode_transcription	ENCFF438IAU	DUP	15015	5	41	67.3	997	1011162	0.153654	0.913589
transcription	encode_transcription	ENCFF440YZN	DEL	6158	5	49	61.9	1069	381280	0.332953	1.00685
transcription	encode_transcription	ENCFF440YZN	DUP	6158	5	49	61.9	1069	381280	0.175638	0.940927
transcription	encode_transcription	ENCFF442EGW	DEL	10484	5	42	60.7	996	636442	0.45268	0.980325
transcription	encode_transcription	ENCFF442EGW	DUP	10484	5	42	60.7	996	636442	0.40234	1.07902
transcription	encode_transcription	ENCFF443BUG	DEL	11527	5	47	70.5	987	812122	0.413319	0.966221
transcription	encode_transcription	ENCFF443BUG	DUP	11527	5	47	70.5	987	812122	0.141946	0.960203
transcription	encode_transcription	ENCFF447CPM	DEL	13645	5	46	72	986	982616	0.492511	0.976121
transcription	encode_transcription	ENCFF447CPM	DUP	13645	5	46	72	986	982616	0.477245	1.02645
transcription	encode_transcription	ENCFF449ARW	DEL	621	5	8	39.2	706	24363	0.195642	1.00938
transcription	encode_transcription	ENCFF449ARW	DUP	621	5	8	39.2	706	24363	0.437022	1.1477
transcription	encode_transcription	ENCFF449HCO	DEL	14152	5	48	68.2	997	965322	0.202631	1.02522
transcription	encode_transcription	ENCFF449HCO	DUP	14152	5	48	68.2	997	965322	0.373201	1.01434
transcription	encode_transcription	ENCFF449ONQ	DEL	14332	5	49	67.7	999	969884	0.247595	1.02829
transcription	encode_transcription	ENCFF449ONQ	DUP	14332	5	49	67.7	999	969884	0.349454	1.00831
transcription	encode_transcription	ENCFF452TMR	DEL	7770	5	28	38	813	294937	0.497504	1.04992
transcription	encode_transcription	ENCFF452TMR	DUP	7770	5	28	38	813	294937	0.169163	0.881164
transcription	encode_transcription	ENCFF453KHR	DEL	8169	5	39	55.4	995	452739	0.403598	1.00434
transcription	encode_transcription	ENCFF453KHR	DUP	8169	5	39	55.4	995	452739	0.373201	1.05164
transcription	encode_transcription	ENCFF456LEY	DEL	382	6	50	60.1	388	22943	0.192203	1.71765
transcription	encode_transcription	ENCFF456LEY	DUP	382	6	50	60.1	388	22943	0.373201	1.68767
transcription	encode_transcription	ENCFF456OUN	DEL	9363	5	40	64.4	994	603025	0.482531	0.992071
transcription	encode_transcription	ENCFF456OUN	DUP	9363	5	40	64.4	994	603025	0.373201	1.05582
transcription	encode_transcription	ENCFF456WRS	DEL	7040	5	55	66.8	987	469957	0.220744	0.901521
transcription	encode_transcription	ENCFF456WRS	DUP	7040	5	55	66.8	987	469957	0.39744	1.06317
transcription	encode_transcription	ENCFF457TVY	DEL	9073	5	41	55.9	924	506977	0.492511	0.97197
transcription	encode_transcription	ENCFF457TVY	DUP	9073	5	41	55.9	924	506977	0.294951	1.07712
transcription	encode_transcription	ENCFF461FMO	DEL	8661	5	35	51.1	976	442156	0.374811	1.00843
transcription	encode_transcription	ENCFF461FMO	DUP	8661	5	35	51.1	976	442156	0.344771	1.09399
transcription	encode_transcription	ENCFF462ROB	DEL	3866	5	30	49.8	962	192628	0.360665	1.01158
transcription	encode_transcription	ENCFF462ROB	DUP	3866	5	30	49.8	962	192628	0.178934	0.924658
transcription	encode_transcription	ENCFF463ACC	DEL	5521	5	59	84.2	975	465129	0.111189	1.19336
transcription	encode_transcription	ENCFF463ACC	DUP	5521	5	59	84.2	975	465129	0.236834	0.970093
transcription	encode_transcription	ENCFF467MRK	DEL	3204	5	25	36	775	115239	0.142299	0.888175
transcription	encode_transcription	ENCFF467MRK	DUP	3204	5	25	36	775	115239	0.290591	0.953932
transcription	encode_transcription	ENCFF467ZPP	DEL	5875	5	38	51.7	879	303458	0.360665	1.05848
transcription	encode_transcription	ENCFF467ZPP	DUP	5875	5	38	51.7	879	303458	0.308209	1.00367
transcription	encode_transcription	ENCFF472VIT	DEL	7238	5	36	50.1	954	362483	0.432916	0.997016
transcription	encode_transcription	ENCFF472VIT	DUP	7238	5	36	50.1	954	362483	0.299341	1.07017
transcription	encode_transcription	ENCFF473AYW	DEL	955	5	25	32	271	30550	0.497504	1.17511
transcription	encode_transcription	ENCFF473AYW	DUP	955	5	25	32	271	30550	0.422083	1.10412
transcription	encode_transcription	ENCFF475KWO	DEL	37502	5	95	168.5	1000	6318361	0.497504	0.99572
transcription	encode_transcription	ENCFF475KWO	DUP	37502	5	95	168.5	1000	6318361	0.178934	0.968161
transcription	encode_transcription	ENCFF476FLF	DEL	4855	5	39	52.4	930	254418	0.48752	1.09799
transcription	encode_transcription	ENCFF476FLF	DUP	4855	5	39	52.4	930	254418	0.326281	0.993144
transcription	encode_transcription	ENCFF477TCN	DEL	10076	5	41	57.9	945	583749	0.393935	0.960699
transcription	encode_transcription	ENCFF477TCN	DUP	10076	5	41	57.9	945	583749	0.412183	1.04602
transcription	encode_transcription	ENCFF477YON	DEL	11941	5	42	76.5	994	913196	0.280298	0.942138
transcription	encode_transcription	ENCFF477YON	DUP	11941	5	42	76.5	994	913196	0.482298	1.07961
transcription	encode_transcription	ENCFF480JJT	DEL	9160	5	37	56.3	1269	515261	0.35599	0.950556
transcription	encode_transcription	ENCFF480JJT	DUP	9160	5	37	56.3	1269	515261	0.185642	0.939024
transcription	encode_transcription	ENCFF480SOV	DEL	157	6	43	51.6	375	8100	0.21339	1.31661
transcription	encode_transcription	ENCFF480SOV	DUP	157	6	43	51.6	375	8100	0.299341	2.05402
transcription	encode_transcription	ENCFF480TLN	DEL	13771	5	47	92.4	1000	1272234	0.437843	0.997836
transcription	encode_transcription	ENCFF480TLN	DUP	13771	5	47	92.4	1000	1272234	0.136325	0.940864
transcription	encode_transcription	ENCFF481XVV	DEL	31339	5	65	119.2	1000	3734596	0.45268	0.99115
transcription	encode_transcription	ENCFF481XVV	DUP	31339	5	65	119.2	1000	3734596	0.112926	0.959484
transcription	encode_transcription	ENCFF485MBI	DEL	210	5	18	19.6	87	4106	0.27193	1.19037
transcription	encode_transcription	ENCFF485MBI	DUP	210	5	18	19.6	87	4106	0.299341	2.05402
transcription	encode_transcription	ENCFF486PAI	DEL	8685	5	45	67.1	971	582715	0.0852789	1.14363
transcription	encode_transcription	ENCFF486PAI	DUP	8685	5	45	67.1	971	582715	0.217715	0.98539
transcription	encode_transcription	ENCFF495WGD	DEL	2809	5	43	48.9	716	137465	0.384338	0.94914
transcription	encode_transcription	ENCFF495WGD	DUP	2809	5	43	48.9	716	137465	0.487354	1.08598
transcription	encode_transcription	ENCFF497OSF	DEL	10383	5	39	57.2	1568	594314	0.332953	1.01357
transcription	encode_transcription	ENCFF497OSF	DUP	10383	5	39	57.2	1568	594314	0.175638	0.956573
transcription	encode_transcription	ENCFF499NQF	DEL	14884	5	46	92.6	999	1378714	0.423094	0.96814
transcription	encode_transcription	ENCFF499NQF	DUP	14884	5	46	92.6	999	1378714	0.378012	1.07777
transcription	encode_transcription	ENCFF500CGJ	DEL	2293	5	54	66.3	925	151965	0.284528	0.906939
transcription	encode_transcription	ENCFF500CGJ	DUP	2293	5	54	66.3	925	151965	0.225254	0.969299
transcription	encode_transcription	ENCFF500FUM	DEL	3672	5	33	47.7	989	175154	0.370076	1.01976
transcription	encode_transcription	ENCFF500FUM	DUP	3672	5	33	47.7	989	175154	0.286261	1.10172
transcription	encode_transcription	ENCFF502FZE	DEL	22801	5	58	124.1	1000	2830490	0.393935	0.980972
transcription	encode_transcription	ENCFF502FZE	DUP	22801	5	58	124.1	1000	2830490	0.103503	0.957217
transcription	encode_transcription	ENCFF504BSL	DEL	3682	5	33.5	43.3	778	159549	0.45268	1.00992
transcription	encode_transcription	ENCFF504BSL	DUP	3682	5	33.5	43.3	778	159549	0.452052	1.0893
transcription	encode_transcription	ENCFF504OOC	DEL	7985	5	60	91.8	1496	732822	0.492511	0.979423
transcription	encode_transcription	ENCFF504OOC	DUP	7985	5	60	91.8	1496	732822	0.462112	1.0108
transcription	encode_transcription	ENCFF505UYG	DEL	8131	5	61	81.2	1081	660158	0.342098	1.05531
transcription	encode_transcription	ENCFF505UYG	DUP	8131	5	61	81.2	1081	660158	0.192504	0.912611
transcription	encode_transcription	ENCFF505WKX	DEL	4201	5	56	70.6	894	296403	0.413319	0.958613
transcription	encode_transcription	ENCFF505WKX	DUP	4201	5	56	70.6	894	296403	0.206685	0.957395
transcription	encode_transcription	ENCFF506XAF	DEL	9365	5	59	85	1266	795583	0.467582	0.971914
transcription	encode_transcription	ENCFF506XAF	DUP	9365	5	59	85	1266	795583	0.340111	0.994254
transcription	encode_transcription	ENCFF507KFV	DEL	6841	5	37	51	991	348983	0.45268	0.973385
transcription	encode_transcription	ENCFF507KFV	DUP	6841	5	37	51	991	348983	0.49747	1.05351
transcription	encode_transcription	ENCFF511GQE	DEL	10053	5	39	55.2	991	554585	0.379565	1.00225
transcription	encode_transcription	ENCFF511GQE	DUP	10053	5	39	55.2	991	554585	0.0680968	0.910713
transcription	encode_transcription	ENCFF512GRM	DEL	5092	5	56	101	1533	514379	0.462609	0.967425
transcription	encode_transcription	ENCFF512GRM	DUP	5092	5	56	101	1533	514379	0.244732	0.984908
transcription	encode_transcription	ENCFF513TSX	DEL	11135	5	42	80.9	995	901125	0.492511	0.993341
transcription	encode_transcription	ENCFF513TSX	DUP	11135	5	42	80.9	995	901125	0.492411	1.03342
transcription	encode_transcription	ENCFF517UPV	DEL	9460	5	66	87.3	1345	826245	0.301748	1.01263
transcription	encode_transcription	ENCFF517UPV	DUP	9460	5	66	87.3	1345	826245	0.299341	0.993583
transcription	encode_transcription	ENCFF518MMX	DEL	12811	5	48	71	976	909393	0.374811	1.03711
transcription	encode_transcription	ENCFF518MMX	DUP	12811	5	48	71	976	909393	0.462112	1.05865
transcription	encode_transcription	ENCFF523QNQ	DEL	6906	5	34	46.4	861	320232	0.384338	0.936931
transcription	encode_transcription	ENCFF523QNQ	DUP	6906	5	34	46.4	861	320232	0.115374	0.899184
transcription	encode_transcription	ENCFF529OZL	DEL	3099	5	45	53.8	922	166757	0.482531	0.96962
transcription	encode_transcription	ENCFF529OZL	DUP	3099	5	45	53.8	922	166757	0.392557	1.02429
transcription	encode_transcription	ENCFF531OCS	DEL	3960	5	29	38.5	741	152618	0.342098	0.995075
transcription	encode_transcription	ENCFF531OCS	DUP	3960	5	29	38.5	741	152618	0.0489643	0.851381
transcription	encode_transcription	ENCFF531OZA	DEL	11034	5	40	63.8	995	703623	0.159878	1.0516
transcription	encode_transcription	ENCFF531OZA	DUP	11034	5	40	63.8	995	703623	0.358888	1.08421
transcription	encode_transcription	ENCFF532FKV	DEL	7676	5	87	167.7	1403	1286997	0.398759	0.976393
transcription	encode_transcription	ENCFF532FKV	DUP	7676	5	87	167.7	1403	1286997	0.217715	0.979179
transcription	encode_transcription	ENCFF534QMI	DEL	17355	5	57	126.6	1000	2196920	0.4182	1.00179
transcription	encode_transcription	ENCFF534QMI	DUP	17355	5	57	126.6	1000	2196920	0.467152	1.07736
transcription	encode_transcription	ENCFF534ZYX	DEL	10350	5	38	62	989	641720	0.306125	1.01167
transcription	encode_transcription	ENCFF534ZYX	DUP	10350	5	38	62	989	641720	0.472196	1.04284
transcription	encode_transcription	ENCFF539ACS	DEL	4900	5	30	38.1	791	186513	0.457641	0.969293
transcription	encode_transcription	ENCFF539ACS	DUP	4900	5	30	38.1	791	186513	0.103503	0.907101
transcription	encode_transcription	ENCFF541QVS	DEL	6387	5	33	46	942	293899	0.301748	0.934089
transcription	encode_transcription	ENCFF541QVS	DUP	6387	5	33	46	942	293899	0.185642	0.963216
transcription	encode_transcription	ENCFF542JFH	DEL	4675	5	30	41.6	971	194418	0.477544	0.971301
transcription	encode_transcription	ENCFF542JFH	DUP	4675	5	30	41.6	971	194418	0.290591	1.00012
transcription	encode_transcription	ENCFF543FUA	DEL	10263	5	39	82.8	999	849485	0.288789	1.01041
transcription	encode_transcription	ENCFF543FUA	DUP	10263	5	39	82.8	999	849485	0.36841	1.0176
transcription	encode_transcription	ENCFF544XQJ	DEL	14649	5	45	83.8	997	1228143	0.44278	0.995898
transcription	encode_transcription	ENCFF544XQJ	DUP	14649	5	45	83.8	997	1228143	0.344771	1.12725
transcription	encode_transcription	ENCFF548BNE	DEL	4992	5	54	66.7	954	332772	0.44278	0.951709
transcription	encode_transcription	ENCFF548BNE	DUP	4992	5	54	66.7	954	332772	0.358888	1.01695
transcription	encode_transcription	ENCFF555SVI	DEL	12992	5	43	63.7	1000	827046	0.48752	0.964228
transcription	encode_transcription	ENCFF555SVI	DUP	12992	5	43	63.7	1000	827046	0.290591	0.997575
transcription	encode_transcription	ENCFF556KQM	DEL	19427	5	52	99.3	997	1928658	0.423094	0.981641
transcription	encode_transcription	ENCFF556KQM	DUP	19427	5	52	99.3	997	1928658	0.153654	0.949036
transcription	encode_transcription	ENCFF557TPR	DEL	4146	5	27	34.8	773	144337	0.45268	0.980836
transcription	encode_transcription	ENCFF557TPR	DUP	4146	5	27	34.8	773	144337	0.256841	0.926825
transcription	encode_transcription	ENCFF558IKR	DEL	8746	5	36	50.5	977	442085	0.319421	1.015
transcription	encode_transcription	ENCFF558IKR	DUP	8746	5	36	50.5	977	442085	0.199519	0.954053
transcription	encode_transcription	ENCFF566QPP	DEL	8230	5	38	52	996	427621	0.44278	0.989496
transcription	encode_transcription	ENCFF566QPP	DUP	8230	5	38	52	996	427621	0.236834	0.967784
transcription	encode_transcription	ENCFF569VNO	DEL	13158	5	44	72.5	983	953542	0.310529	0.955572
transcription	encode_transcription	ENCFF569VNO	DUP	13158	5	44	72.5	983	953542	0.417126	1.02476
transcription	encode_transcription	ENCFF572VOS	DEL	14544	5	42	73	992	1061686	0.209767	1.02642
transcription	encode_transcription	ENCFF572VOS	DUP	14544	5	42	73	992	1061686	0.363638	1.05876
transcription	encode_transcription	ENCFF572YET	DEL	4686	5	63	83.4	936	390995	0.432916	0.98144
transcription	encode_transcription	ENCFF572YET	DUP	4686	5	63	83.4	936	390995	0.299341	0.958552
transcription	encode_transcription	ENCFF581ZTN	DEL	3875	5	26	34.4	978	133276	0.408451	1.01331
transcription	encode_transcription	ENCFF581ZTN	DUP	3875	5	26	34.4	978	133276	0.256841	0.959493
transcription	encode_transcription	ENCFF586LAU	DEL	8862	5	38	60.9	992	539784	0.4182	0.995476
transcription	encode_transcription	ENCFF586LAU	DUP	8862	5	38	60.9	992	539784	0.214001	0.964064
transcription	encode_transcription	ENCFF586LIS	DEL	11180	5	46	73.7	998	824006	0.413319	1.00686
transcription	encode_transcription	ENCFF586LIS	DUP	11180	5	46	73.7	998	824006	0.382843	1.01195
transcription	encode_transcription	ENCFF589KPD	DEL	10177	5	40	60.8	994	618984	0.477544	0.977935
transcription	encode_transcription	ENCFF589KPD	DUP	10177	5	40	60.8	994	618984	0.378012	1.0756
transcription	encode_transcription	ENCFF590QTA	DEL	11253	5	40	78.5	1000	882957	0.427999	0.998955
transcription	encode_transcription	ENCFF590QTA	DUP	11253	5	40	78.5	1000	882957	0.462112	1.01987
transcription	encode_transcription	ENCFF593BBM	DEL	15338	5	59	137.5	1000	2108611	0.370076	0.972536
transcription	encode_transcription	ENCFF593BBM	DUP	15338	5	59	137.5	1000	2108611	0.477245	1.00838
transcription	encode_transcription	ENCFF594LQU	DEL	9581	5	44	66	993	632762	0.301748	1.02277
transcription	encode_transcription	ENCFF594LQU	DUP	9581	5	44	66	993	632762	0.427051	1.02223
transcription	encode_transcription	ENCFF594QCR	DEL	8012	5	57	72.3	1264	578875	0.4182	0.96989
transcription	encode_transcription	ENCFF594QCR	DUP	8012	5	57	72.3	1264	578875	0.477245	1.07751
transcription	encode_transcription	ENCFF596WDY	DEL	26665	5	102	184.4	1000	4918074	0.27193	1.00894
transcription	encode_transcription	ENCFF596WDY	DUP	26665	5	102	184.4	1000	4918074	0.303761	1.09654
transcription	encode_transcription	ENCFF597GDN	DEL	10487	5	39	57.4	1000	602245	0.462609	1.03013
transcription	encode_transcription	ENCFF597GDN	DUP	10487	5	39	57.4	1000	602245	0.189054	0.93336
transcription	encode_transcription	ENCFF599GFN	DEL	7488	5	29	38.9	626	291095	0.351337	0.995475
transcription	encode_transcription	ENCFF599GFN	DUP	7488	5	29	38.9	626	291095	0.199519	0.969389
transcription	encode_transcription	ENCFF599LNW	DEL	5672	5	53	67.6	1046	383150	0.280298	1.02504
transcription	encode_transcription	ENCFF599LNW	DUP	5672	5	53	67.6	1046	383150	0.432031	1.03299
transcription	encode_transcription	ENCFF601EMH	DEL	7115	5	39	52.6	903	373935	0.413319	1.02072
transcription	encode_transcription	ENCFF601EMH	DUP	7115	5	39	52.6	903	373935	0.294951	0.972599
transcription	encode_transcription	ENCFF601LZG	DEL	15190	5	47	76.2	1134	1157598	0.482531	1.00499
transcription	encode_transcription	ENCFF601LZG	DUP	15190	5	47	76.2	1134	1157598	0.169163	0.974692
transcription	encode_transcription	ENCFF602BRK	DEL	7932	5	39	50.9	880	403349	0.413319	1.00447
transcription	encode_transcription	ENCFF602BRK	DUP	7932	5	39	50.9	880	403349	0.225254	1.12391
transcription	encode_transcription	ENCFF603DAE	DEL	4890	5	56	73.2	987	357867	0.370076	1.00732
transcription	encode_transcription	ENCFF603DAE	DUP	4890	5	56	73.2	987	357867	0.382843	1.10504
transcription	encode_transcription	ENCFF603QMO	DEL	7901	5	41	58.3	998	460361	0.342098	0.942912
transcription	encode_transcription	ENCFF603QMO	DUP	7901	5	41	58.3	998	460361	0.487354	1.02602
transcription	encode_transcription	ENCFF605TKQ	DEL	7067	5	53	66.6	999	470522	0.131334	1.07667
transcription	encode_transcription	ENCFF605TKQ	DUP	7067	5	53	66.6	999	470522	0.128182	0.937593
transcription	encode_transcription	ENCFF609XMO	DEL	9601	5	58	84.8	1426	814086	0.374811	1.02258
transcription	encode_transcription	ENCFF609XMO	DUP	9601	5	58	84.8	1426	814086	0.229078	1.10417
transcription	encode_transcription	ENCFF612GIQ	DEL	7124	5	54	70.7	1042	503581	0.232042	1.02255
transcription	encode_transcription	ENCFF612GIQ	DUP	7124	5	54	70.7	1042	503581	0.303761	0.996583
transcription	encode_transcription	ENCFF618MRV	DEL	9897	5	41	56.5	898	559155	0.413319	0.987675
transcription	encode_transcription	ENCFF618MRV	DUP	9897	5	41	56.5	898	559155	0.252771	1.08213
transcription	encode_transcription	ENCFF620VHE	DEL	8597	5	36	49.9	916	428628	0.45268	0.996
transcription	encode_transcription	ENCFF620VHE	DUP	8597	5	36	49.9	916	428628	0.252771	0.986439
transcription	encode_transcription	ENCFF622PUR	DEL	5768	5	49	61.6	968	355049	0.472561	0.970742
transcription	encode_transcription	ENCFF622PUR	DUP	5768	5	49	61.6	968	355049	0.308209	0.986383
transcription	encode_transcription	ENCFF623YED	DEL	9048	5	45	64.9	984	586833	0.267793	1.02329
transcription	encode_transcription	ENCFF623YED	DUP	9048	5	45	64.9	984	586833	0.0714942	0.900669
transcription	encode_transcription	ENCFF624DQL	DEL	7954	5	36	51.4	995	408549	0.27193	1.01915
transcription	encode_transcription	ENCFF624DQL	DUP	7954	5	36	51.4	995	408549	0.144815	0.921265
transcription	encode_transcription	ENCFF631JDJ	DEL	14137	5	47	78.4	999	1108877	0.4182	0.975168
transcription	encode_transcription	ENCFF631JDJ	DUP	14137	5	47	78.4	999	1108877	0.269255	0.978772
transcription	encode_transcription	ENCFF633ZAI	DEL	2176	5	47	55.1	829	119874	0.4182	1.02616
transcription	encode_transcription	ENCFF633ZAI	DUP	2176	5	47	55.1	829	119874	0.382843	0.949768
transcription	encode_transcription	ENCFF636BUV	DEL	10234	5	37	58.2	996	595190	0.297399	1.01589
transcription	encode_transcription	ENCFF636BUV	DUP	10234	5	37	58.2	996	595190	0.432031	1.04397
transcription	encode_transcription	ENCFF636GIJ	DEL	4466	5	29	37.1	760	165752	0.224474	1.05152
transcription	encode_transcription	ENCFF636GIJ	DUP	4466	5	29	37.1	760	165752	0.229078	0.97241
transcription	encode_transcription	ENCFF637FIS	DEL	24632	5	67	134.4	1532	3310213	0.45268	0.973413
transcription	encode_transcription	ENCFF637FIS	DUP	24632	5	67	134.4	1532	3310213	0.128182	0.94287
transcription	encode_transcription	ENCFF639DBK	DEL	13331	5	41	74.7	995	996427	0.437843	1.0082
transcription	encode_transcription	ENCFF639DBK	DUP	13331	5	41	74.7	995	996427	0.0515913	0.919542
transcription	encode_transcription	ENCFF640LTQ	DEL	14699	5	51	82.1	1632	1207087	0.384338	1.03498
transcription	encode_transcription	ENCFF640LTQ	DUP	14699	5	51	82.1	1632	1207087	0.256841	0.973091
transcription	encode_transcription	ENCFF642UYF	DEL	43	6	35	36	104	1547	0.21339	1.31661
transcription	encode_transcription	ENCFF642UYF	DUP	43	6	35	36	104	1547	0.442023	1.31661
transcription	encode_transcription	ENCFF644NSD	DEL	8331	5	33	45.7	860	380488	0.280298	0.95125
transcription	encode_transcription	ENCFF644NSD	DUP	8331	5	33	45.7	860	380488	0.299341	0.975
transcription	encode_transcription	ENCFF644RZG	DEL	8765	5	40	53.9	973	472565	0.477544	0.974987
transcription	encode_transcription	ENCFF644RZG	DUP	8765	5	40	53.9	973	472565	0.273458	0.97342
transcription	encode_transcription	ENCFF646ZFB	DEL	2122	5	56	67.3	985	142903	0.48752	1.02955
transcription	encode_transcription	ENCFF646ZFB	DUP	2122	5	56	67.3	985	142903	0.139117	0.791409
transcription	encode_transcription	ENCFF648HUU	DEL	34207	5	61	121.3	1019	4147921	0.48752	0.990104
transcription	encode_transcription	ENCFF648HUU	DUP	34207	5	61	121.3	1019	4147921	0.281962	1.03906
transcription	encode_transcription	ENCFF648LFN	DEL	10900	5	38	65.1	999	709398	0.310529	1.01274
transcription	encode_transcription	ENCFF648LFN	DUP	10900	5	38	65.1	999	709398	0.103503	0.941273
transcription	encode_transcription	ENCFF650XBC	DEL	6082	5	50	63.2	948	384370	0.423094	0.988766
transcription	encode_transcription	ENCFF650XBC	DUP	6082	5	50	63.2	948	384370	0.0863943	0.889586
transcription	encode_transcription	ENCFF651XDW	DEL	123	5	15	19.5	124	2393	0.255575	1.023
transcription	encode_transcription	ENCFF651XDW	DUP	123	5	15	19.5	124	2393	0.299341	2.05402
transcription	encode_transcription	ENCFF652EHM	DEL	14553	5	50	114.2	1009	1661772	0.4182	0.997185
transcription	encode_transcription	ENCFF652EHM	DUP	14553	5	50	114.2	1009	1661772	0.277694	1.13162
transcription	encode_transcription	ENCFF653XAD	DEL	6952	5	34	46.9	859	326127	0.477544	0.982039
transcription	encode_transcription	ENCFF653XAD	DUP	6952	5	34	46.9	859	326127	0.236834	0.97246
transcription	encode_transcription	ENCFF660ZNZ	DEL	6186	5	38	51.7	993	319813	0.360665	1.04377
transcription	encode_transcription	ENCFF660ZNZ	DUP	6186	5	38	51.7	993	319813	0.189054	0.931761
transcription	encode_transcription	ENCFF661CPH	DEL	1569	5	51	60.8	822	95338	0.342098	0.938659
transcription	encode_transcription	ENCFF661CPH	DUP	1569	5	51	60.8	822	95338	0.175638	0.873658
transcription	encode_transcription	ENCFF661GPY	DEL	9325	5	42	59.5	998	554868	0.284528	1.01468
transcription	encode_transcription	ENCFF661GPY	DUP	9325	5	42	59.5	998	554868	0.256841	1.12818
transcription	encode_transcription	ENCFF670QWE	DEL	11139	5	39	66	1000	734946	0.288789	1.02249
transcription	encode_transcription	ENCFF670QWE	DUP	11139	5	39	66	1000	734946	0.256841	0.969336
transcription	encode_transcription	ENCFF672BLL	DEL	7217	5	44	61.7	995	445319	0.259615	0.87701
transcription	encode_transcription	ENCFF672BLL	DUP	7217	5	44	61.7	995	445319	0.49747	1.02596
transcription	encode_transcription	ENCFF674GNI	DEL	3848	5	30	45	999	173174	0.389128	0.926606
transcription	encode_transcription	ENCFF674GNI	DUP	3848	5	30	45	999	173174	0.182269	0.935495
transcription	encode_transcription	ENCFF674KUW	DEL	8438	5	55	113.6	1000	958613	0.178821	1.06412
transcription	encode_transcription	ENCFF674KUW	DUP	8438	5	55	113.6	1000	958613	0.299341	1.09928
transcription	encode_transcription	ENCFF674TAW	DEL	4061	5	29	37.2	877	151041	0.346706	0.998524
transcription	encode_transcription	ENCFF674TAW	DUP	4061	5	29	37.2	877	151041	0.317191	0.976561
transcription	encode_transcription	ENCFF675SKG	DEL	7890	5	36	49.1	987	387769	0.328417	0.946949
transcription	encode_transcription	ENCFF675SKG	DUP	7890	5	36	49.1	987	387769	0.427051	1.02776
transcription	encode_transcription	ENCFF676EQC	DEL	7371	5	33	43.7	905	322212	0.370076	0.999834
transcription	encode_transcription	ENCFF676EQC	DUP	7371	5	33	43.7	905	322212	0.265084	0.988766
transcription	encode_transcription	ENCFF676FTO	DEL	15347	5	45	81.3	997	1247225	0.310529	0.962153
transcription	encode_transcription	ENCFF676FTO	DUP	15347	5	45	81.3	997	1247225	0.472196	1.02742
transcription	encode_transcription	ENCFF677JCJ	DEL	15350	5	47	73.3	1125	1125492	0.413319	0.974279
transcription	encode_transcription	ENCFF677JCJ	DUP	15350	5	47	73.3	1125	1125492	0.303761	1.00088
transcription	encode_transcription	ENCFF679WPC	DEL	722	5	51	55.4	290	39989	0.437843	0.936159
transcription	encode_transcription	ENCFF679WPC	DUP	722	5	51	55.4	290	39989	0.0884092	0.809273
transcription	encode_transcription	ENCFF681QQI	DEL	11317	5	40	61.4	996	694340	0.293079	1.01358
transcription	encode_transcription	ENCFF681QQI	DUP	11317	5	40	61.4	996	694340	0.299341	1.08245
transcription	encode_transcription	ENCFF683HFC	DEL	3869	5	27	38.8	951	150263	0.35599	1.02637
transcription	encode_transcription	ENCFF683HFC	DUP	3869	5	27	38.8	951	150263	0.101239	0.90243
transcription	encode_transcription	ENCFF684JPH	DEL	21565	5	67	145	1056	3127234	0.492511	0.985511
transcription	encode_transcription	ENCFF684JPH	DUP	21565	5	67	145	1056	3127234	0.221466	0.966276
transcription	encode_transcription	ENCFF687PZN	DEL	9120	5	42	72.7	1502	662667	0.21339	1.17442
transcription	encode_transcription	ENCFF687PZN	DUP	9120	5	42	72.7	1502	662667	0.472196	1.07371
transcription	encode_transcription	ENCFF688SJC	DEL	11037	5	39	74.1	998	817748	0.427999	0.957494
transcription	encode_transcription	ENCFF688SJC	DUP	11037	5	39	74.1	998	817748	0.11786	1.15315
transcription	encode_transcription	ENCFF694RLJ	DEL	4897	5	49	60.7	794	297303	0.497504	0.9691
transcription	encode_transcription	ENCFF694RLJ	DUP	4897	5	49	60.7	794	297303	0.130858	0.907484
transcription	encode_transcription	ENCFF695UHB	DEL	11709	5	38	71	998	831500	0.337513	1.00242
transcription	encode_transcription	ENCFF695UHB	DUP	11709	5	38	71	998	831500	0.139117	0.939915
transcription	encode_transcription	ENCFF698NLP	DEL	8548	5	56	78.3	1006	669402	0.342098	1.08723
transcription	encode_transcription	ENCFF698NLP	DUP	8548	5	56	78.3	1006	669402	0.286261	0.985402
transcription	encode_transcription	ENCFF702TRT	DEL	3789	5	55	72.4	1027	274329	0.44278	0.983388
transcription	encode_transcription	ENCFF702TRT	DUP	3789	5	55	72.4	1027	274329	0.281962	0.972042
transcription	encode_transcription	ENCFF704CBK	DEL	3228	5	48	55.7	877	179706	0.447726	0.972397
transcription	encode_transcription	ENCFF704CBK	DUP	3228	5	48	55.7	877	179706	0.326281	0.992872
transcription	encode_transcription	ENCFF707NBX	DEL	61523	5	97	162.5	1029	9994898	0.310529	0.975158
transcription	encode_transcription	ENCFF707NBX	DUP	61523	5	97	162.5	1029	9994898	0.240766	0.971427
transcription	encode_transcription	ENCFF708MGL	DEL	2834	5	42	47.8	522	135431	0.21339	1.24626
transcription	encode_transcription	ENCFF708MGL	DUP	2834	5	42	47.8	522	135431	0.317191	1.00467
transcription	encode_transcription	ENCFF710OMN	DEL	143	5	14	18.8	101	2684	0.21339	1.31661
transcription	encode_transcription	ENCFF710OMN	DUP	143	5	14	18.8	101	2684	0.442023	1.31661
transcription	encode_transcription	ENCFF715TQG	DEL	6116	5	35	55.7	995	340423	0.492511	0.978922
transcription	encode_transcription	ENCFF715TQG	DUP	6116	5	35	55.7	995	340423	0.147722	0.946378
transcription	encode_transcription	ENCFF715VPF	DEL	9235	5	35	52.7	997	486324	0.23975	1.03255
transcription	encode_transcription	ENCFF715VPF	DUP	9235	5	35	52.7	997	486324	0.349454	1.00374
transcription	encode_transcription	ENCFF721QLT	DEL	4516	5	54	70.1	917	316703	0.389128	0.973309
transcription	encode_transcription	ENCFF721QLT	DUP	4516	5	54	70.1	917	316703	0.232938	0.930551
transcription	encode_transcription	ENCFF722BNB	DEL	11509	5	44	62.1	979	714837	0.360665	1.01149
transcription	encode_transcription	ENCFF722BNB	DUP	11509	5	44	62.1	979	714837	0.120384	0.913182
transcription	encode_transcription	ENCFF723OEO	DEL	6057	5	31	46.4	979	281336	0.301748	0.94056
transcription	encode_transcription	ENCFF723OEO	DUP	6057	5	31	46.4	979	281336	0.199519	0.963113
transcription	encode_transcription	ENCFF723OZJ	DEL	6451	5	36	47.7	991	307492	0.0777348	1.11509
transcription	encode_transcription	ENCFF723OZJ	DUP	6451	5	36	47.7	991	307492	0.0476914	0.880811
transcription	encode_transcription	ENCFF731XMZ	DEL	21204	5	64	122.6	1000	2598614	0.467582	0.984647
transcription	encode_transcription	ENCFF731XMZ	DUP	21204	5	64	122.6	1000	2598614	0.0946639	0.945669
transcription	encode_transcription	ENCFF735JTS	DEL	10680	5	36	53.9	985	576084	0.432916	0.994843
transcription	encode_transcription	ENCFF735JTS	DUP	10680	5	36	53.9	985	576084	0.252771	0.966212
transcription	encode_transcription	ENCFF736ORU	DEL	6643	5	41	64.6	998	428819	0.22824	0.9209
transcription	encode_transcription	ENCFF736ORU	DUP	6643	5	41	64.6	998	428819	0.236834	0.969233
transcription	encode_transcription	ENCFF743HFA	DEL	7689	5	40	54.2	941	416451	0.337513	1.01577
transcription	encode_transcription	ENCFF743HFA	DUP	7689	5	40	54.2	941	416451	0.457079	1.04793
transcription	encode_transcription	ENCFF743VTL	DEL	10990	5	42	55.3	980	607641	0.467582	0.983734
transcription	encode_transcription	ENCFF743VTL	DUP	10990	5	42	55.3	980	607641	0.467152	1.0429
transcription	encode_transcription	ENCFF744UZC	DEL	14643	5	47	83.1	999	1216799	0.437843	0.970266
transcription	encode_transcription	ENCFF744UZC	DUP	14643	5	47	83.1	999	1216799	0.199519	0.975591
transcription	encode_transcription	ENCFF745BNA	DEL	8375	5	59	75.8	1053	634609	0.437843	1.00866
transcription	encode_transcription	ENCFF745BNA	DUP	8375	5	59	75.8	1053	634609	0.192504	0.965455
transcription	encode_transcription	ENCFF746VME	DEL	2636	5	28	40.7	808	107175	0.437843	0.956747
transcription	encode_transcription	ENCFF746VME	DUP	2636	5	28	40.7	808	107175	0.115374	0.819317
transcription	encode_transcription	ENCFF747KRR	DEL	12112	5	41	63.1	979	764814	0.389128	1.00086
transcription	encode_transcription	ENCFF747KRR	DUP	12112	5	41	63.1	979	764814	0.358888	1.07477
transcription	encode_transcription	ENCFF747SKR	DEL	3167	5	57	71.9	980	227846	0.374811	1.00093
transcription	encode_transcription	ENCFF747SKR	DUP	3167	5	57	71.9	980	227846	0.0805557	0.863366
transcription	encode_transcription	ENCFF748CKE	DEL	22600	5	57	96.3	999	2176937	0.232042	1.01088
transcription	encode_transcription	ENCFF748CKE	DUP	22600	5	57	96.3	999	2176937	0.487354	1.03455
transcription	encode_transcription	ENCFF748ODF	DEL	5048	5	48	57.5	851	290082	0.457641	1.01271
transcription	encode_transcription	ENCFF748ODF	DUP	5048	5	48	57.5	851	290082	0.217715	0.9651
transcription	encode_transcription	ENCFF752BEY	DEL	4846	5	50	65.6	1260	317691	0.497504	0.978711
transcription	encode_transcription	ENCFF752BEY	DUP	4846	5	50	65.6	1260	317691	0.373201	1.00005
transcription	encode_transcription	ENCFF753QOJ	DEL	7170	5	34	50	996	358435	0.389128	0.983975
transcription	encode_transcription	ENCFF753QOJ	DUP	7170	5	34	50	996	358435	0.260946	1.09102
transcription	encode_transcription	ENCFF757GJP	DEL	5521	5	50	61.4	939	339192	0.467582	0.979016
transcription	encode_transcription	ENCFF757GJP	DUP	5521	5	50	61.4	939	339192	0.260946	0.978718
transcription	encode_transcription	ENCFF759VLG	DEL	4145	5	55	70.8	1204	293304	0.276098	1.09676
transcription	encode_transcription	ENCFF759VLG	DUP	4145	5	55	70.8	1204	293304	0.244732	0.961973
transcription	encode_transcription	ENCFF761GVI	DEL	4433	5	52	69.6	932	308437	0.389128	0.999755
transcription	encode_transcription	ENCFF761GVI	DUP	4433	5	52	69.6	932	308437	0.130858	0.907701
transcription	encode_transcription	ENCFF763YXT	DEL	9553	5	36	54.3	990	518935	0.44278	0.989403
transcription	encode_transcription	ENCFF763YXT	DUP	9553	5	36	54.3	990	518935	0.312686	1.1295
transcription	encode_transcription	ENCFF768SNT	DEL	13624	5	43	59.3	1115	808218	0.437843	0.97345
transcription	encode_transcription	ENCFF768SNT	DUP	13624	5	43	59.3	1115	808218	0.217715	1.14373
transcription	encode_transcription	ENCFF769REJ	DEL	15830	5	45	76	1062	1203484	0.374811	0.980232
transcription	encode_transcription	ENCFF769REJ	DUP	15830	5	45	76	1062	1203484	0.256841	0.975881
transcription	encode_transcription	ENCFF770IHT	DEL	2826	5	26	32.9	702	93043	0.310529	1.13543
transcription	encode_transcription	ENCFF770IHT	DUP	2826	5	26	32.9	702	93043	0.412183	1.03818
transcription	encode_transcription	ENCFF770KHX	DEL	16252	5	55	121.8	1000	1979885	0.259615	1.01814
transcription	encode_transcription	ENCFF770KHX	DUP	16252	5	55	121.8	1000	1979885	0.321723	1.04776
transcription	encode_transcription	ENCFF771UMR	DEL	7427	5	54	71.3	1352	529546	0.384338	0.951599
transcription	encode_transcription	ENCFF771UMR	DUP	7427	5	54	71.3	1352	529546	0.407254	1.05186
transcription	encode_transcription	ENCFF772MIP	DEL	4574	5	60	79.2	995	362133	0.462609	1.05294
transcription	encode_transcription	ENCFF772MIP	DUP	4574	5	60	79.2	995	362133	0.378012	1.11763
transcription	encode_transcription	ENCFF775NAG	DEL	2838	5	46	55.8	1033	158436	0.319421	1.03491
transcription	encode_transcription	ENCFF775NAG	DUP	2838	5	46	55.8	1033	158436	0.0586501	0.880055
transcription	encode_transcription	ENCFF775VSE	DEL	7885	5	64	98.9	1210	780214	0.314962	1.20315
transcription	encode_transcription	ENCFF775VSE	DUP	7885	5	64	98.9	1210	780214	0.122945	0.881928
transcription	encode_transcription	ENCFF778IYG	DEL	193	5	18	21.8	85	4201	0.21339	1.31661
transcription	encode_transcription	ENCFF778IYG	DUP	193	5	18	21.8	85	4201	0.299341	2.05402
transcription	encode_transcription	ENCFF783ABS	DEL	10402	5	44	74.5	1012	775334	0.432916	0.958757
transcription	encode_transcription	ENCFF783ABS	DUP	10402	5	44	74.5	1012	775334	0.422083	1.00308
transcription	encode_transcription	ENCFF785EMC	DEL	7948	5	43	80.7	994	641244	0.437843	0.96652
transcription	encode_transcription	ENCFF785EMC	DUP	7948	5	43	80.7	994	641244	0.363638	0.996941
transcription	encode_transcription	ENCFF786YEB	DEL	3060	5	32	47.6	994	145806	0.35599	0.923101
transcription	encode_transcription	ENCFF786YEB	DUP	3060	5	32	47.6	994	145806	0.090459	0.863931
transcription	encode_transcription	ENCFF789GUS	DEL	20120	5	67	142.9	1000	2874567	0.432916	1.01156
transcription	encode_transcription	ENCFF789GUS	DUP	20120	5	67	142.9	1000	2874567	0.326281	0.994336
transcription	encode_transcription	ENCFF789TFW	DEL	15493	5	49	81.4	1061	1261614	0.462609	0.993119
transcription	encode_transcription	ENCFF789TFW	DUP	15493	5	49	81.4	1061	1261614	0.214001	0.977313
transcription	encode_transcription	ENCFF790FXB	DEL	9127	5	60	88.4	1134	807071	0.27193	1.07429
transcription	encode_transcription	ENCFF790FXB	DUP	9127	5	60	88.4	1134	807071	0.195992	0.948335
transcription	encode_transcription	ENCFF791GWZ	DEL	9377	5	43	94.6	997	887055	0.0852789	1.16122
transcription	encode_transcription	ENCFF791GWZ	DUP	9377	5	43	94.6	997	887055	0.203083	0.965864
transcription	encode_transcription	ENCFF791MUD	DEL	7456	5	33	48.2	967	359083	0.437843	0.949923
transcription	encode_transcription	ENCFF791MUD	DUP	7456	5	33	48.2	967	359083	0.432031	1.04696
transcription	encode_transcription	ENCFF791WOF	DEL	6862	5	55	76.9	1084	527971	0.319421	1.14661
transcription	encode_transcription	ENCFF791WOF	DUP	6862	5	55	76.9	1084	527971	0.269255	0.95514
transcription	encode_transcription	ENCFF792GOR	DEL	14901	5	46	73.6	999	1096307	0.370076	0.986792
transcription	encode_transcription	ENCFF792GOR	DUP	14901	5	46	73.6	999	1096307	0.382843	1.05376
transcription	encode_transcription	ENCFF793KWO	DEL	12861	5	39	54.2	990	696712	0.370076	0.956799
transcription	encode_transcription	ENCFF793KWO	DUP	12861	5	39	54.2	990	696712	0.0476914	0.903079
transcription	encode_transcription	ENCFF794VJY	DEL	9487	5	38	51.7	952	490132	0.467582	0.988426
transcription	encode_transcription	ENCFF794VJY	DUP	9487	5	38	51.7	952	490132	0.392557	1.02171
transcription	encode_transcription	ENCFF797QQW	DEL	7543	5	42	59.5	983	448451	0.467582	0.979914
transcription	encode_transcription	ENCFF797QQW	DUP	7543	5	42	59.5	983	448451	0.427051	1.05331
transcription	encode_transcription	ENCFF798PAN	DEL	7932	5	39	51	979	404718	0.310529	1.02983
transcription	encode_transcription	ENCFF798PAN	DUP	7932	5	39	51	979	404718	0.412183	1.09897
transcription	encode_transcription	ENCFF799AIE	DEL	3413	5	25	35	977	119611	0.319421	1.04335
transcription	encode_transcription	ENCFF799AIE	DUP	3413	5	25	35	977	119611	0.225254	0.92286
transcription	encode_transcription	ENCFF799DKA	DEL	8918	5	46	72.5	992	646578	0.44278	0.993093
transcription	encode_transcription	ENCFF799DKA	DUP	8918	5	46	72.5	992	646578	0.206685	0.950175
transcription	encode_transcription	ENCFF801GMA	DEL	12839	5	49	91.8	998	1178918	0.360665	1.01283
transcription	encode_transcription	ENCFF801GMA	DUP	12839	5	49	91.8	998	1178918	0.437022	1.01584
transcription	encode_transcription	ENCFF801YKH	DEL	3375	5	50	57.2	993	193122	0.48752	0.96352
transcription	encode_transcription	ENCFF801YKH	DUP	3375	5	50	57.2	993	193122	0.36841	0.965112
transcription	encode_transcription	ENCFF803PMB	DEL	4680	5	31	38.8	614	181445	0.328417	1.04893
transcription	encode_transcription	ENCFF803PMB	DUP	4680	5	31	38.8	614	181445	0.482298	1.02247
transcription	encode_transcription	ENCFF804BWK	DEL	6846	5	40	55.4	944	379031	0.408451	0.974784
transcription	encode_transcription	ENCFF804BWK	DUP	6846	5	40	55.4	944	379031	0.392557	1.14488
transcription	encode_transcription	ENCFF806CEA	DEL	6890	5	36	54.4	979	375156	0.323906	0.949159
transcription	encode_transcription	ENCFF806CEA	DUP	6890	5	36	54.4	979	375156	0.308209	0.966362
transcription	encode_transcription	ENCFF809OPO	DEL	10874	5	42	65.7	973	714204	0.403598	0.979429
transcription	encode_transcription	ENCFF809OPO	DUP	10874	5	42	65.7	973	714204	0.467152	1.01126
transcription	encode_transcription	ENCFF809XAS	DEL	11932	5	41	60	998	716145	0.492511	0.997819
transcription	encode_transcription	ENCFF809XAS	DUP	11932	5	41	60	998	716145	0.178934	0.939907
transcription	encode_transcription	ENCFF813ASU	DEL	12118	5	40	65.3	995	791036	0.319421	1.00257
transcription	encode_transcription	ENCFF813ASU	DUP	12118	5	40	65.3	995	791036	0.0281558	0.897393
transcription	encode_transcription	ENCFF813UMO	DEL	33829	5	101	168.1	1236	5685158	0.462609	0.986708
transcription	encode_transcription	ENCFF813UMO	DUP	33829	5	101	168.1	1236	5685158	0.185642	1.09793
transcription	encode_transcription	ENCFF814CUX	DEL	19313	5	56	113.9	999	2199190	0.247595	0.945482
transcription	encode_transcription	ENCFF814CUX	DUP	19313	5	56	113.9	999	2199190	0.363638	1.04099
transcription	encode_transcription	ENCFF816NGY	DEL	9835	5	41	63.4	991	623146	0.4182	1.07277
transcription	encode_transcription	ENCFF816NGY	DUP	9835	5	41	63.4	991	623146	0.214001	0.960301
transcription	encode_transcription	ENCFF819CNQ	DEL	10714	5	42	61.8	992	661683	0.247595	1.03402
transcription	encode_transcription	ENCFF819CNQ	DUP	10714	5	42	61.8	992	661683	0.392557	1.02043
transcription	encode_transcription	ENCFF820MIS	DEL	23976	5	59	113.3	1305	2717360	0.45268	0.970107
transcription	encode_transcription	ENCFF820MIS	DUP	23976	5	59	113.3	1305	2717360	0.225254	0.983967
transcription	encode_transcription	ENCFF822QRE	DEL	5336	5	38	54	925	287950	0.447726	0.938812
transcription	encode_transcription	ENCFF822QRE	DUP	5336	5	38	54	925	287950	0.172381	1.13676
transcription	encode_transcription	ENCFF824SPY	DEL	110	5	23	29.6	378	3252	0.21339	1.31661
transcription	encode_transcription	ENCFF824SPY	DUP	110	5	23	29.6	378	3252	0.442023	1.31661
transcription	encode_transcription	ENCFF828XHI	DEL	18136	5	53	105.3	1000	1910545	0.413319	0.968285
transcription	encode_transcription	ENCFF828XHI	DUP	18136	5	53	105.3	1000	1910545	0.265084	0.994588
transcription	encode_transcription	ENCFF829RVR	DEL	7276	5	37	51.2	968	372601	0.384338	1.04462
transcription	encode_transcription	ENCFF829RVR	DUP	7276	5	37	51.2	968	372601	0.294951	0.984166
transcription	encode_transcription	ENCFF831OKA	DEL	12067	5	68	127.7	1499	1541274	0.293079	1.02126
transcription	encode_transcription	ENCFF831OKA	DUP	12067	5	68	127.7	1499	1541274	0.290591	0.984554
transcription	encode_transcription	ENCFF832JWX	DEL	9320	5	36	72.3	998	674169	0.44278	0.98874
transcription	encode_transcription	ENCFF832JWX	DUP	9320	5	36	72.3	998	674169	0.457079	1.02814
transcription	encode_transcription	ENCFF832YRZ	DEL	13809	5	65	155.6	1000	2149148	0.360665	1.01035
transcription	encode_transcription	ENCFF832YRZ	DUP	13809	5	65	155.6	1000	2149148	0.0680968	0.916614
transcription	encode_transcription	ENCFF833VSZ	DEL	11237	5	42	60.1	998	675118	0.389128	0.986252
transcription	encode_transcription	ENCFF833VSZ	DUP	11237	5	42	60.1	998	675118	0.214001	0.98414
transcription	encode_transcription	ENCFF837KPV	DEL	7950	5	57	74.1	1330	589492	0.492511	0.994276
transcription	encode_transcription	ENCFF837KPV	DUP	7950	5	57	74.1	1330	589492	0.0363683	1.2002
transcription	encode_transcription	ENCFF846RML	DEL	5707	5	53	69.8	996	398137	0.472561	0.976591
transcription	encode_transcription	ENCFF846RML	DUP	5707	5	53	69.8	996	398137	0.321723	0.982743
transcription	encode_transcription	ENCFF852AWS	DEL	23752	5	52	90.3	1473	2145493	0.379565	1.00126
transcription	encode_transcription	ENCFF852AWS	DUP	23752	5	52	90.3	1473	2145493	0.206685	0.9766
transcription	encode_transcription	ENCFF857VFK	DEL	6510	5	52	67.3	990	437883	0.36536	0.945296
transcription	encode_transcription	ENCFF857VFK	DUP	6510	5	52	67.3	990	437883	0.0946639	0.900576
transcription	encode_transcription	ENCFF858GVW	DEL	5486	5	56	89.6	1553	491658	0.188802	0.897862
transcription	encode_transcription	ENCFF858GVW	DUP	5486	5	56	89.6	1553	491658	0.0884092	0.905786
transcription	encode_transcription	ENCFF859VRG	DEL	5136	5	47	62.9	978	322831	0.492511	0.971787
transcription	encode_transcription	ENCFF859VRG	DUP	5136	5	47	62.9	978	322831	0.206685	0.943919
transcription	encode_transcription	ENCFF875EFZ	DEL	12358	5	43	61.7	987	763053	0.267793	1.03141
transcription	encode_transcription	ENCFF875EFZ	DUP	12358	5	43	61.7	987	763053	0.244732	0.96771
transcription	encode_transcription	ENCFF875WDA	DEL	3353	5	26	35.6	877	119406	0.4182	1.0239
transcription	encode_transcription	ENCFF875WDA	DUP	3353	5	26	35.6	877	119406	0.378012	1.00122
transcription	encode_transcription	ENCFF876NZX	DEL	4159	5	44	54.8	914	228053	0.310529	0.920023
transcription	encode_transcription	ENCFF876NZX	DUP	4159	5	44	54.8	914	228053	0.195992	0.956464
transcription	encode_transcription	ENCFF880FWN	DEL	7147	5	35	46.2	935	329895	0.36536	0.99939
transcription	encode_transcription	ENCFF880FWN	DUP	7147	5	35	46.2	935	329895	0.492411	1.03462
transcription	encode_transcription	ENCFF880JMN	DEL	9176	5	37	53.3	980	489259	0.284528	1.02419
transcription	encode_transcription	ENCFF880JMN	DUP	9176	5	37	53.3	980	489259	0.412183	1.00629
transcription	encode_transcription	ENCFF881QXD	DEL	3703	5	50	61.8	1012	228785	0.351337	0.93164
transcription	encode_transcription	ENCFF881QXD	DUP	3703	5	50	61.8	1012	228785	0.144815	0.860652
transcription	encode_transcription	ENCFF882TRN	DEL	5851	5	51	63.1	863	369143	0.251568	1.05058
transcription	encode_transcription	ENCFF882TRN	DUP	5851	5	51	63.1	863	369143	0.321723	1.01172
transcription	encode_transcription	ENCFF887MUK	DEL	7476	5	43	59	973	441112	0.447726	1.00408
transcription	encode_transcription	ENCFF887MUK	DUP	7476	5	43	59	973	441112	0.49747	1.0726
transcription	encode_transcription	ENCFF891CRI	DEL	3233	5	47	54.2	606	175203	0.408451	0.980339
transcription	encode_transcription	ENCFF891CRI	DUP	3233	5	47	54.2	606	175203	0.115374	0.885775
transcription	encode_transcription	ENCFF892NYI	DEL	20248	5	51	91.6	998	1855256	0.251568	0.960459
transcription	encode_transcription	ENCFF892NYI	DUP	20248	5	51	91.6	998	1855256	0.159741	0.950044
transcription	encode_transcription	ENCFF895CMA	DEL	9369	5	60	91.2	1031	854851	0.413319	1.03018
transcription	encode_transcription	ENCFF895CMA	DUP	9369	5	60	91.2	1031	854851	0.236834	0.975547
transcription	encode_transcription	ENCFF898IRK	DEL	120	7	39	45.5	117	5464	0.21339	1.31661
transcription	encode_transcription	ENCFF898IRK	DUP	120	7	39	45.5	117	5464	0.299341	2.05402
transcription	encode_transcription	ENCFF900PFM	DEL	2029	5	25	40.2	981	81479	0.379565	0.972918
transcription	encode_transcription	ENCFF900PFM	DUP	2029	5	25	40.2	981	81479	0.147722	0.852599
transcription	encode_transcription	ENCFF901RAM	DEL	9065	5	37	48.4	987	438739	0.156854	0.91098
transcription	encode_transcription	ENCFF901RAM	DUP	9065	5	37	48.4	987	438739	0.487354	1.03302
transcription	encode_transcription	ENCFF904RNV	DEL	7743	5	34	48.8	995	377860	0.267793	1.02167
transcription	encode_transcription	ENCFF904RNV	DUP	7743	5	34	48.8	995	377860	0.125545	0.945925
transcription	encode_transcription	ENCFF906ZKR	DEL	6878	5	40	54.6	971	375612	0.360665	1.03541
transcription	encode_transcription	ENCFF906ZKR	DUP	6878	5	40	54.6	971	375612	0.447034	1.10094
transcription	encode_transcription	ENCFF913TGB	DEL	9255	5	38	59.3	992	548583	0.379565	0.972508
transcription	encode_transcription	ENCFF913TGB	DUP	9255	5	38	59.3	992	548583	0.373201	1.0635
transcription	encode_transcription	ENCFF919LCA	DEL	186	5	14	19.8	128	3690	0.21339	1.31661
transcription	encode_transcription	ENCFF919LCA	DUP	186	5	14	19.8	128	3690	0.442023	1.31661
transcription	encode_transcription	ENCFF924EBE	DEL	13585	5	44	67.2	1024	912969	0.482531	0.998561
transcription	encode_transcription	ENCFF924EBE	DUP	13585	5	44	67.2	1024	912969	0.273458	0.997564
transcription	encode_transcription	ENCFF928JNU	DEL	9407	5	40	58.5	983	550553	0.393935	0.997416
transcription	encode_transcription	ENCFF928JNU	DUP	9407	5	40	58.5	983	550553	0.417126	1.03525
transcription	encode_transcription	ENCFF932UYF	DEL	12373	5	43	91.4	992	1131429	0.398759	0.968868
transcription	encode_transcription	ENCFF932UYF	DUP	12373	5	43	91.4	992	1131429	0.417126	1.05109
transcription	encode_transcription	ENCFF933JJT	DEL	11078	5	63	109.8	1443	1216427	0.477544	0.991701
transcription	encode_transcription	ENCFF933JJT	DUP	11078	5	63	109.8	1443	1216427	0.182269	0.944661
transcription	encode_transcription	ENCFF938ESU	DEL	11370	5	37	58.5	993	665443	0.374811	0.993025
transcription	encode_transcription	ENCFF938ESU	DUP	11370	5	37	58.5	993	665443	0.326281	0.981808
transcription	encode_transcription	ENCFF943LQO	DEL	9343	5	39	54	999	504197	0.255575	1.02625
transcription	encode_transcription	ENCFF943LQO	DUP	9343	5	39	54	999	504197	0.422083	1.03126
transcription	encode_transcription	ENCFF945DZC	DEL	13836	5	44	62.2	990	860900	0.4182	1.01332
transcription	encode_transcription	ENCFF945DZC	DUP	13836	5	44	62.2	990	860900	0.273458	1.06932
transcription	encode_transcription	ENCFF947FTB	DEL	3167	5	45	53.7	848	170210	0.206181	1.26887
transcription	encode_transcription	ENCFF947FTB	DUP	3167	5	45	53.7	848	170210	0.260946	0.931621
transcription	encode_transcription	ENCFF953KFV	DEL	8939	5	39	59.9	966	535067	0.280298	0.950117
transcription	encode_transcription	ENCFF953KFV	DUP	8939	5	39	59.9	966	535067	0.477245	1.06149
transcription	encode_transcription	ENCFF954JAM	DEL	7577	5	35	47.9	968	363178	0.467582	0.985549
transcription	encode_transcription	ENCFF954JAM	DUP	7577	5	35	47.9	968	363178	0.344771	1.00293
transcription	encode_transcription	ENCFF956OFA	DEL	28069	5	89	170.5	1000	4784461	0.413319	1.00065
transcription	encode_transcription	ENCFF956OFA	DUP	28069	5	89	170.5	1000	4784461	0.203083	1.09301
transcription	encode_transcription	ENCFF957LYS	DEL	3622	5	56	70	890	253415	0.492511	0.965683
transcription	encode_transcription	ENCFF957LYS	DUP	3622	5	56	70	890	253415	0.229078	0.944782
transcription	encode_transcription	ENCFF958EGA	DEL	7327	5	42	59.6	938	436703	0.393935	1.10438
transcription	encode_transcription	ENCFF958EGA	DUP	7327	5	42	59.6	938	436703	0.133573	0.895591
transcription	encode_transcription	ENCFF959BVW	DEL	10077	5	44	79	999	795818	0.408451	1.00033
transcription	encode_transcription	ENCFF959BVW	DUP	10077	5	44	79	999	795818	0.128182	0.925572
transcription	encode_transcription	ENCFF960BES	DEL	7625	5	31	47	1000	358697	0.323906	1.04739
transcription	encode_transcription	ENCFF960BES	DUP	7625	5	31	47	1000	358697	0.090459	0.898311
transcription	encode_transcription	ENCFF964CFE	DEL	7647	5	61	119.2	1259	911754	0.427999	0.988934
transcription	encode_transcription	ENCFF964CFE	DUP	7647	5	61	119.2	1259	911754	0.0114113	0.834331
transcription	encode_transcription	ENCFF966ACS	DEL	37488	5	67	125.6	1000	4706841	0.497504	0.983788
transcription	encode_transcription	ENCFF966ACS	DUP	37488	5	67	125.6	1000	4706841	0.185642	0.972025
transcription	encode_transcription	ENCFF966XAJ	DEL	13560	5	44	72.3	998	980933	0.259615	1.04938
transcription	encode_transcription	ENCFF966XAJ	DUP	13560	5	44	72.3	998	980933	0.244732	0.977722
transcription	encode_transcription	ENCFF970WXE	DEL	11860	5	45	62.8	997	745241	0.342098	1.02752
transcription	encode_transcription	ENCFF970WXE	DUP	11860	5	45	62.8	997	745241	0.0968196	0.936983
transcription	encode_transcription	ENCFF973PKF	DEL	37306	5	94	166.7	1000	6218858	0.202631	0.953958
transcription	encode_transcription	ENCFF973PKF	DUP	37306	5	94	166.7	1000	6218858	0.40234	1.03132
transcription	encode_transcription	ENCFF977HYN	DEL	9478	5	40	53.4	914	506232	0.389128	0.987599
transcription	encode_transcription	ENCFF977HYN	DUP	9478	5	40	53.4	914	506232	0.36841	1.14664
transcription	encode_transcription	ENCFF979EGO	DEL	37857	5	110	189.2	1211	7162619	0.16918	1.03193
transcription	encode_transcription	ENCFF979EGO	DUP	37857	5	110	189.2	1211	7162619	0.467152	1.04242
transcription	encode_transcription	ENCFF980EBF	DEL	36896	5	107	185.2	1235	6833277	0.293079	0.947026
transcription	encode_transcription	ENCFF980EBF	DUP	36896	5	107	185.2	1235	6833277	0.162842	0.938688
transcription	encode_transcription	ENCFF981XPE	DEL	7473	5	58	81.3	1006	607866	0.185437	0.862303
transcription	encode_transcription	ENCFF981XPE	DUP	7473	5	58	81.3	1006	607866	0.467152	1.08709
transcription	encode_transcription	ENCFF983IJK	DEL	9020	5	64	99.3	1305	895763	0.447726	0.964912
transcription	encode_transcription	ENCFF983IJK	DUP	9020	5	64	99.3	1305	895763	0.199519	0.980426
transcription	encode_transcription	ENCFF983UJK	DEL	10385	5	42	60	985	623422	0.259615	0.921584
transcription	encode_transcription	ENCFF983UJK	DUP	10385	5	42	60	985	623422	0.344771	1.08744
transcription	encode_transcription	ENCFF984RSS	DEL	1318	5	26	33.1	478	43588	0.472561	0.947309
transcription	encode_transcription	ENCFF984RSS	DUP	1318	5	26	33.1	478	43588	0.260946	1.38835
transcription	encode_transcription	ENCFF986ZUB	DEL	9598	5	41	65.1	1000	625127	0.22824	1.0375
transcription	encode_transcription	ENCFF986ZUB	DUP	9598	5	41	65.1	1000	625127	0.35416	1.13639
transcription	encode_transcription	ENCFF991ASD	DEL	15560	5	45	72.8	997	1132518	0.319421	1.02588
transcription	encode_transcription	ENCFF991ASD	DUP	15560	5	45	72.8	997	1132518	0.0863943	0.919849
transcription	encode_transcription	ENCFF993JRZ	DEL	2479	5	49	59.8	962	148365	0.224474	1.05671
transcription	encode_transcription	ENCFF993JRZ	DUP	2479	5	49	59.8	962	148365	0.0990111	0.868629
transcription	encode_transcription	ENCFF995EMY	DEL	8982	5	59	78.4	997	704210	0.36536	0.991301
transcription	encode_transcription	ENCFF995EMY	DUP	8982	5	59	78.4	997	704210	0.236834	1.16598
transcription	encode_transcription	ENCFF996AOE	DEL	4650	5	28	36.5	1000	169879	0.398759	0.95208
transcription	encode_transcription	ENCFF996AOE	DUP	4650	5	28	36.5	1000	169879	0.144815	0.868669
transcription	encode_transcription	ENCFF997PTF	DEL	7104	5	56	94.5	1641	671438	0.384338	0.998188
transcription	encode_transcription	ENCFF997PTF	DUP	7104	5	56	94.5	1641	671438	0.165983	0.965103
transcription	encode_transcription	ENCFF998CZI	DEL	14995	5	50	105.4	999	1580466	0.284528	0.956828
transcription	encode_transcription	ENCFF998CZI	DUP	14995	5	50	105.4	999	1580466	0.373201	1.04954
transcription	encode_transcription	ENCFF998YGE	DEL	11171	5	39	66.4	999	741926	0.21339	1.02679
transcription	encode_transcription	ENCFF998YGE	DUP	11171	5	39	66.4	999	741926	0.447034	1.07562
transcription	misc	gencode.v19.3prime_overlapping_ncrna	DEL	15	474	3402	9212	50817	138180	0.21339	1.31661
transcription	misc	gencode.v19.3prime_overlapping_ncrna	DUP	15	474	3402	9212	50817	138180	0.442023	1.31661
transcription	misc	gencode.v19.antisense	DEL	4486	68	4715.5	16190.9	199993	72632360	0.337513	0.963542
transcription	misc	gencode.v19.antisense	DUP	4486	68	4715.5	16190.9	199993	72632360	0.387691	0.991745
transcription	misc	gencode.v19.IG_C_gene	DEL	0	NA	NA	NA	NA	NA	0.21339	1.31661
transcription	misc	gencode.v19.IG_C_gene	DUP	0	NA	NA	NA	NA	NA	0.442023	1.31661
transcription	misc	gencode.v19.IG_C_pseudogene	DEL	4	313	370	577.2	1256	2309	0.21339	1.31661
transcription	misc	gencode.v19.IG_C_pseudogene	DUP	4	313	370	577.2	1256	2309	0.442023	1.31661
transcription	misc	gencode.v19.IG_D_gene	DEL	0	NA	NA	NA	NA	NA	0.21339	1.31661
transcription	misc	gencode.v19.IG_D_gene	DUP	0	NA	NA	NA	NA	NA	0.442023	1.31661
transcription	misc	gencode.v19.IG_J_gene	DEL	0	NA	NA	NA	NA	NA	0.21339	1.31661
transcription	misc	gencode.v19.IG_J_gene	DUP	0	NA	NA	NA	NA	NA	0.442023	1.31661
transcription	misc	gencode.v19.IG_J_pseudogene	DEL	0	NA	NA	NA	NA	NA	0.21339	1.31661
transcription	misc	gencode.v19.IG_J_pseudogene	DUP	0	NA	NA	NA	NA	NA	0.442023	1.31661
transcription	misc	gencode.v19.IG_V_gene	DEL	2	454	484	484	514	968	0.21339	1.31661
transcription	misc	gencode.v19.IG_V_gene	DUP	2	454	484	484	514	968	0.442023	1.31661
transcription	misc	gencode.v19.IG_V_pseudogene	DEL	8	250	500.5	519.4	747	4155	0.293079	1.24703
transcription	misc	gencode.v19.IG_V_pseudogene	DUP	8	250	500.5	519.4	747	4155	0.477245	1.14939
transcription	misc	gencode.v19.lincRNA	DEL	5182	87	5320	19088.7	199954	98917414	0.209767	1.02928
transcription	misc	gencode.v19.lincRNA	DUP	5182	87	5320	19088.7	199954	98917414	0.248734	1.05699
transcription	misc	gencode.v19.miRNA	DEL	2286	41	86	88.4	195	202078	0.288789	1.01207
transcription	misc	gencode.v19.miRNA	DUP	2286	41	86	88.4	195	202078	0.199519	0.954514
transcription	misc	gencode.v19.misc_RNA	DEL	1782	62	265	209.6	518	373548	0.220744	1.05485
transcription	misc	gencode.v19.misc_RNA	DUP	1782	62	265	209.6	518	373548	0.153654	1.13416
transcription	misc	gencode.v19.Mt_rRNA	DEL	0	NA	NA	NA	NA	NA	0.21339	1.31661
transcription	misc	gencode.v19.Mt_rRNA	DUP	0	NA	NA	NA	NA	NA	0.442023	1.31661
transcription	misc	gencode.v19.Mt_tRNA	DEL	0	NA	NA	NA	NA	NA	0.21339	1.31661
transcription	misc	gencode.v19.Mt_tRNA	DUP	0	NA	NA	NA	NA	NA	0.442023	1.31661
transcription	misc	gencode.v19.polymorphic_pseudogene	DEL	31	925	11447	29656.9	196204	919364	0.408451	0.724934
transcription	misc	gencode.v19.polymorphic_pseudogene	DUP	31	925	11447	29656.9	196204	919364	0.373201	1.13443
transcription	misc	gencode.v19.processed_transcript	DEL	343	199	18840	35021.8	194636	12012483	0.206181	0.988587
transcription	misc	gencode.v19.processed_transcript	DUP	343	199	18840	35021.8	194636	12012483	0.462112	1.08006
transcription	misc	gencode.v19.pseudogene	DEL	8116	23	575	1877	174729	15233831	0.188802	0.951877
transcription	misc	gencode.v19.pseudogene	DUP	8116	23	575	1877	174729	15233831	0.232938	0.97956
transcription	misc	gencode.v19.rRNA	DEL	443	35	114	112.5	161	49831	0.44278	0.998306
transcription	misc	gencode.v19.rRNA	DUP	443	35	114	112.5	161	49831	0.136325	1.26541
transcription	misc	gencode.v19.sense_intronic	DEL	666	94	1603	5689.2	116185	3789025	0.267793	1.03035
transcription	misc	gencode.v19.sense_intronic	DUP	666	94	1603	5689.2	116185	3789025	0.492411	1.11769
transcription	misc	gencode.v19.sense_overlapping	DEL	176	78	3657.5	18201.4	181337	3203450	0.351337	0.793687
transcription	misc	gencode.v19.sense_overlapping	DUP	176	78	3657.5	18201.4	181337	3203450	0.344771	0.847033
transcription	misc	gencode.v19.snoRNA	DEL	1296	43	104	109.6	330	141992	0.393935	0.933742
transcription	misc	gencode.v19.snoRNA	DUP	1296	43	104	109.6	330	141992	0.349454	1.01045
transcription	misc	gencode.v19.snRNA	DEL	1627	39	107	107.3	230	174514	0.332953	1.00977
transcription	misc	gencode.v19.snRNA	DUP	1627	39	107	107.3	230	174514	0.0515913	1.14182
transcription	misc	gencode.v19.TR_C_gene	DEL	0	NA	NA	NA	NA	NA	0.21339	1.31661
transcription	misc	gencode.v19.TR_C_gene	DUP	0	NA	NA	NA	NA	NA	0.442023	1.31661
transcription	misc	gencode.v19.TR_D_gene	DEL	0	NA	NA	NA	NA	NA	0.21339	1.31661
transcription	misc	gencode.v19.TR_D_gene	DUP	0	NA	NA	NA	NA	NA	0.442023	1.31661
transcription	misc	gencode.v19.TR_J_gene	DEL	0	NA	NA	NA	NA	NA	0.21339	1.31661
transcription	misc	gencode.v19.TR_J_gene	DUP	0	NA	NA	NA	NA	NA	0.442023	1.31661
transcription	misc	gencode.v19.TR_J_pseudogene	DEL	0	NA	NA	NA	NA	NA	0.21339	1.31661
transcription	misc	gencode.v19.TR_J_pseudogene	DUP	0	NA	NA	NA	NA	NA	0.442023	1.31661
transcription	misc	gencode.v19.TR_V_gene	DEL	0	NA	NA	NA	NA	NA	0.21339	1.31661
transcription	misc	gencode.v19.TR_V_gene	DUP	0	NA	NA	NA	NA	NA	0.442023	1.31661
transcription	misc	gencode.v19.TR_V_pseudogene	DEL	0	NA	NA	NA	NA	NA	0.21339	1.31661
transcription	misc	gencode.v19.TR_V_pseudogene	DUP	0	NA	NA	NA	NA	NA	0.442023	1.31661
transcription	psychencode	PIP-04_all_TARs.70pc.active	DEL	98920	100	200	389.3	12800	38505800	0.492511	0.987753
transcription	psychencode	PIP-04_all_TARs.70pc.active	DUP	98920	100	200	389.3	12800	38505800	0.240766	0.968118

### Sheet: Table S12
gene	pHI	pTS
LRP1	0.99168	1
ANK3	1	0.98212
PRMT1	0.91325	0.99998
SF3B1	0.995394	0.999947
SPTAN1	0.994094	0.999937
DLG4	0.953493	0.99985
AP2M1	0.957906	0.999839
CLTC	0.996296	0.999824
POLR2A	0.993017	0.999799
PUF60	0.884614	0.999788
U2AF2	0.941969	0.999764
PPFIA3	0.955759	0.999758
FBXO11	0.994603	0.999754
GRIN2D	0.959388	0.99971
DNM1	0.971816	0.999693
UPF1	0.970369	0.999638
KDM2A	0.993771	0.999631
AP2A1	0.928621	0.999616
ABCA2	0.987204	0.999615
TNPO2	0.979203	0.9996
XPO1	0.994169	0.999568
PRPF8	0.998342	0.999513
KAT6B	0.999502	0.972476
EGLN2	0.90812	0.999452
CACNA1A	0.99218	0.999441
SF3B3	0.989884	0.999439
CADM4	0.974823	0.999373
TRIO	0.999369	0.968717
CAMK2A	0.85012	0.999364
TOMM40	0.900192	0.999355
UBE2Q1	0.797835	0.999343
GRIN1	0.819254	0.999332
PPP2CA	0.949461	0.999329
KHSRP	0.976098	0.999318
MARK2	0.975567	0.999316
MED13L	0.999299	0.949127
SMARCC2	0.979479	0.999294
HDAC3	0.810506	0.999238
KLHDC3	0.910988	0.999177
EDC4	0.749695	0.999153
TBL1XR1	0.999141	0.989254
ARID5B	0.999127	0.92709
AGO1	0.976448	0.999088
CHD8	0.993957	0.999088
UBTF	0.978907	0.999051
PHIP	0.999023	0.990536
ARID1B	0.999012	0.894605
ATP2B2	0.976557	0.999002
VSNL1	0.737865	0.998972
DST	0.99897	0.756454
SMARCA4	0.993179	0.99896
LPHN2	0.998952	0.794321
ATP1A3	0.962285	0.998951
HECTD1	0.998941	0.991661
ZNF462	0.998937	0.970082
NIPBL	0.99892	0.992315
ACTN4	0.973084	0.998919
NSD1	0.998894	0.991025
DDX46	0.975129	0.998876
JMJD1C	0.998849	0.887968
PA2G4	0.943087	0.998846
NFIB	0.998844	0.963245
CNOT1	0.993932	0.998836
SUPT5H	0.982391	0.998831
SUPT16H	0.962821	0.998816
DHX9	0.994323	0.998811
CALM3	0.562857	0.998789
JAG1	0.998774	0.982624
KPNB1	0.991306	0.998744
RAPGEF2	0.998727	0.954224
THRA	0.679357	0.998684
ZMAT2	0.737673	0.998665
DYNC1H1	0.998413	0.998663
JARID2	0.998662	0.996405
PRPF3	0.934385	0.998655
ANKRD52	0.968882	0.998648
MEIS1	0.998636	0.969602
CHD4	0.996328	0.998601
HECTD4	0.990144	0.998589
NXF1	0.932046	0.998589
SMARCA2	0.998586	0.97971
FBN1	0.998583	0.929595
CUL1	0.990449	0.998565
DSP	0.998513	0.711652
GCN1L1	0.983265	0.998457
BRSK1	0.949578	0.998452
CSNK1E	0.965195	0.998449
STAT3	0.985804	0.998439
SUPT6H	0.990622	0.998439
DDB1	0.971029	0.998425
CA11	0.410615	0.998413
WDR5	0.904997	0.998408
KMT2E	0.998396	0.821488
GSK3B	0.970342	0.998321
CTCF	0.951089	0.998315
TLE4	0.998303	0.940135
WDFY3	0.998287	0.993677
KMT2A	0.998284	0.995758
ZEB2	0.998274	0.922199
PLCB3	0.865959	0.998273
ETF1	0.975617	0.998268
ARHGAP21	0.998266	0.791212
NBEA	0.996022	0.99826
NOTCH1	0.985133	0.998257
ARID2	0.998241	0.974944
USP24	0.995679	0.998231
RBBP4	0.899389	0.998226
ANKHD1	0.99353	0.998196
NCDN	0.954534	0.998192
IK	0.464896	0.998192
POLR2B	0.96097	0.998163
MAU2	0.942298	0.998159
CREBBP	0.998149	0.991544
SHANK1	0.936309	0.998148
NUDT21	0.928339	0.998143
MUC5B	0.769928	0.998122
SPTBN1	0.998094	0.954661
MTOR	0.983096	0.998081
CHD9	0.99808	0.985176
NAV3	0.99807	0.835935
NR2F1	0.98426	0.998054
ANK2	0.998053	0.831279
CHD3	0.990555	0.998043
IRF2BP1	0.760653	0.998028
VCP	0.942918	0.998027
LDB1	0.881196	0.998001
MEN1	0.839783	0.997996
PRRC2C	0.997996	0.953505
CHD6	0.997995	0.967849
ZFHX4	0.997991	0.566992
PCNXL3	0.93184	0.997964
DAZAP1	0.915416	0.997962
ITPR1	0.997957	0.980559
TLN1	0.983003	0.997948
USP7	0.997934	0.996055
UBE2I	0.524519	0.99793
GSK3A	0.90396	0.997928
FBXL19	0.938245	0.997925
ZSWIM8	0.988736	0.997915
PSMC2	0.965587	0.997915
CHD7	0.997914	0.981351
SMARCD1	0.944351	0.997908
HIVEP2	0.997899	0.901877
STXBP1	0.989553	0.997874
USP5	0.945407	0.997869
FZR1	0.97814	0.997851
NF1	0.995219	0.997847
HNRNPU	0.997816	0.764965
STX1B	0.725896	0.997809
PPP5C	0.953577	0.997804
CAMK2B	0.684867	0.997739
SCN8A	0.98784	0.997723
CACNA1C	0.997708	0.985789
SPEN	0.997706	0.847476
CS	0.943494	0.99767
DOCK9	0.997646	0.978986
ANKRD17	0.997625	0.995556
CACNA1E	0.994005	0.997621
SETD1B	0.983826	0.997619
EP300	0.9976	0.967124
RARG	0.940344	0.997589
ARHGEF12	0.997583	0.988498
RFX1	0.932847	0.997581
ACACA	0.992412	0.997581
ARID1A	0.997556	0.994561
REV3L	0.997542	0.92304
LMTK3	0.920878	0.997516
MAP1B	0.997508	0.863505
ATP2B1	0.997484	0.994775
NEURL4	0.910438	0.997424
COL12A1	0.997421	0.871432
SIN3A	0.992864	0.99742
SREBF1	0.803394	0.997419
AUTS2	0.997381	0.79111
HDAC5	0.964801	0.997367
MTA1	0.983635	0.997354
RERE	0.997346	0.850073
HTT	0.99731	0.932605
EIF4G1	0.997303	0.994765
FXR2	0.928618	0.997292
SATB1	0.997285	0.803791
CHD1	0.997263	0.909475
TRIP12	0.99724	0.935366
CCNL1	0.99724	0.71634
PIK3CA	0.995538	0.997219
PPP2R1A	0.873536	0.99721
COL5A1	0.997197	0.90689
EIF4G2	0.997195	0.816135
PLXNB2	0.984442	0.997191
DDX23	0.850595	0.997132
RBBP6	0.997124	0.882212
TCF4	0.997119	0.995462
WNK1	0.997105	0.914187
CARM1	0.921693	0.997057
AGAP3	0.975581	0.99704
MED13	0.99704	0.95916
SLC38A2	0.997029	0.544084
ADNP	0.997023	0.946338
JPH4	0.495858	0.997004
UNC5A	0.915447	0.996997
RICTOR	0.996982	0.962796
SYVN1	0.830877	0.996972
CTBP1	0.916744	0.996941
PLXNC1	0.991588	0.996937
SYNCRIP	0.996933	0.979353
PCF11	0.996923	0.924268
SLIT2	0.996918	0.780784
FNDC3B	0.996911	0.954328
HDLBP	0.973565	0.996906
PPP1CB	0.975133	0.996887
XPO7	0.988444	0.996869
GRAMD1B	0.982083	0.996866
HNRNPH1	0.996222	0.996857
USP34	0.99682	0.934913
PSMC6	0.958268	0.996807
PPP2R5D	0.960952	0.996802
MAP4K4	0.991382	0.996802
STAG1	0.996792	0.996037
PRPF19	0.957053	0.996788
CSNK1A1	0.990199	0.996767
GIT1	0.939389	0.996739
EZH2	0.98847	0.996714
SMC3	0.996672	0.992833
PRPF4B	0.996657	0.965906
SPTBN4	0.925825	0.996648
FRY	0.996629	0.88882
MAP4K1	0.921241	0.996624
GANAB	0.974269	0.996611
TOP1	0.996603	0.994307
PEA15	0.717184	0.996592
CYHR1	0.402241	0.996582
PPP3CA	0.982551	0.996576
ABCE1	0.985439	0.996529
DHX15	0.996517	0.995304
MEIS2	0.996495	0.971097
ASAP1	0.99647	0.780964
TLE1	0.996462	0.834951
CACTIN	0.912028	0.996442
EFTUD2	0.955834	0.996436
TBX3	0.996434	0.896452
KAT6A	0.996425	0.933438
TCF7L2	0.99641	0.778611
KAT2A	0.720373	0.996404
MAST1	0.981936	0.996394
ATP6V1A	0.922774	0.996388
IPO5	0.996356	0.930206
NAB2	0.668367	0.996345
EFNB2	0.996341	0.647909
EBF3	0.996335	0.754624
AHCYL1	0.889464	0.996332
ZNF608	0.996323	0.442681
DYRK1B	0.836227	0.996304
DHX30	0.977789	0.996292
RTF1	0.968275	0.99629
GTPBP2	0.531444	0.996237
WDR26	0.99282	0.996188
ARF1	0.802226	0.996171
CHERP	0.929462	0.996163
TMEM63B	0.941819	0.996155
HDAC9	0.996154	0.948252
PLEKHA5	0.996149	0.665285
PTPRD	0.996139	0.540808
RPS6KA4	0.697672	0.996129
MYCBP2	0.996123	0.994372
PSMC3	0.92778	0.996063
SCAF8	0.99604	0.905069
NCKAP1	0.99603	0.955977
PURA	0.879163	0.995997
PBX1	0.995995	0.978854
SEC61A1	0.949456	0.995954
NAV2	0.995904	0.699067
TPR	0.99585	0.968281
NACC1	0.933959	0.995831
KLF6	0.995812	0.935712
CDC42BPB	0.995808	0.989965
GLI3	0.995789	0.311792
CLK2	0.850255	0.995778
ARID4B	0.995746	0.954338
AGO2	0.986763	0.995742
COPA	0.975037	0.995738
NOVA2	0.833812	0.995729
PRKACA	0.878745	0.995729
XAB2	0.873225	0.995726
TMEM259	0.964001	0.995721
MLLT10	0.995716	0.848281
SNRNP200	0.976696	0.995706
DIP2C	0.995664	0.876706
STAT5B	0.916577	0.995664
CHD2	0.995656	0.990175
SLC4A2	0.892757	0.995625
DENND4B	0.902582	0.995617
EBF1	0.995577	0.990576
DMXL2	0.995574	0.881937
MINK1	0.995544	0.995568
ZNF521	0.995485	0.944489
TOP2B	0.995462	0.993227
SLC25A11	0.825533	0.99545
PATZ1	0.981799	0.995418
TRIM46	0.796252	0.995398
NFKBIA	0.99539	0.337273
IPO13	0.975094	0.995375
TCERG1	0.994418	0.995372
ATP1A1	0.980072	0.995366
CLPTM1	0.84488	0.995352
SSRP1	0.952026	0.995346
SLC8A2	0.687388	0.995336
ZMYM4	0.993716	0.9953
SMARCA5	0.99502	0.995272
SIN3B	0.948495	0.99527
SCN2A	0.989523	0.995265
STAT5A	0.959065	0.995263
BRWD1	0.995231	0.954616
ABL1	0.99521	0.952938
KLF5	0.995205	0.436398
SRCAP	0.995193	0.978883
EPHA7	0.995187	0.596869
TRPS1	0.995185	0.611728
CNIH2	0.556449	0.995166
NLK	0.991292	0.995165
ILF2	0.783127	0.995148
BTAF1	0.995146	0.870423
UNK	0.971131	0.995071
NCOA2	0.995056	0.977339
IPO7	0.995054	0.990149
PRR12	0.985365	0.995049
MAPK8IP3	0.964016	0.995043
NCOR1	0.995034	0.977289
ZNF827	0.99502	0.692197
MACF1	0.992606	0.99499
KDM1A	0.970688	0.994983
NFIA	0.994953	0.923183
TP63	0.994952	0.906664
MAPRE2	0.974546	0.994938
TNRC6B	0.994937	0.972645
CAMTA1	0.988109	0.994909
CAND1	0.994902	0.938457
MLLT4	0.994892	0.754138
UBR5	0.994888	0.989689
SMU1	0.947306	0.994886
NOVA1	0.994885	0.780493
RBM25	0.987123	0.994874
CBLB	0.994855	0.652732
ADRBK1	0.895651	0.994839
PPP3CB	0.955802	0.994832
NAA25	0.988837	0.994795
PTCH1	0.994766	0.935225
TRERF1	0.986172	0.99474
DNMT1	0.987402	0.994735
ZNF532	0.994734	0.749957
CENPB	0.916574	0.994717
PLCB1	0.994701	0.965732
KALRN	0.994696	0.91487
KIAA0947	0.994684	0.339122
BAI1	0.963644	0.994677
CTNNB1	0.994674	0.994489
MYH10	0.994669	0.988738
HIPK2	0.99463	0.95092
KDM4A	0.948836	0.994611
PPP2R5B	0.608679	0.994605
OTUD4	0.994599	0.954513
MECOM	0.994585	0.459193
NCOA1	0.994576	0.971064
ATP2A2	0.994505	0.984797
KIF5B	0.99448	0.961045
TNIK	0.994463	0.980628
PRPF31	0.780106	0.994445
RBM22	0.85712	0.994438
MBTD1	0.978426	0.994436
SIPA1L1	0.994422	0.725152
UBE3A	0.994421	0.788992
CELF3	0.673539	0.994418
TNRC18	0.994413	0.950552
RBM26	0.994388	0.85992
TRIM8	0.934199	0.994381
ARHGAP5	0.994377	0.826129
COL11A1	0.994372	0.659842
ZC3H11A	0.994367	0.982552
STAT2	0.689334	0.994334
PIK3R1	0.994307	0.981152
ATP13A3	0.994276	0.969295
TOMM40L	0.35076	0.994244
ZNF219	0.85976	0.994234
OGDH	0.978396	0.994211
USP21	0.391136	0.994184
PLXND1	0.978818	0.99416
COL4A1	0.994142	0.588333
SF3A1	0.970649	0.994128
ZNF292	0.99412	0.734075
DICER1	0.99411	0.938019
ARHGAP32	0.994106	0.606241
TJP1	0.994104	0.484219
ZFHX3	0.994092	0.374194
PIP4K2B	0.887294	0.994061
PAXIP1	0.994051	0.989063
ARFGEF1	0.994047	0.989756
CELSR3	0.972167	0.994043
PLCL2	0.994021	0.900363
CKAP5	0.991904	0.99402
XPO5	0.963363	0.994003
UNC79	0.991519	0.994002
SPRY2	0.993982	0.54798
B3GNT1	0.14858	0.993981
TEAD1	0.993971	0.393815
GNG3	0.16701	0.99397
BRD4	0.987413	0.993966
EPC1	0.99396	0.89124
CAMSAP2	0.993939	0.728261
HELZ	0.993938	0.866896
PTPRK	0.993897	0.927739
RAC1	0.963358	0.993897
UNC80	0.9425	0.993895
CAD	0.98161	0.993895
GABBR2	0.949698	0.993861
CDH11	0.99385	0.311759
MEF2D	0.937902	0.993838
PIAS4	0.933459	0.993837
ACIN1	0.976205	0.993824
CDK5	0.389707	0.993815
PRKCG	0.577526	0.993801
RQCD1	0.827098	0.993788
PBRM1	0.986472	0.993782
ZFR	0.993778	0.971342
TANC2	0.993725	0.908058
HNRNPK	0.993716	0.98497
ZSWIM6	0.993702	0.976432
CACNA1G	0.983469	0.993698
RBPJ	0.993667	0.971404
EZH1	0.598991	0.99366
LTBP3	0.743817	0.993653
PHF3	0.993632	0.637845
PHF19	0.965908	0.993625
SVEP1	0.993597	0.777444
STXBP5	0.993596	0.874442
NDUFS2	0.442967	0.993591
BAI3	0.993585	0.909519
RBM5	0.881121	0.993551
TTC28	0.993549	0.928719
IKZF2	0.993542	0.960538
ETS1	0.993512	0.872955
IGF1R	0.99351	0.960991
CLUH	0.974255	0.993507
PUM1	0.993503	0.963304
CYFIP2	0.981345	0.993501
RNF31	0.766357	0.993468
SMAD7	0.944265	0.993467
MET	0.993436	0.641108
FGFR1	0.993382	0.906575
DDX17	0.993379	0.963239
SENP3	0.865106	0.993377
RBBP5	0.928219	0.993369
FOXP2	0.993366	0.708987
MTMR4	0.97433	0.993364
SF3B4	0.807194	0.993346
CTR9	0.993333	0.989956
AKT3	0.992616	0.993324
FLI1	0.993313	0.9471
MAZ	0.790684	0.993272
DCAF15	0.829661	0.993269
PPP3R1	0.766724	0.993263
SET	0.770286	0.993261
UPF2	0.993254	0.770194
LMNA	0.963169	0.993251
CANX	0.977369	0.99325
ZNF644	0.993237	0.809234
DENND4A	0.993231	0.987509
SCAI	0.973376	0.993207
AGO3	0.956878	0.993203
COL1A1	0.992595	0.993201
WAC	0.993186	0.806246
SART1	0.816836	0.993185
NFAT5	0.993162	0.976647
RANBP9	0.993157	0.868889
EIF3A	0.993107	0.937597
SIK3	0.993103	0.969842
LARP1	0.993094	0.993098
NAV1	0.99309	0.947265
TNPO1	0.993079	0.990839
NUMBL	0.835917	0.993072
SMCHD1	0.993068	0.726495
CCDC88A	0.993065	0.851344
HIVEP1	0.99305	0.543592
NR3C1	0.993048	0.896072
KDM3B	0.991929	0.99304
NRP1	0.993024	0.327061
EXT1	0.993022	0.576188
DOPEY1	0.993019	0.973974
DLG5	0.993016	0.838471
OPA1	0.993009	0.811172
TNRC6A	0.993009	0.71191
DPF2	0.797218	0.993008
INTS3	0.927073	0.993005
CBX5	0.903881	0.993
PACSIN1	0.705738	0.992982
ASH1L	0.992977	0.980759
FURIN	0.961991	0.992926
SF3A3	0.951517	0.992916
SYMPK	0.832481	0.992915
CTIF	0.992901	0.786352
RFX3	0.992884	0.970563
PPP1R12A	0.99288	0.835482
ZMYND8	0.992879	0.992106
NUTF2	0.692874	0.992874
KAT8	0.506099	0.992867
CELF4	0.9764	0.992855
EIF4A2	0.992817	0.973232
ACTR1A	0.922037	0.992796
RPL17	0.992789	0.29097
EP400	0.992774	0.880105
PPP1CA	0.926436	0.992764
RHOA	0.612389	0.992763
U2SURP	0.992753	0.970933
ATP2C1	0.992747	0.991457
HMGCR	0.988132	0.992733
HSP90B1	0.992723	0.928996
SATB2	0.992693	0.921177
COPS2	0.991969	0.99269
GCK	0.462272	0.99269
LAMA5	0.507987	0.992686
PROX1	0.992665	0.935889
MYT1L	0.992652	0.974363
PPP2R2A	0.992648	0.98603
ZMIZ1	0.992642	0.975753
FBXW11	0.986368	0.99264
NLGN2	0.960951	0.992636
ETV5	0.992626	0.965162
QSER1	0.992619	0.786398
BAZ1B	0.992613	0.992032
COL3A1	0.99261	0.709343
RAB14	0.981289	0.992595
FBXL20	0.926744	0.992568
R3HDM2	0.966275	0.99252
ZBTB38	0.992502	0.898806
MATR3	0.992498	0.986795
GDF11	0.615614	0.992477
RND3	0.992476	0.555296
FAT4	0.992473	0.303659
PTPN12	0.992473	0.655595
UBAP2L	0.944764	0.992465
FBXW7	0.990046	0.992465
CHRD	0.4523	0.992459
CMIP	0.99245	0.952261
HIPK1	0.992439	0.974836
ZFC3H1	0.992435	0.93785
ZEB1	0.992414	0.596881
CTDNEP1	0.859583	0.992412
SON	0.992402	0.771572
MORC3	0.992385	0.914229
FOXO1	0.992377	0.982871
TIAL1	0.992344	0.983137
USP48	0.977297	0.992311
HDAC2	0.992288	0.971728
PPARGC1A	0.992277	0.413665
BOD1L1	0.992275	0.348512
FRMD4A	0.992267	0.937711
RFX7	0.99226	0.913136
CPEB4	0.992258	0.952851
DACH1	0.992255	0.79248
TIPARP	0.992246	0.667894
NUP153	0.992244	0.619147
ZMYND19	0.534259	0.992229
RREB1	0.99222	0.320613
USP19	0.845961	0.992192
DLG2	0.962536	0.99219
SETDB1	0.873712	0.992152
PNISR	0.992137	0.903798
DPYSL2	0.992132	0.991789
SSBP3	0.937841	0.992119
MRC2	0.992083	0.984318
RASA1	0.992074	0.958803
CEP350	0.992038	0.851282
TAOK1	0.980643	0.992016
EDF1	0.660651	0.992015
COL5A2	0.992013	0.597517
GATAD2B	0.960822	0.992008
KCNMA1	0.991999	0.882942
PPP1R9B	0.918082	0.991973
UBQLN4	0.796744	0.991971
TFAP2A	0.991953	0.844375
ZNF236	0.991952	0.896144
SLC12A2	0.991944	0.733362
LAMC1	0.991941	0.598117
PCLO	0.991938	0.255889
ARL8A	0.7731	0.991929
TGFB3	0.97924	0.991914
SIPA1L2	0.991894	0.385036
LARP4B	0.991868	0.663038
CACNA2D2	0.959017	0.991856
PTK2	0.991855	0.702457
MEGF8	0.931814	0.991854
PSME4	0.991851	0.932011
HDAC7	0.816859	0.991784
PPP2R4	0.820246	0.991781
CLASP2	0.991778	0.988254
ATP13A1	0.92581	0.99177
PDGFRA	0.991757	0.750477
ATRN	0.99175	0.91546
PTPRS	0.991733	0.970419
RALGAPA1	0.991711	0.96452
HNRNPA2B1	0.991699	0.578579
NFIX	0.976179	0.99168
RAD23B	0.991659	0.775371
NUP205	0.991653	0.774294
WHSC1L1	0.991459	0.991652
ITGB1	0.991648	0.892365
CPSF4	0.489833	0.991647
BAI2	0.988574	0.991641
ARNTL	0.991633	0.983236
PPM1G	0.965457	0.991609
NEDD4L	0.9916	0.895528
SLTM	0.991592	0.83393
RBFOX2	0.991575	0.952888
BAZ1A	0.991574	0.882055
SETBP1	0.991572	0.765828
ACTL6A	0.976471	0.991567
FASTK	0.35391	0.991551
IMPDH2	0.470944	0.99155
FBXL16	0.79422	0.99155
SOX6	0.991526	0.703465
KANSL1	0.991522	0.984103
RUVBL2	0.885049	0.991518
GREB1L	0.98981	0.991502
ELMSAN1	0.97397	0.991492
EIF4G3	0.991445	0.943559
SCAF11	0.99143	0.609956
DNAJC13	0.991427	0.798556
SOS1	0.991425	0.939215
PCBP2	0.899199	0.991424
NCBP1	0.957462	0.991414
SLC2A1	0.93241	0.991402
ANKRD28	0.991388	0.971058
PIK3CD	0.947859	0.991343
UBE2K	0.909947	0.991342
SMARCD3	0.639367	0.991322
MAP2K1	0.969148	0.99132
CELSR1	0.991314	0.852944
SNRNP70	0.849202	0.991311
PSMA1	0.990443	0.991304
DMXL1	0.991303	0.574846
E2F3	0.991276	0.798957
MAG	0.581568	0.991257
KMT2D	0.982549	0.991251
ANKRD13B	0.81402	0.991249
TRRAP	0.991242	0.986498
DENND5B	0.99123	0.893927
SUCO	0.991223	0.656029
RAD21	0.991222	0.952612
KIAA0368	0.991197	0.943256
GAPVD1	0.991184	0.946998
SOX5	0.991153	0.848261
ARID4A	0.991151	0.907483
CUL3	0.991131	0.979259
FGFR2	0.991126	0.652005
PTPRA	0.988587	0.99112
KDM4B	0.975393	0.991111
PTPRM	0.991103	0.733243
PAPOLA	0.991099	0.987228
DLL1	0.991078	0.879914
PRDM2	0.991057	0.602611
FAM171A2	0.750148	0.991047
USP32	0.99104	0.939483
AEBP2	0.991039	0.852607
USF2	0.681064	0.991034
FBN2	0.991029	0.80232
FERMT2	0.991024	0.692231
PHLPP1	0.991005	0.604904
ZMYND11	0.99099	0.88651
COPS5	0.953628	0.990968
TRIM2	0.990957	0.975161
SHANK3	0.990947	0.959249
CSTF3	0.970603	0.990946
RRM1	0.990943	0.990509
ARGLU1	0.990937	0.886605
C2CD2L	0.926263	0.990927
COL1A2	0.990909	0.520031
RLF	0.9909	0.943473
RPL18	0.96965	0.990884
PSMD2	0.9749	0.99088
FYN	0.990843	0.980149
CYLD	0.990826	0.874912
TENM3	0.990825	0.790393
SETD2	0.99082	0.826238
RALGPS1	0.969891	0.990813
COPB1	0.990804	0.961163
PLEC	0.393761	0.990793
EIF4E2	0.805815	0.990768
ARFGEF2	0.990755	0.880388
DPP9	0.914635	0.990754
WAPAL	0.990742	0.893566
HIF1A	0.990732	0.986158
UBE4B	0.99073	0.976424
GPS1	0.891251	0.990728
CNNM2	0.899871	0.990716
GATA3	0.990681	0.640613
RASGRF1	0.969595	0.990673
NCOR2	0.99066	0.958539
UBP1	0.980165	0.990627
ATP9A	0.990608	0.895996
MYO5A	0.990579	0.939875
TIAM1	0.979974	0.990551
KIAA1468	0.990544	0.968776
MGA	0.990537	0.907342
EEF2	0.990529	0.984639
DCAF5	0.990513	0.690162
ADAMTS6	0.990495	0.937964
CUX1	0.990478	0.971242
IGF2BP3	0.990457	0.775384
MCL1	0.990441	0.279011
THOC1	0.990424	0.919343
PHF21A	0.990424	0.981289
MAP3K7	0.990416	0.854078
ANO8	0.892902	0.990406
LPHN3	0.990393	0.442162
SMAD3	0.957882	0.990382
MYO18A	0.967712	0.990377
SH3PXD2A	0.990375	0.804766
PPAP2B	0.990338	0.781322
TUBG1	0.452948	0.990285
PICALM	0.990256	0.956688
RAE1	0.943803	0.990239
DCTN2	0.946813	0.990236
MLLT3	0.99021	0.94122
ETV1	0.990153	0.479044
SRSF7	0.990143	0.747146
TENM2	0.990141	0.856325
DDX5	0.990139	0.652617
PREX1	0.990126	0.972365
SMARCB1	0.948068	0.990097
CERS2	0.331191	0.990083
FAM46A	0.990058	0.353404
RPTOR	0.990056	0.969961
EEF1A2	0.943043	0.990046
APC	0.990045	0.824537
EIF5B	0.981367	0.990039
PC	0.570155	0.990037
RNF40	0.804434	0.990017
MAP3K4	0.990006	0.688666
CLIP3	0.518506	0.990005
YY1	0.989981	0.974227
ATP6V0C	0.446415	0.989974
PABPC1	0.989967	0.91877
ITSN1	0.989939	0.986849
CACNG7	0.683272	0.989932
ELAVL1	0.894366	0.989928
PDE10A	0.989894	0.984632
EIF4A1	0.989886	0.988284
GRIA2	0.980742	0.989849
MARCH6	0.989844	0.969244
SF3A2	0.839808	0.98982
GNB2L1	0.982651	0.989814
TULP4	0.989797	0.565344
BHLHE40	0.989793	0.724854
TEK	0.989754	0.585277
PTPRF	0.989751	0.97443
GTF3C1	0.989696	0.985461
PRKD2	0.782703	0.989685
LRRC7	0.989679	0.828864
PUM2	0.989677	0.536107
TAF3	0.989668	0.764841
MEMO1	0.946741	0.989662
PRPF4	0.892025	0.989652
HNRNPR	0.989644	0.987096
ATAD2	0.989639	0.836507
CIT	0.989605	0.970499
UBR2	0.983065	0.9896
RBM27	0.989591	0.969313
CIC	0.959378	0.98959
MMP2	0.989561	0.721791
KPNA1	0.931772	0.989558
STAT1	0.945486	0.989556
PHF20L1	0.989549	0.842616
RAPGEF1	0.989532	0.975369
KIAA0232	0.98953	0.532733
DOCK2	0.987224	0.989505
KIF1B	0.989477	0.963753
NPM1	0.989472	0.943315
ENAH	0.98947	0.444318
STT3B	0.989455	0.981466
KLC2	0.644218	0.989441
PI4K2A	0.923499	0.989436
TM9SF2	0.989422	0.944505
TRAF7	0.432315	0.989419
ZC3H12C	0.989403	0.461654
JAKMIP2	0.98939	0.980642
GRIN2B	0.989383	0.975466
RUNX2	0.989367	0.961794
MYO9B	0.960441	0.989367
RHOC	0.601813	0.989361
ROCK2	0.98936	0.98829
CUL2	0.989359	0.613465
SLIT3	0.989354	0.69906
ZC3H7B	0.982969	0.98934
SBNO1	0.989325	0.987828
ATAD2B	0.989324	0.972829
MKL2	0.989308	0.428319
SMARCAD1	0.989305	0.957404
E2F4	0.589892	0.989296
TNNI3	0.387687	0.989296
AFF4	0.989294	0.959394
SKP1	0.719411	0.989289
CADM3	0.854023	0.989282
FXYD7	0.159097	0.989272
RORC	0.939194	0.989255
ARHGAP35	0.98925	0.917113
API5	0.988251	0.98925
DCLK1	0.989248	0.97564
PRMT5	0.850014	0.989242
BTBD19	0.24512	0.989213
LRRC4B	0.591019	0.989209
MAP3K12	0.922452	0.989187
SND1	0.989186	0.984704
PCDH10	0.989169	0.207751
DIP2B	0.989169	0.985061
HPN	0.753578	0.98916
RB1	0.983812	0.989154
MTSS1	0.989154	0.988221
ERBB2IP	0.989153	0.718474
ITGB8	0.989132	0.283664
ARRDC3	0.989102	0.705426
HERC1	0.989101	0.931523
NRXN2	0.804185	0.989087
CALD1	0.989072	0.534075
ANAPC2	0.887887	0.989056
PACS1	0.907696	0.989018
CSK	0.903733	0.989002
RAI1	0.988981	0.774673
KDM5A	0.988965	0.571925
DYRK1A	0.988957	0.714914
FOXO3	0.988932	0.665044
ACTN1	0.988921	0.965413
PDE2A	0.883899	0.988896
WDR7	0.98889	0.897124
PRICKLE2	0.988873	0.274715
UBE2D2	0.854172	0.988866
FLT1	0.988866	0.933374
CDC23	0.951072	0.988862
HMGXB3	0.945724	0.98885
JAK1	0.988845	0.974386
FST	0.98884	0.923381
USP15	0.988824	0.945265
ETS2	0.988807	0.934258
GRIK2	0.988797	0.899411
PARD3	0.988783	0.282753
GRHL2	0.988772	0.775709
AHR	0.988747	0.0948915
EIF3B	0.988674	0.809093
SF3B2	0.870053	0.98867
ARHGAP31	0.98863	0.710901
PTPRZ1	0.988596	0.593925
CELF5	0.729899	0.988591
CAMSAP3	0.988591	0.941554
TNRC6C	0.98858	0.825239
FOXP1	0.988579	0.262915
SFMBT2	0.988571	0.697325
NCAM1	0.988567	0.971691
CACNA2D1	0.988554	0.817124
PI4KB	0.901899	0.988539
PRKCE	0.976236	0.988533
HMGCS1	0.988499	0.988349
NFKB1	0.988488	0.954033
TP53BP1	0.988473	0.889162
SAMD4B	0.93399	0.988465
MSI2	0.988456	0.962808
EML3	0.482944	0.988452
SRPK2	0.988421	0.899406
INHBA	0.988417	0.416994
TGFB2	0.9884	0.741915
PPP4C	0.458028	0.98838
EPHA4	0.988362	0.937872
SLC12A5	0.812712	0.988345
ZZZ3	0.988345	0.866585
DNAJC7	0.877797	0.988345
MAPK14	0.824275	0.988339
AKT1	0.863841	0.988338
MPRIP	0.988323	0.977293
XRCC5	0.988311	0.979069
ANKRD12	0.988285	0.535692
FXYD1	0.300359	0.988241
VEZF1	0.98689	0.988142
GTPBP1	0.908961	0.988122
TLE3	0.988086	0.951897
QRICH1	0.910141	0.988086
CCND2	0.988084	0.719821
TSHZ3	0.988075	0.341227
PDS5B	0.988066	0.965707
USP47	0.988055	0.495868
TPP2	0.988033	0.972441
TNS3	0.988007	0.375148
RARA	0.722047	0.987971
JAG2	0.987934	0.901593
NUCKS1	0.967467	0.987922
CAMK2G	0.866476	0.987911
NUP188	0.973591	0.987889
UBE2O	0.987865	0.985454
GLYR1	0.958055	0.987862
PSMD1	0.984321	0.987855
MAPKAPK2	0.971016	0.987848
ZBTB1	0.983418	0.987847
ZCCHC6	0.987808	0.846713
NR2F2	0.987801	0.740641
SLC17A7	0.554671	0.987792
AKAP11	0.987785	0.426152
DPF1	0.711436	0.987769
MAP2K7	0.778887	0.987745
CELF1	0.979091	0.987741
DOT1L	0.978513	0.987707
WWP1	0.987697	0.968441
CTNND2	0.987692	0.927818
RNF145	0.987678	0.80892
SEMA6A	0.987668	0.583939
IL6ST	0.987665	0.738077
RASAL2	0.987658	0.838239
HNRNPAB	0.94822	0.987642
ADAM10	0.987621	0.964269
KIF13A	0.987609	0.437577
ZC3H13	0.987591	0.849524
SMEK1	0.987566	0.982612
KIAA1244	0.987519	0.959278
MED12L	0.98751	0.964165
ZNF609	0.987501	0.949446
SCAF4	0.987464	0.903202
UBA2	0.959243	0.987423
CCNC	0.98737	0.942205
RB1CC1	0.987354	0.466936
MAP3K1	0.987332	0.882987
NFKB2	0.84078	0.987312
BMPR2	0.987292	0.847121
CSNK2A2	0.917077	0.987292
WDR1	0.98727	0.703089
TEX10	0.987247	0.738591
PRKRIR	0.987229	0.973478
BCL11B	0.987225	0.96273
SEL1L	0.987215	0.753167
ACAP2	0.979545	0.987214
KDR	0.987196	0.52886
GSPT1	0.987182	0.975725
DNM2	0.924164	0.987171
TRIM33	0.987145	0.979885
RAN	0.987134	0.964734
YWHAE	0.987123	0.899164
TRIM24	0.987122	0.970213
WHSC1	0.98477	0.987115
PHF5A	0.769747	0.987094
AP3D1	0.969248	0.987056
SAFB	0.987045	0.951175
WEE1	0.987017	0.943557
TLN2	0.987016	0.711482
TRIM3	0.920119	0.986969
GNAI2	0.762556	0.986963
SCN1A	0.986954	0.954965
KPNA4	0.969097	0.986932
SAMD4A	0.986903	0.829015
FXR1	0.986875	0.933171
DAAM1	0.986854	0.80346
BRAF	0.985896	0.986835
SMG6	0.986823	0.718205
NKTR	0.986805	0.794988
SLC6A1	0.906266	0.986804
CSE1L	0.9868	0.920419
ZBTB7B	0.619694	0.98678
BAHD1	0.964791	0.98678
ZNF512B	0.974364	0.986756
APH1A	0.56962	0.986755
RPL8	0.98675	0.890232
RAB11A	0.928631	0.986748
DAGLA	0.972102	0.98668
DIDO1	0.986664	0.951266
FAM120A	0.986637	0.970627
ADD3	0.986634	0.895991
AKAP6	0.986624	0.314162
RAPH1	0.986617	0.394519
CDC42BPA	0.98658	0.727828
GLG1	0.986578	0.802369
KDM2B	0.986554	0.980797
EFNA5	0.986552	0.676241
MYRF	0.842131	0.986546
UBR4	0.980092	0.986538
ICMT	0.871057	0.98653
SORCS1	0.986516	0.22767
MPZ	0.485604	0.986503
IGF2R	0.986478	0.813668
RYR2	0.986456	0.946332
ZNF384	0.925857	0.986446
SLC6A6	0.961224	0.986415
VPS4A	0.803024	0.986401
ATP6V0A1	0.928669	0.986394
CUL4A	0.975642	0.986326
EGLN1	0.986325	0.867494
RAB3GAP2	0.986315	0.814754
KBTBD2	0.986305	0.867249
RABGAP1	0.986299	0.975469
ZBTB16	0.98629	0.920134
AHCTF1	0.986271	0.414063
XPOT	0.985339	0.986269
PIAS1	0.98626	0.96046
SHOC2	0.986256	0.969855
ARHGEF7	0.98622	0.915547
RALGAPB	0.986211	0.922732
ATG9A	0.53666	0.986173
CPSF1	0.46841	0.986156
RPS6KA5	0.986148	0.961231
TBC1D10B	0.871777	0.986104
STIM2	0.986079	0.761062
RPS6	0.986054	0.249404
INTS6	0.986048	0.954096
CACNA1I	0.950371	0.986042
NCAPG2	0.986032	0.28569
NFATC2	0.986023	0.55518
ELL2	0.986022	0.834718
ARFIP2	0.794444	0.986015
NRG2	0.949282	0.986001
STK39	0.985954	0.77756
PDZD2	0.98592	0.667748
SNAP25	0.959358	0.98592
ZCCHC11	0.9856	0.985902
ZBTB44	0.9859	0.88508
PDS5A	0.985899	0.985638
C11orf68	0.180288	0.985831
DUSP7	0.730102	0.985809
FOXN3	0.985807	0.938138
CDH2	0.985805	0.742071
SETD5	0.985777	0.973493
ARHGEF2	0.885076	0.985747
PHF2	0.983574	0.985709
PSME3	0.836489	0.985707
NAA15	0.968066	0.985696
UHRF2	0.985687	0.94089
STRBP	0.980626	0.985673
SRSF3	0.985653	0.954339
UBE3C	0.985575	0.885522
SMAD2	0.985572	0.935258
CLASP1	0.985567	0.938621
KAT7	0.963045	0.985553
LOX	0.985533	0.473175
ZCCHC14	0.985511	0.860805
GFPT1	0.955936	0.9855
CTNNA1	0.985493	0.977365
UBR3	0.984769	0.985476
RDX	0.985475	0.616547
MN1	0.985465	0.554239
SCRIB	0.919561	0.985462
NAP1L1	0.985453	0.97295
AHSA1	0.879754	0.985443
ERH	0.832923	0.985436
G3BP1	0.839813	0.985427
BRPF1	0.971349	0.98539
EWSR1	0.985385	0.960387
HNRNPUL1	0.967584	0.985374
TAF4	0.985362	0.903431
AAMP	0.865675	0.985359
ZNF281	0.98534	0.887934
PSIP1	0.985308	0.714521
ROCK1	0.9853	0.820211
MAP1A	0.985298	0.951136
CPSF6	0.985286	0.979912
PITPNC1	0.976513	0.985282
RXRA	0.96536	0.985235
MMP14	0.979615	0.985221
CACNA1D	0.98519	0.984255
GRIA1	0.985183	0.876636
PRR14L	0.985156	0.79595
DCAF8	0.948452	0.985146
MYO16	0.985084	0.53278
UBN2	0.985081	0.614466
KIAA2018	0.985028	0.5471
TRA2B	0.985008	0.948772
KPNA6	0.909078	0.984961
BRD1	0.984944	0.741894
FBXO38	0.984868	0.910126
AP2B1	0.978048	0.984864
ANTXR1	0.984863	0.48484
SFPQ	0.984857	0.637552
HNRNPM	0.984835	0.952586
RIMS1	0.984812	0.929671
EXOC5	0.984806	0.968261
SENP6	0.984769	0.780703
SURF4	0.778598	0.984764
GRAMD4	0.984748	0.973755
IPO9	0.984747	0.975641
USP14	0.984746	0.921593
EED	0.980171	0.984714
ING3	0.9847	0.916531
SMG7	0.984687	0.951893
UCKL1	0.335348	0.984685
ZNF148	0.984674	0.962674
IPO4	0.347888	0.984661
SPPL3	0.971037	0.984644
SPAG9	0.984631	0.971097
TRIB2	0.984601	0.466847
PRPF6	0.684204	0.984596
SP4	0.984585	0.730573
BCL11A	0.984563	0.696492
FBLN1	0.984555	0.699404
HSPA5	0.984555	0.954817
COPS6	0.817257	0.98454
MAGI2	0.984537	0.736104
YTHDC1	0.984521	0.853467
DAB2IP	0.984518	0.951757
RELA	0.894404	0.984495
CDK17	0.984474	0.971767
NTRK2	0.984464	0.981808
PSMD11	0.970547	0.984457
ARIH1	0.984444	0.966429
RPL3	0.984426	0.699902
OSBP	0.97117	0.984395
CNOT4	0.984346	0.98317
PRRC2B	0.984331	0.778013
VCAN	0.984326	0.496667
HNRNPA3	0.984303	0.897908
ADCY5	0.984284	0.85961
STRN4	0.857092	0.98428
MTA2	0.925349	0.984279
MAST3	0.873069	0.984267
YWHAZ	0.984259	0.932396
CNOT6L	0.973823	0.984247
ZNF407	0.984243	0.350226
YLPM1	0.984232	0.768286
IRF6	0.984223	0.968102
CASZ1	0.984212	0.855449
BMP2	0.984209	0.234763
GTPBP4	0.984181	0.784396
CCAR1	0.975293	0.984159
MARCH5	0.954152	0.984118
NRBP1	0.876308	0.984114
PCDH9	0.984114	0.413731
UCHL1	0.984089	0.703401
DPYSL3	0.984062	0.821034
KLF12	0.984061	0.676239
COL2A1	0.984048	0.857428
EIF4B	0.941616	0.984001
ARHGAP42	0.98399	0.874979
AKT2	0.830785	0.983968
SOGA1	0.983961	0.95315
CALM2	0.932622	0.983912
DYRK2	0.983907	0.48298
SEMA3A	0.983896	0.751606
SIK2	0.983892	0.952372
JAZF1	0.923207	0.983886
TMED10	0.951934	0.983881
LRP6	0.983875	0.870039
LGR4	0.983871	0.457351
CLASRP	0.697406	0.983853
EI24	0.853229	0.983843
LRRC8A	0.873882	0.983822
XPR1	0.983811	0.971207
WTAP	0.983808	0.929909
RIMS2	0.983801	0.918983
CCNK	0.981027	0.983756
BIRC6	0.983749	0.570407
AP2A2	0.941733	0.983737
CELF2	0.983697	0.9715
RAB6B	0.852045	0.983696
TRAPPC8	0.983694	0.816356
ST5	0.983675	0.712738
PLXNA4	0.983651	0.545513
RALGDS	0.959181	0.983651
NR1D1	0.835402	0.983621
NNT	0.983602	0.75689
PHB	0.841442	0.983575
CNOT2	0.962866	0.983502
SRSF1	0.983479	0.766301
SRM	0.503588	0.983475
RANBP3	0.965739	0.983471
ITPR3	0.820384	0.983444
PSMC4	0.592118	0.983438
RNF41	0.836249	0.983376
CSNK1G2	0.927963	0.983304
LPCAT3	0.948953	0.983282
SEPT4	0.669286	0.983267
CDYL	0.983243	0.746886
RCC2	0.977976	0.983223
INTS2	0.98318	0.918559
CAMSAP1	0.983179	0.791981
PCNX	0.983173	0.628125
HECW2	0.983141	0.969306
FBL	0.891737	0.983131
FMNL2	0.983104	0.892619
PELP1	0.983103	0.894954
TPT1	0.983088	0.338713
DDI2	0.911138	0.983064
FAR1	0.98303	0.890569
KIAA0922	0.983024	0.597297
PTBP1	0.954049	0.983023
FAM135A	0.983021	0.736425
HEPACAM	0.829237	0.98302
WDR48	0.965386	0.983015
CORO1C	0.982931	0.810775
RAD54L2	0.982874	0.952555
UBE2Z	0.884568	0.982843
HNRNPL	0.977589	0.982829
DOCK4	0.982822	0.947761
RPL9	0.982795	0.651052
XPO4	0.98278	0.974882
INO80	0.97734	0.982741
DDX1	0.98273	0.861088
CTNND1	0.978294	0.982714
RBPMS	0.982698	0.388471
PSMD12	0.982642	0.862563
RPL6	0.982641	0.505838
PAFAH1B1	0.98264	0.975981
SKIL	0.982639	0.498758
DDX6	0.960729	0.982637
UBQLN1	0.982619	0.925819
SP1	0.982611	0.775224
MAF1	0.46401	0.982587
CHAF1A	0.982586	0.882653
ZNF131	0.982571	0.834085
GPATCH8	0.982546	0.81045
NUP98	0.982546	0.920507
LSAMP	0.982544	0.897
HCFC2	0.982516	0.934935
YTHDF2	0.982471	0.642723
FAM208A	0.982469	0.942761
CLCF1	0.767691	0.982415
CNOT7	0.982058	0.982404
RUNDC3A	0.343431	0.982333
UNC13A	0.883914	0.982328
MAML2	0.982323	0.782075
FAM160B1	0.982321	0.568185
RAB24	0.417673	0.982314
MITF	0.982283	0.547777
RAB1A	0.93539	0.982269
CPEB3	0.982254	0.969086
SMC2	0.982248	0.623324
KLF7	0.98224	0.892703
KCNK12	0.725398	0.982213
PRKAR1A	0.977428	0.982211
SBNO2	0.667778	0.982208
DKFZP761J1410	0.821344	0.982199
EEA1	0.982199	0.896067
THSD7A	0.982196	0.268239
EFEMP1	0.982186	0.454841
ATP1A2	0.619191	0.982179
ANKRD11	0.982172	0.843702
MEF2A	0.982172	0.749438
PDCD10	0.982156	0.903754
SCN3A	0.982142	0.882389
MLLT1	0.948523	0.982141
TMEM131	0.982128	0.871974
PTBP2	0.98211	0.750431
TOX3	0.982103	0.482311
CNOT3	0.90223	0.982068
BZW1	0.947958	0.982064
TAOK3	0.982052	0.971138
MON2	0.982026	0.942348
SEPHS1	0.982013	0.953613
GNB1	0.962078	0.982006
ATXN1	0.981994	0.771553
EPS15L1	0.891452	0.981978
RCOR3	0.981975	0.927505
MYL6	0.949288	0.981955
FZD4	0.981954	0.361579
BRD3	0.930796	0.981937
PABPN1	0.388895	0.981924
RAB35	0.847943	0.981921
RBM33	0.981916	0.829839
PDZRN3	0.981908	0.15108
TRAPPC10	0.981902	0.881921
RAPGEF5	0.981901	0.708626
ACLY	0.648287	0.981901
NR4A2	0.981885	0.712074
UBE2N	0.951025	0.981877
GID8	0.800398	0.981877
MAPKAP1	0.981869	0.939762
ESRP1	0.981843	0.704948
ZER1	0.967864	0.98184
FMN2	0.981825	0.348347
FNBP4	0.979452	0.981691
SYT7	0.839971	0.981599
ZNF865	0.756061	0.981579
FASN	0.959247	0.981559
CDK13	0.981552	0.557176
KCNJ9	0.432636	0.981533
BAZ2B	0.98153	0.829139
PHC3	0.981527	0.741829
BRPF3	0.981475	0.904031
SGIP1	0.981456	0.862016
MYH9	0.981418	0.9484
HMBOX1	0.9814	0.944628
HAS2	0.981355	0.444845
ZNF319	0.562532	0.981334
RPS3A	0.981321	0.371301
U2AF1	0.954402	0.981316
FOXJ2	0.919744	0.981298
KLHDC10	0.959151	0.981265
MTMR3	0.981257	0.871814
TENM4	0.981239	0.757374
WDTC1	0.964528	0.981228
GATA6	0.981223	0.463289
COL6A1	0.98119	0.728571
PNPLA6	0.517832	0.981138
FUBP1	0.981134	0.963482
SOX9	0.98113	0.281839
GNAQ	0.981062	0.960693
KIAA1429	0.981057	0.898697
RBM39	0.981019	0.980094
AP1G1	0.977314	0.981019
CAPRIN1	0.981006	0.854688
PSMA2	0.972354	0.980996
GNAL	0.947569	0.980961
ATF7IP	0.98096	0.903666
ZC3H7A	0.980938	0.829606
KIAA0195	0.69296	0.980911
ERBB4	0.980905	0.656236
PAF1	0.441597	0.980895
RELN	0.980891	0.980562
DYNC1LI2	0.928598	0.980866
DLGAP3	0.918646	0.980746
ANK1	0.980719	0.966303
ZNF516	0.980718	0.574742
RPS7	0.980707	0.364247
CAPZA2	0.980702	0.769254
MDM2	0.980682	0.925916
ILKAP	0.904588	0.980588
NCOA6	0.980585	0.522779
ASAP2	0.980561	0.388418
DDR2	0.980537	0.9436
SP3	0.98053	0.689703
RPS11	0.980509	0.979915
SOS2	0.980481	0.930826
CCT8	0.980463	0.878194
AHNAK2	0.0771976	0.980446
NTNG2	0.886221	0.980445
TET1	0.980442	0.846166
STT3A	0.719739	0.980437
PIK3R2	0.46552	0.980436
RC3H2	0.980428	0.884082
RSPRY1	0.933103	0.980334
CELSR2	0.980324	0.966814
DCAF7	0.853037	0.980262
NMT1	0.909888	0.980252
ELF2	0.980243	0.774234
CSNK2A1	0.980219	0.972596
SEC24B	0.980209	0.817042
AHDC1	0.91154	0.980203
HERC4	0.976981	0.980193
CMTR1	0.94771	0.980191
EPC2	0.980184	0.921263
HSPH1	0.98016	0.513575
TFAP2C	0.980157	0.78541
WWTR1	0.980156	0.374979
FNIP1	0.980122	0.919175
ACVR1B	0.967487	0.980099
AMBRA1	0.98008	0.79816
CSDE1	0.98005	0.957666
RAI14	0.980039	0.403265
NAA35	0.980031	0.968482
SMAD1	0.980003	0.81107
ILF3	0.979988	0.951453
PAPD7	0.979979	0.963697
SLC4A7	0.979977	0.616472
QKI	0.979973	0.674911
RER1	0.540434	0.979968
WASL	0.979884	0.742762
LYPLA2	0.65713	0.979864
HSP90AA1	0.979838	0.75545
SLMAP	0.979827	0.64708
NCSTN	0.908792	0.979821
TEAD3	0.897326	0.979808
NFYA	0.728735	0.979775
AQR	0.979754	0.892943
MORC2	0.979749	0.922173
PAPD5	0.979711	0.971808
EIF3I	0.825106	0.979693
COPG1	0.712918	0.979689
NFKBIZ	0.979684	0.521891
HPCAL1	0.908139	0.979636
GPHN	0.979627	0.974487
CHUK	0.952416	0.979586
USP33	0.979545	0.928199
FRYL	0.979543	0.836307
FNDC4	0.77574	0.979533
MDGA1	0.83573	0.979518
BCL3	0.8244	0.979517
RPL14	0.979508	0.501163
AP3B2	0.944484	0.979488
ETV6	0.979488	0.619107
PRICKLE1	0.979404	0.741859
HDAC4	0.974492	0.979398
GRB2	0.920207	0.979384
SRGAP3	0.979359	0.899008
TSC22D1	0.979311	0.370276
DLG1	0.979308	0.793153
MTMR12	0.979274	0.678667
TSC1	0.97927	0.957785
FAM171A1	0.979268	0.54203
ZMIZ2	0.947935	0.979242
SRRM1	0.97923	0.917283
MLLT6	0.97664	0.979206
SLC44A1	0.979202	0.808387
ASTN1	0.974206	0.9792
MYC	0.979193	0.242931
CSNK1G3	0.979193	0.93942
DEF6	0.893204	0.979157
GRIN2A	0.979149	0.863134
PTEN	0.680081	0.97905
TLK1	0.975398	0.979036
ZNF592	0.978961	0.57151
ERG	0.978958	0.666196
TTC17	0.978948	0.803074
ATXN2	0.978911	0.957624
ZRANB1	0.978904	0.837853
PAXBP1	0.978019	0.978897
SEC62	0.978834	0.834956
WNT5A	0.978817	0.633406
TOPBP1	0.978809	0.85416
TUBB3	0.856586	0.978802
HCN1	0.978752	0.661083
RASIP1	0.877521	0.978741
HMGB1	0.820661	0.97874
KDELR1	0.632678	0.97871
CDH8	0.978698	0.372976
TRAF4	0.911661	0.978656
CXXC1	0.737537	0.978643
UBE2D3	0.610609	0.978643
NEDD8	0.58217	0.978636
LRP12	0.978625	0.812757
TMEM57	0.978608	0.964547
XRCC6	0.959064	0.978603
MED1	0.978583	0.918934
MAGI1	0.978565	0.520442
CCNT2	0.978558	0.795734
PCNA	0.968413	0.978534
PITPNM2	0.978518	0.973188
WASF1	0.978492	0.977859
PRKCA	0.938823	0.978491
IQGAP1	0.978462	0.758969
RIC8B	0.978416	0.835465
SPOP	0.934375	0.978412
CNTNAP1	0.639264	0.978396
BACH2	0.978384	0.862569
MAP3K5	0.978378	0.949366
SPAST	0.978378	0.856805
SRRT	0.754652	0.978349
C11orf30	0.978346	0.910856
CHD5	0.934593	0.978338
USP37	0.896806	0.978288
TBX5	0.978283	0.385688
MYH14	0.776074	0.978265
PHF12	0.963091	0.978223
PABPC4	0.978173	0.96529
PTPN11	0.978158	0.978031
TRIM9	0.967924	0.978156
TFAP2D	0.978118	0.615492
DOLPP1	0.402011	0.978108
NXN	0.978105	0.831758
ESCO1	0.978092	0.712012
PSMA5	0.872341	0.97809
ZRANB2	0.978072	0.859992
ABCF2	0.55807	0.978025
SRGAP1	0.977998	0.616192
FOXJ3	0.977976	0.844866
PDGFRB	0.977969	0.974883
HECTD2	0.977932	0.9579
EVI5L	0.932899	0.977924
EIF3D	0.952147	0.97792
TTN	0.977913	0.779364
WBP11	0.977824	0.969289
EXOC8	0.922781	0.977803
FBXL17	0.977796	0.849931
ELOVL1	0.471453	0.977792
SEMA4C	0.95159	0.977792
USP49	0.901978	0.977784
DOCK3	0.977777	0.951366
EPB41L2	0.977761	0.594918
BAP1	0.746573	0.977758
ANKRD13C	0.977758	0.895957
EIF4ENIF1	0.977714	0.94536
DHX8	0.596703	0.97769
ATXN7L1	0.977662	0.83855
ZFYVE9	0.977653	0.922449
MAP2K4	0.977626	0.935071
ACTC1	0.901612	0.977546
RSF1	0.977493	0.825658
COPB2	0.977484	0.964488
ATAD5	0.977458	0.938418
MAPK1	0.969701	0.977447
RABEP1	0.977441	0.950676
PANK4	0.772512	0.97744
ZCCHC2	0.977437	0.523377
BTBD11	0.977427	0.943995
TCTEX1D4	0.357217	0.977427
PSMA7	0.910915	0.977405
GTF2A1	0.977402	0.668193
USP25	0.9774	0.569785
IP6K2	0.868515	0.977392
CBX4	0.977377	0.868621
ERF	0.921143	0.977375
ELOVL5	0.977297	0.923487
G3BP2	0.977297	0.943078
ZBTB7A	0.732737	0.977267
AFTPH	0.977262	0.604224
HECTD3	0.491201	0.977253
CEP170B	0.977206	0.863969
KAT2B	0.97718	0.841524
L3MBTL3	0.977169	0.88581
KIT	0.977161	0.762176
CDK6	0.97715	0.940345
GABPB1	0.922904	0.977139
MAP2	0.977126	0.661865
RARB	0.977103	0.937222
ATP6V0D1	0.777289	0.977093
FOSL2	0.977053	0.852362
C16orf70	0.592349	0.977049
YAP1	0.977038	0.3173
NRF1	0.940378	0.977014
ERBB2	0.839144	0.976917
PRDM1	0.976896	0.893165
NUP107	0.743854	0.976856
CCT3	0.917404	0.976828
RBM17	0.97679	0.974853
SEMA3F	0.974145	0.976783
KAT5	0.288212	0.976775
NR1H3	0.823924	0.97676
KCNN2	0.976755	0.844799
TAF5	0.926816	0.976745
CHPF	0.5289	0.976743
CUL5	0.976725	0.959975
LEMD3	0.976723	0.539561
PPP1R37	0.861499	0.97667
NTN4	0.976654	0.618918
ZMYM2	0.976639	0.753216
PCDH1	0.976578	0.877399
CACNG8	0.356929	0.976546
PHC1	0.976545	0.849564
MKLN1	0.97652	0.911624
AGPS	0.976501	0.966628
ZBTB2	0.976486	0.829855
SRP54	0.967295	0.976483
GTF2H1	0.972666	0.976428
RNF2	0.951362	0.976399
SCAF1	0.853413	0.976394
UBE2L3	0.853373	0.97635
CTDSP2	0.534837	0.976348
FNIP2	0.976327	0.646303
FGR	0.616998	0.976319
INF2	0.944437	0.976284
THRB	0.976254	0.575483
FAF1	0.976212	0.933964
MYO9A	0.976193	0.927734
RUNX1T1	0.976185	0.900421
RPL7	0.976176	0.547378
DAAM2	0.976152	0.676002
TSC2	0.976148	0.965857
FAM49B	0.976109	0.948762
CPE	0.976091	0.791694
THBS1	0.976073	0.93768
TM9SF3	0.975966	0.965351
ARHGAP44	0.975949	0.898014
BRD8	0.765876	0.975913
ANP32A	0.975897	0.970455
RC3H1	0.975891	0.952726
RPRD2	0.97588	0.941749
DDX42	0.975867	0.796745
ACAP3	0.252891	0.975865
ARMC8	0.943676	0.975853
RBL2	0.975832	0.775148
YWHAQ	0.975821	0.904787
LRRC8B	0.975816	0.835235
ADAM17	0.97581	0.927088
SPRED1	0.975798	0.60063
CDK19	0.97447	0.975787
DBN1	0.97576	0.92017
LIMCH1	0.975757	0.732183
IRX3	0.975746	0.445951
AMPD2	0.292413	0.975711
SRC	0.975696	0.952879
PPP1R16B	0.952496	0.97562
RDH10	0.975485	0.944244
CNBP	0.968034	0.975418
PPP6R3	0.975356	0.949438
SLC22A23	0.975348	0.771397
MAP3K11	0.307778	0.975343
STMN2	0.916339	0.97533
NAIF1	0.328872	0.975318
AP1M1	0.687015	0.97531
OLFM1	0.975309	0.972356
KMT2B	0.890902	0.975297
PPP1R8	0.896864	0.97527
CREBRF	0.975267	0.905553
MAPRE3	0.824856	0.975253
CDC5L	0.975233	0.928836
PAN3	0.975215	0.9223
HNRNPD	0.975169	0.748813
PPM1A	0.975158	0.891576
KIAA1109	0.93752	0.975135
RFWD2	0.975133	0.705451
MED15	0.97513	0.905401
PPP4R1	0.975128	0.728668
INO80D	0.975125	0.889165
TTBK1	0.916656	0.975051
TREX1	0.669809	0.975046
ETNK1	0.975036	0.601888
CDK2	0.708013	0.974998
ZNF423	0.97499	0.679118
PATL1	0.959981	0.974975
ANKIB1	0.974973	0.928051
STK25	0.445044	0.974947
RAB8A	0.673338	0.974917
ZNF687	0.782168	0.974917
RBM20	0.974861	0.433381
AP1B1	0.974839	0.919361
REPS1	0.974836	0.958884
ZFPM2	0.97483	0.585359
HIVEP3	0.974829	0.94351
CDC40	0.973063	0.974825
ZYG11B	0.955034	0.974786
NISCH	0.938859	0.974743
TBCEL	0.97474	0.904468
ADAM23	0.974715	0.94348
ARHGEF17	0.974712	0.784099
LUC7L3	0.961141	0.974663
RRAS2	0.974632	0.897717
KIF23	0.974626	0.877959
TAB2	0.974622	0.747547
MTSS1L	0.899617	0.97461
VPRBP	0.953273	0.974606
LATS1	0.97459	0.816001
ATP6V1B2	0.974568	0.873198
ZDHHC17	0.974559	0.940388
MSL2	0.936805	0.97454
SLC8A1	0.974531	0.48428
RORA	0.974516	0.894144
AJUBA	0.828839	0.974485
EPB41L4B	0.974482	0.80007
CDK5R1	0.602037	0.974456
PDE4D	0.974442	0.806829
IGFBP5	0.974436	0.799669
ZBTB47	0.974401	0.785089
SCFD1	0.974343	0.896818
LEPR	0.974334	0.734514
SRCIN1	0.935114	0.974287
TTC7B	0.97425	0.725172
SRSF11	0.974198	0.955802
YTHDF3	0.974173	0.708933
PDZD8	0.974167	0.425604
HP1BP3	0.974145	0.943503
RBM42	0.628407	0.974132
PPP4R2	0.974123	0.467982
HSPA4	0.974092	0.972907
SMAD5	0.974059	0.940191
PITPNA	0.936161	0.974027
MTF2	0.974014	0.966311
TPM3	0.436626	0.973981
EIF3G	0.816108	0.973975
GLTSCR1L	0.973945	0.965279
ALDOC	0.551726	0.973933
EIF2S1	0.931843	0.973918
YTHDC2	0.973865	0.525431
LDB2	0.9705	0.973858
KCNC1	0.624304	0.973857
MAPK8IP2	0.973851	0.861675
NRXN1	0.973817	0.488477
SF1	0.973792	0.93787
SFSWAP	0.973736	0.959084
HERC3	0.616557	0.973681
ATXN2L	0.973673	0.939385
SLC1A3	0.973672	0.958909
ATG2A	0.353718	0.97359
TNFSF13	0.312029	0.973543
HSF2	0.973536	0.858302
PMP22	0.973525	0.173853
ZNF800	0.973522	0.266008
MAFG	0.476187	0.973516
IRF9	0.499601	0.973481
ABR	0.947485	0.97344
MYB	0.973421	0.834348
ADIPOR1	0.766428	0.973411
SLC40A1	0.973407	0.456627
RCOR1	0.973382	0.869813
BCL6	0.973372	0.953038
TMEM63C	0.671869	0.97333
APOE	0.277066	0.973261
NUFIP2	0.97326	0.629108
KRT5	0.864271	0.97326
NAMPT	0.973257	0.914677
TMEM115	0.644624	0.973161
LCAT	0.287183	0.973148
HSPA9	0.973121	0.82086
ASXL2	0.97308	0.450475
PITPNM1	0.353052	0.973036
DAPK1	0.973022	0.469238
EPS8	0.97302	0.303983
ZBED6	0.711064	0.973015
KLF9	0.973001	0.94478
RPL7A	0.972998	0.517521
SEMA6D	0.972993	0.320241
MED23	0.730681	0.972984
CDH6	0.972917	0.647139
USP8	0.972913	0.63504
ZBTB10	0.972881	0.798024
RPL13	0.972866	0.39463
CACNA1B	0.972862	0.959846
MYT1	0.972839	0.967331
MKRN1	0.972828	0.732958
HIRA	0.96894	0.972791
IQSEC1	0.972769	0.864607
CDC73	0.972768	0.972628
VPS54	0.972764	0.749533
ANKRD50	0.972755	0.210937
HELLS	0.972743	0.942137
SBF1	0.92838	0.972716
ARIH2	0.804861	0.972715
MDM4	0.972666	0.865453
PTGS2	0.97266	0.630215
WDR33	0.972659	0.948914
BMI1	0.972614	0.88888
AFF3	0.972599	0.792309
ADAM11	0.273615	0.972588
ATN1	0.972563	0.959006
SPTBN2	0.550618	0.972507
PIK3CB	0.972503	0.909376
COLEC12	0.972492	0.196032
AGAP2	0.911897	0.972469
RHEB	0.972465	0.902206
THRAP3	0.972464	0.93421
PPP2R5A	0.967638	0.972449
GNAS	0.972438	0.82989
FBXO21	0.963827	0.972422
KCNIP2	0.578361	0.972374
BAZ2A	0.912721	0.972349
CALM1	0.904177	0.972345
NF2	0.972329	0.936703
EIF5	0.972229	0.882625
RP11-1055B8.7	0.972226	0.957783
ACTR2	0.972207	0.964637
AZIN1	0.972166	0.958648
REL	0.972048	0.769657
RASGEF1B	0.972044	0.649651
RUNX1	0.972029	0.743576
ABLIM1	0.972006	0.935752
AP1G2	0.122332	0.971968
UVRAG	0.971955	0.735915
SPTB	0.971946	0.890374
NEK7	0.971939	0.782739
MEX3C	0.971928	0.71164
NPAS3	0.971897	0.924557
RBM47	0.971887	0.737383
SALL4	0.971884	0.443415
FMNL1	0.936031	0.971869
EPHB2	0.971863	0.885852
FGF14	0.960171	0.971844
XRN1	0.971817	0.778159
TNFAIP3	0.971795	0.407741
PGP	0.176101	0.971743
DUSP10	0.971717	0.626561
APPBP2	0.97171	0.961528
MALT1	0.971671	0.748689
RAPGEF6	0.971616	0.791213
RASGRP1	0.971507	0.935125
XRN2	0.971412	0.861728
FGD5	0.971396	0.341158
RPS14	0.897857	0.971384
SMARCC1	0.971345	0.950116
HLF	0.971322	0.853739
ZBTB18	0.961825	0.971321
IVNS1ABP	0.97128	0.963638
TUBB4B	0.965637	0.971276
EMP1	0.971239	0.262668
FADS1	0.485688	0.971156
NMNAT2	0.881645	0.971117
ZFP36L1	0.971116	0.381655
PTK7	0.956697	0.971115
ASXL3	0.971086	0.307344
PAFAH1B2	0.971085	0.968048
PPP1R13B	0.971078	0.763373
RPSA	0.971057	0.725255
ITCH	0.971046	0.939826
GNAO1	0.902325	0.971034
HGF	0.970978	0.805465
HSPD1	0.970963	0.952104
LNPEP	0.970908	0.71612
C20orf112	0.855308	0.970882
LRFN1	0.59905	0.970878
KIAA1239	0.970873	0.646478
PSMD3	0.874468	0.970872
ZFP91	0.970804	0.95985
LRRC16B	0.386456	0.970737
EIF1	0.970732	0.694318
SS18	0.970552	0.688712
CRIM1	0.970541	0.374372
PMEPA1	0.970524	0.457441
NRAS	0.866927	0.970506
ERP44	0.970453	0.964215
RNF111	0.970404	0.485929
HK1	0.944765	0.970397
MEGF9	0.970384	0.739975
ZNFX1	0.970381	0.798234
PTPN14	0.97038	0.363517
GPR125	0.970378	0.304764
MLEC	0.848368	0.970365
SNW1	0.944463	0.970348
ZNF618	0.970318	0.869168
POLR1B	0.870426	0.970284
ARHGAP26	0.970254	0.805835
RAB5C	0.783089	0.970227
SLC39A10	0.970209	0.67796
STRN3	0.970179	0.820632
ESR1	0.970155	0.92865
ADAMTS1	0.970102	0.310026
CACUL1	0.970079	0.373957
ATXN7L2	0.653662	0.970015
EDNRA	0.970007	0.893008
PAPPA	0.970004	0.845784
TGFBR1	0.964093	0.970002
HOOK3	0.969983	0.893389
FOXP4	0.969953	0.874804
MEX3A	0.851592	0.969907
NRIP1	0.969901	0.380781
PACS2	0.969898	0.911167
CDK8	0.862842	0.969897
RAB2A	0.969754	0.95452
MARK1	0.969712	0.916771
SPEG	0.96971	0.943168
DNM1L	0.911192	0.969707
ARHGAP29	0.969694	0.709241
BZRAP1	0.805187	0.969662
TMEM88	0.20684	0.969656
DLC1	0.969649	0.125132
INPP4A	0.89157	0.969635
RAVER1	0.741001	0.969615
SUV420H2	0.433873	0.969581
C7orf43	0.262145	0.969579
FBXO32	0.969572	0.545677
TET3	0.969499	0.71178
AMMECR1L	0.894748	0.969498
STIM1	0.969474	0.932061
NPAS2	0.969457	0.788978
ARAP1	0.57318	0.969446
CRTC2	0.800888	0.969441
MAPK8IP1	0.969431	0.884597
PSMC5	0.929653	0.969427
SRF	0.85478	0.969411
DDX19A	0.744736	0.969321
ZIC1	0.927952	0.969248
LARGE	0.969187	0.691631
CYTH1	0.969151	0.962102
GRHL3	0.848358	0.969133
FRS2	0.969128	0.745618
RPS2	0.969082	0.954691
C3	0.969076	0.883781
LATS2	0.969066	0.394702
FCHO2	0.969058	0.729032
PPFIA1	0.969056	0.762489
STAM	0.969047	0.45891
ASF1A	0.969044	0.898071
GABPA	0.969043	0.934901
HNRNPC	0.822815	0.969028
ARF5	0.807288	0.969006
SERBP1	0.969	0.847812
UBE2R2	0.93316	0.968977
CYTH2	0.453812	0.968958
SENP5	0.968956	0.59243
PPARD	0.968818	0.943705
FBXO41	0.802094	0.968806
DUSP6	0.968795	0.280429
SRSF2	0.968792	0.692754
ITPKB	0.968709	0.692722
ARNT	0.889515	0.968626
KHDRBS1	0.968575	0.944058
IREB2	0.968533	0.901854
CD68	0.278576	0.968533
FAM193A	0.968507	0.692282
TXNIP	0.968503	0.201124
RAB10	0.943102	0.968484
RUVBL1	0.959549	0.968456
STOML2	0.319043	0.968429
TRAF6	0.968384	0.748866
POU2F2	0.910557	0.968302
C19orf68	0.57788	0.968301
ALCAM	0.968292	0.671107
ADD1	0.968291	0.888496
CTPS1	0.877586	0.96826
ATP5B	0.892431	0.968231
SEC24C	0.968179	0.964328
ELMO1	0.964595	0.968158
HDAC1	0.854467	0.968143
IRS2	0.968073	0.636095
RGL1	0.96807	0.889245
LSM12	0.754756	0.968058
WNT3	0.794515	0.968044
USP3	0.968039	0.923146
TCF12	0.968029	0.655586
RPLP0	0.968025	0.816224
KCND3	0.880625	0.968002
RPS9	0.967996	0.949617
ATP1B1	0.962789	0.967986
MAN1A2	0.967977	0.947949
TARBP2	0.374806	0.967956
PPFIA2	0.967938	0.951768
RPL4	0.967931	0.575844
NBEAL2	0.743339	0.967906
EPHB3	0.96789	0.796934
PRELID1	0.533809	0.967884
AMD1	0.967859	0.923448
NELFB	0.469918	0.967786
ATP5A1	0.938496	0.967776
SNRK	0.967725	0.839027
N4BP1	0.967667	0.54366
KDM6B	0.868572	0.967656
PRKCD	0.84309	0.967631
PPP1CC	0.967601	0.897683
PKN2	0.96759	0.793294
IRF4	0.967517	0.551189
SEZ6	0.3433	0.967473
STAT6	0.929095	0.967468
B4GALT5	0.967435	0.928962
KLC1	0.84802	0.9674
CDC25B	0.726021	0.967388
RALA	0.967371	0.945108
RNF144A	0.967339	0.779707
PIK3C2B	0.967257	0.935368
ZC3H4	0.967256	0.802552
RIF1	0.967222	0.60349
VIM	0.96718	0.374592
POLDIP2	0.592927	0.967043
NCLN	0.806711	0.967043
MGEA5	0.967015	0.962189
NOS3	0.443173	0.967009
SLC4A10	0.732374	0.967
SMURF2	0.966937	0.950176
PRIM1	0.368491	0.966864
RPS15A	0.933883	0.966835
DEDD	0.687538	0.966817
CDC27	0.966792	0.952394
STIP1	0.803783	0.966752
LCK	0.878534	0.966751
FAM135B	0.966716	0.191482
NRG1	0.966676	0.274301
TBKBP1	0.774009	0.966672
CYP46A1	0.889257	0.966665
MAP3K13	0.966653	0.926321
CUX2	0.966635	0.964589
GON4L	0.966612	0.956474
SMAD4	0.966567	0.883299
SETD1A	0.94104	0.96656
SKIV2L2	0.953941	0.966559
MAML1	0.966558	0.608429
TSHZ1	0.966532	0.868424
ARPC2	0.857668	0.966523
RASSF8	0.966494	0.393654
ZDHHC5	0.966487	0.914533
LLGL1	0.475441	0.966454
SCAMP5	0.667704	0.966428
TM7SF2	0.154097	0.966409
NR3C2	0.966363	0.590312
EVL	0.966349	0.801879
SOBP	0.966345	0.477208
HDGFRP2	0.790451	0.966304
SESTD1	0.966272	0.724892
SIDT2	0.567678	0.966138
OXR1	0.966038	0.507527
STRAP	0.966009	0.836615
GMPS	0.966005	0.89507
NCOA3	0.965976	0.766053
NELFCD	0.785454	0.965965
REV1	0.965959	0.907875
RPL10A	0.965952	0.850758
AGAP1	0.965934	0.64784
BRINP2	0.965921	0.733251
PINLYP	0.213338	0.965866
PPP2R2C	0.913995	0.965839
KCNA4	0.965829	0.468763
PCIF1	0.815661	0.965818
MBD1	0.956777	0.965812
COG3	0.965746	0.863161
KDM3A	0.965726	0.729122
NCL	0.965711	0.754222
DCAF11	0.262701	0.965682
RAPGEF4	0.965646	0.939754
AGO4	0.965639	0.959897
KIF11	0.965515	0.923104
PIP5K1C	0.85883	0.965515
KPNA3	0.954184	0.965496
MAP3K8	0.965479	0.557679
GABRA1	0.920835	0.965477
SCD	0.965421	0.942781
FBXL3	0.965421	0.677279
KIRREL	0.965414	0.645441
ATXN7	0.965333	0.479286
CBLL1	0.965323	0.782414
PLXNB1	0.715755	0.965309
ELAVL2	0.965254	0.402145
ZBTB17	0.90197	0.965204
TSPAN5	0.872975	0.965193
NIPSNAP1	0.659042	0.965189
LCORL	0.965135	0.843406
DPYSL5	0.899256	0.96509
BBX	0.965083	0.775042
PLK1	0.885253	0.96508
PTK2B	0.961185	0.965023
CBX1	0.872411	0.964976
EGFR	0.964926	0.271432
SNAP91	0.964896	0.888681
NUMA1	0.964893	0.855956
UBXN7	0.96487	0.908568
WDR82	0.763467	0.964867
UBE2H	0.958459	0.964866
DYNC1LI1	0.964853	0.685605
RPL13A	0.964841	0.895588
KLHL29	0.964777	0.936399
PPRC1	0.964741	0.843012
ADCY1	0.959851	0.964669
MPP6	0.9128	0.964665
RYK	0.964661	0.56416
NRBP2	0.243977	0.964659
ANP32E	0.833963	0.964651
SFMBT1	0.885686	0.964639
KIF21A	0.734046	0.964605
AHCYL2	0.964588	0.944197
STUB1	0.299179	0.964543
TESK1	0.789795	0.964528
ACTR3	0.964178	0.964528
ARRB2	0.611228	0.964512
GLS2	0.29019	0.9645
KIF21B	0.666259	0.964462
HSPA12A	0.964448	0.834158
CBX8	0.964435	0.713723
LRP2	0.964427	0.577912
TARDBP	0.958786	0.964398
H2AFY2	0.915497	0.964364
PRKAR2B	0.964359	0.807928
RASGEF1A	0.620187	0.964321
MOV10	0.930801	0.964284
HSP90AB1	0.964201	0.905731
LIN54	0.96416	0.95662
ADIPOR2	0.964141	0.669088
CALR	0.964115	0.803005
ZNRF3	0.964008	0.747868
ARF3	0.624038	0.964006
KIF3C	0.963937	0.688149
DAB1	0.963909	0.848317
SOX13	0.963894	0.95918
IRF2BP2	0.963882	0.22955
DNM3	0.634097	0.963799
CLIP1	0.963795	0.443495
FN1	0.963761	0.787174
CLSTN3	0.701946	0.963734
RAB6A	0.921742	0.963732
SLC20A2	0.963728	0.899006
TBX2	0.963702	0.720151
ASUN	0.963688	0.958312
LGI1	0.962251	0.963676
PLK2	0.963675	0.909281
DENND1A	0.963608	0.709851
INTS10	0.963583	0.600723
DHX38	0.441101	0.963553
CABP1	0.71791	0.963523
CADM1	0.96351	0.923074
PTPRC	0.963501	0.395618
NOTCH3	0.963479	0.948613
SRSF4	0.963473	0.837962
DHX29	0.756028	0.963468
DCHS1	0.963459	0.861797
DSCAM	0.963454	0.489777
ZFAND5	0.963328	0.536377
KIAA0319L	0.869619	0.96331
FIGN	0.963262	0.339145
CHORDC1	0.963169	0.553706
NUS1	0.963144	0.631069
NOS1	0.963089	0.80853
PTOV1	0.375073	0.963088
DGCR8	0.928191	0.963088
WDR24	0.394428	0.963072
ADCY2	0.963063	0.858871
MAMSTR	0.181595	0.963009
AXIN2	0.962958	0.734767
TCF20	0.96283	0.308235
GLS	0.962824	0.774344
FSTL1	0.962782	0.380327
SKP2	0.962745	0.939819
NAPA	0.510285	0.962732
GIGYF2	0.962675	0.945635
PRKAG2	0.962629	0.923744
RAF1	0.962628	0.846622
HMGN2	0.962618	0.631798
SLITRK1	0.962615	0.324593
PLXNA2	0.962596	0.820075
MARK4	0.878721	0.962557
RPL24	0.962541	0.672995
RRP9	0.483912	0.962537
SMG5	0.587832	0.962496
FPGS	0.408785	0.962483
CDK12	0.96246	0.935808
FNBP1L	0.960248	0.962444
IWS1	0.96244	0.842284
VCPIP1	0.96242	0.939697
COPS3	0.955523	0.962387
DCC	0.9623	0.417266
CCAR2	0.895129	0.962275
DLGAP1	0.962262	0.836079
PCDH7	0.962257	0.222785
WIZ	0.896276	0.962172
PAPOLG	0.962172	0.632513
DNAJA2	0.962149	0.756053
NRXN3	0.962136	0.776226
YBX1	0.962129	0.889
CACNB3	0.324004	0.962093
ADNP2	0.962067	0.196753
EIF4A3	0.931579	0.962059
CASKIN2	0.96205	0.899539
BRINP1	0.962048	0.563068
KCNC3	0.240389	0.962026
NTN1	0.961926	0.677061
DCUN1D3	0.961925	0.85637
DNAJC14	0.961898	0.868117
SART3	0.961896	0.779794
SNRPA1	0.961896	0.60434
ATG16L1	0.848316	0.96186
PLRG1	0.955518	0.961851
DMAP1	0.335713	0.961787
ACVR2B	0.79149	0.961761
CDKN2AIP	0.961744	0.209845
TCP1	0.96161	0.820729
CNTN2	0.736634	0.961608
UGCG	0.960258	0.961569
PSMA6	0.942773	0.961541
DDHD1	0.961537	0.708782
PTPN2	0.961535	0.80138
SENP2	0.961522	0.708279
MTPAP	0.961474	0.469174
ASTN2	0.961465	0.451912
MLST8	0.290903	0.961423
PHB2	0.574884	0.961399
PCSK2	0.961377	0.938571
JAK2	0.961374	0.497376
MSI1	0.961347	0.959421
ARPC1A	0.822512	0.961332
TRAF2	0.790232	0.961289
ROR1	0.961281	0.470154
KIF2A	0.961272	0.935097
MICAL3	0.961255	0.749789
RPS5	0.837732	0.961248
PTP4A2	0.838176	0.961213
APLP1	0.361195	0.961191
PSMB1	0.961147	0.326119
FNDC3A	0.961141	0.648085
SETX	0.961132	0.368732
APBB1	0.961126	0.873245
DLK2	0.494016	0.961117
NPTN	0.961108	0.956198
FZD5	0.961106	0.90655
TAOK2	0.888308	0.961078
EIF2B4	0.850446	0.961025
ELAVL4	0.956863	0.960912
RP11-762I7.5	0.907728	0.960876
UBE4A	0.596704	0.960873
SYK	0.960848	0.513357
ATP8B2	0.452866	0.960712
SREK1	0.960656	0.819353
CDC16	0.960619	0.37279
JAKMIP1	0.960599	0.922423
XYLT1	0.960574	0.268488
DCTN1	0.512179	0.96056
PI4KA	0.735036	0.96054
RPS13	0.960488	0.505777
RAB1B	0.595245	0.960462
SWT1	0.960439	0.368715
ADAMTS2	0.960435	0.647305
SMARCD2	0.504452	0.960414
PAX6	0.781859	0.960339
TRAM1	0.960333	0.906959
WASF2	0.960243	0.900625
KIF26B	0.960242	0.615938
FAT3	0.960242	0.398445
STX1A	0.821482	0.960224
ROBO2	0.960219	0.485165
AGTPBP1	0.960136	0.678468
MRGBP	0.602734	0.960096
AKAP13	0.960075	0.23815
HNRNPH3	0.933203	0.960066
SPOCK2	0.570936	0.960065
RFC1	0.96	0.705858
CCSER2	0.95999	0.330769
RCE1	0.210875	0.959981
ALYREF	0.800452	0.959939
RPS25	0.959935	0.796764
ASB7	0.959929	0.904817
ZNF710	0.953734	0.959902
TRPC1	0.795203	0.959896
MAK16	0.959896	0.68365
LIMK1	0.865459	0.959869
HELZ2	0.471915	0.959855
POGK	0.876236	0.959779
HECW1	0.959768	0.905693
GABRB2	0.892082	0.959742
PPP2R5E	0.959691	0.881543
FAM219A	0.478111	0.959668
FAM98A	0.959636	0.383661
SPARC	0.959605	0.953706
BICD2	0.959481	0.850426
CDK9	0.531845	0.959371
TECR	0.741037	0.959351
STK11	0.830437	0.959335
ATP8A1	0.959275	0.918052
RNF165	0.854775	0.959274
VDAC3	0.959251	0.774177
APP	0.959135	0.665751
VSIG10L	0.259752	0.959115
PLXNA1	0.959114	0.722144
ADAMTS4	0.340694	0.959108
DYNLL2	0.754565	0.959051
TRIB1	0.95901	0.860675
ELAVL3	0.503664	0.958966
H2AFY	0.828956	0.958909
MTF1	0.958907	0.93283
GYS1	0.471693	0.958868
TSC22D2	0.958859	0.41914
VDAC2	0.958759	0.687434
CLSTN1	0.95875	0.884942
NBR1	0.533659	0.958746
POU2F1	0.958734	0.943155
OTUB1	0.555431	0.958702
KAZN	0.721018	0.958656
CSNK1D	0.893909	0.958575
SENP1	0.834145	0.958527
RAB30	0.958527	0.852547
PAIP1	0.958521	0.572131
RBX1	0.901114	0.95852
KLF3	0.921357	0.95849
GRID2	0.958488	0.725273
FLOT2	0.37153	0.958485
CCNE1	0.958477	0.709768
SOX15	0.202451	0.958434
COL27A1	0.958414	0.915705
UBE2B	0.618459	0.958352
SESN3	0.932393	0.958246
FBLN5	0.958237	0.774737
SFN	0.571567	0.958235
TUBA4A	0.386431	0.958161
PSMD14	0.956438	0.958086
GIT2	0.958024	0.949984
ELOVL6	0.883509	0.958005
KSR2	0.957971	0.926414
KIAA0430	0.957952	0.644686
DLL4	0.957941	0.881861
TFAP2B	0.9579	0.48391
ATF2	0.95788	0.922349
DMTF1	0.957877	0.696907
FLNC	0.957841	0.860642
BCR	0.957708	0.735511
EHD1	0.625585	0.957691
RPL30	0.957675	0.954895
GDI2	0.957673	0.918165
LRRC41	0.92127	0.957654
ZC3H15	0.957611	0.816931
SNED1	0.890905	0.957605
CDK2AP2	0.315885	0.957573
MAP3K6	0.271347	0.957552
NFE2L1	0.957503	0.948679
FAM155A	0.957487	0.250167
CNN3	0.957429	0.855963
ATRNL1	0.957427	0.691699
NDST1	0.957355	0.949173
BMP1	0.552461	0.957349
LRRC4C	0.957313	0.660563
NASP	0.95726	0.449532
RNF123	0.444124	0.957242
ST7	0.954952	0.957218
IKBKE	0.516581	0.957115
CRK	0.957107	0.891389
TFAP4	0.929334	0.957064
ARRB1	0.957011	0.946086
KCNQ2	0.837168	0.956942
PITPNM3	0.885879	0.956916
SYT1	0.856278	0.956911
DNAJC6	0.956883	0.500534
SGTA	0.841097	0.956793
GATSL3	0.240472	0.956769
WDR20	0.956722	0.415128
MGAT5	0.956719	0.907839
SCAMP1	0.922961	0.956708
FLT4	0.956679	0.886189
NDRG2	0.454561	0.956642
EHBP1	0.956599	0.797495
LMTK2	0.956579	0.498924
FBXW2	0.956437	0.826521
DNAJB11	0.697063	0.956398
ANGPT1	0.956348	0.487982
TWF2	0.614749	0.956345
SSH2	0.956194	0.684783
PAK2	0.95611	0.770103
LEF1	0.956048	0.871314
C17orf85	0.956032	0.900097
EBF2	0.956013	0.839228
ING4	0.545113	0.95599
H3F3A	0.667705	0.955988
ASIC1	0.917351	0.955981
MDGA2	0.955966	0.540669
SHMT2	0.208168	0.95596
TIMP2	0.955956	0.889997
CBFA2T2	0.955953	0.884428
PHF14	0.955885	0.343877
PPP2CB	0.883713	0.955866
RBM4	0.95583	0.876839
CFH	0.95577	0.758982
PPTC7	0.949109	0.955756
HMGA1	0.841925	0.955736
DUSP4	0.955704	0.45084
AAK1	0.955704	0.886262
ACVR2A	0.955696	0.9195
FRMD5	0.955677	0.939899
CORO1B	0.239355	0.955658
TXLNA	0.784908	0.955627
BMPR1A	0.955614	0.654023
CYFIP1	0.955598	0.843718
RYR3	0.955574	0.895356
C19orf43	0.688056	0.955563
KLF4	0.955538	0.285586
LIN52	0.818971	0.955486
PITPNB	0.955464	0.428831
TAF6	0.362959	0.955454
CPEB1	0.955418	0.899807
PSMC1	0.902479	0.955409
DHX36	0.95537	0.627312
STAU2	0.955341	0.827483
CASKIN1	0.921301	0.955195
DCUN1D5	0.955186	0.947356
HGS	0.558371	0.955166
IRF2	0.955156	0.918978
MAP4K5	0.955097	0.875137
TMEM132B	0.954971	0.336179
DHCR24	0.565707	0.954969
PROSER1	0.954915	0.261105
EHMT1	0.954884	0.719379
HOMER1	0.822104	0.954805
KLHDC8B	0.184123	0.954761
DNAJB5	0.431041	0.954756
RIN1	0.179027	0.954734
RNF38	0.954712	0.777883
CCND1	0.954696	0.885741
DBP	0.266054	0.954667
PHLDB1	0.762135	0.954616
TMEM55B	0.675483	0.954532
KIF1C	0.941471	0.954446
DCLK2	0.954426	0.517152
LMBRD2	0.797148	0.954346
IGSF8	0.162388	0.954309
MAPK6	0.954298	0.593425
PRDM11	0.954292	0.739426
IGF2BP1	0.931317	0.95428
ADRM1	0.927197	0.954252
METAP2	0.811961	0.954232
ACVR1	0.954198	0.937439
PDE8B	0.954161	0.943044
RPS3	0.954135	0.738392
SPTY2D1	0.954132	0.498749
AKAP1	0.954123	0.426032
TRADD	0.217335	0.954114
PPP2R2B	0.954097	0.75717
CECR2	0.954044	0.435538
PRPF39	0.954033	0.862103
CNP	0.675805	0.953939
KIF5C	0.953937	0.919716
FAM189B	0.265456	0.953924
MTCH1	0.84328	0.953897
SLC25A25	0.375269	0.953861
NR6A1	0.953751	0.885502
CREB3L1	0.953704	0.566907
DNAJB6	0.953672	0.630263
PRMT8	0.779703	0.953663
BNC2	0.953566	0.223308
FKBP2	0.193422	0.953546
MCOLN1	0.381475	0.953544
RORB	0.953495	0.925892
GNAI1	0.95347	0.746896
OSBPL9	0.953467	0.936845
DCUN1D1	0.953461	0.795253
STAU1	0.953459	0.588675
EIF4E	0.95341	0.943293
GGT7	0.906392	0.953394
NAA30	0.953373	0.530914
GGA1	0.920186	0.95336
OSBPL8	0.842084	0.953317
ODF2	0.526673	0.953202
CRTC1	0.640898	0.953162
SMEK2	0.953099	0.686766
YIPF5	0.953095	0.329331
SYNPO	0.952972	0.457282
GRM7	0.952969	0.385066
ASH2L	0.952967	0.931891
GMPPA	0.275304	0.952965
TBR1	0.952845	0.923453
SIAH1	0.912412	0.952842
TOX4	0.884943	0.952825
PRR7	0.659767	0.952669
RPS27A	0.952542	0.39575
SFRP1	0.952495	0.582627
PSMD6	0.952466	0.590379
USP10	0.952409	0.441136
SS18L1	0.910849	0.952298
C6orf106	0.909465	0.95229
CSTF1	0.936358	0.952278
C2orf81	0.274847	0.952219
WWC1	0.952205	0.613046
FAF2	0.943681	0.952137
FAM169A	0.936556	0.952071
CAPZA1	0.952042	0.884944
SLITRK5	0.951905	0.203214
PHYHIP	0.85045	0.951751
CCDC6	0.951747	0.859024
VDAC1	0.951646	0.940484
ZNF777	0.951468	0.939898
RNGTT	0.838971	0.951442
ZZEF1	0.951419	0.928238
PXDN	0.951403	0.178538
IGSF9B	0.9514	0.743967
MADD	0.682121	0.951367
C6orf62	0.951364	0.753341
WDR43	0.951362	0.57335
BIN1	0.656836	0.951323
RRAGC	0.895105	0.951267
HAS3	0.771314	0.951257
TP73	0.95116	0.909536
KCTD10	0.703088	0.951156
ANKS1A	0.951154	0.871839
KIF5A	0.858792	0.951151
FGF17	0.813972	0.951123
PTBP3	0.951103	0.893283
MEPCE	0.906368	0.951099
LPCAT4	0.707262	0.951099
P4HA1	0.951089	0.856411
BCL2L2-PABPN1	0.399678	0.951012
SLC12A4	0.471574	0.950949
MAML3	0.950938	0.839343
GAS7	0.950923	0.935805
TTBK2	0.950769	0.913614
UBA52	0.453586	0.950765
FBXO28	0.95073	0.882325
ENG	0.881701	0.950723
MAEA	0.583189	0.950685
TYRO3	0.473402	0.950672
ZNF385A	0.521139	0.950658
TMEM203	0.334515	0.950614
AL590560.1	0.136901	0.950608
PES1	0.804959	0.950548
TRAF3	0.950504	0.910042
SUV39H2	0.908608	0.950415
FBXL14	0.950407	0.473137
ERN1	0.950337	0.880796
CNOT10	0.950288	0.666242
ZNF362	0.936682	0.950262
EPB41L3	0.950255	0.735064
RPL27A	0.950253	0.629467
SUV420H1	0.939837	0.95025
STK38L	0.950114	0.76269
DCAF10	0.91024	0.950075
MAP2K2	0.895063	0.950043
SEPT9	0.95002	0.738841
PDE6D	0.469171	0.949972
LSM14B	0.786162	0.949889
ECE1	0.949847	0.728768
RBMS1	0.949839	0.745599
SUGP1	0.852994	0.949835
IGF2BP2	0.898806	0.949824
ANP32B	0.949821	0.826739
PBX3	0.92657	0.949778
KCNQ3	0.949754	0.774341
TADA2B	0.792591	0.949474
RTN4	0.949415	0.418539
EPAS1	0.949337	0.399465
MCMBP	0.949316	0.902647
BACH1	0.949281	0.193044
DYNLL1	0.652863	0.949201
RAB7A	0.949168	0.940811
GABRG2	0.949152	0.89154
LASP1	0.793809	0.949125
ZBTB20	0.949101	0.70009
LRFN3	0.632182	0.949097
RPL29	0.949036	0.569885
GRB10	0.949007	0.363625
BUB3	0.948975	0.695388
PAK7	0.948941	0.792869
PCBP4	0.574616	0.94883
PTMS	0.258109	0.948799
MAPK10	0.814662	0.948796
PPP2R5C	0.948572	0.948696
RNF214	0.948642	0.715918
C14orf1	0.535304	0.948616
GRK5	0.948577	0.863617
ARCN1	0.934843	0.948562
ATG5	0.948476	0.662581
TMED2	0.948385	0.887085
NR4A3	0.9483	0.620199
RAB26	0.183101	0.948295
NPAS1	0.703419	0.948266
RHOT1	0.895516	0.948184
SLC41A2	0.948154	0.495631
RP11-159G9.5	0.934579	0.948095
TIA1	0.80397	0.94809
ENY2	0.852139	0.948075
OXSR1	0.947988	0.916199
ATR	0.909547	0.947886
DDX41	0.445526	0.947851
UTP15	0.891633	0.947844
MAGOH	0.663557	0.947801
BACE1	0.910279	0.94776
UBE2E1	0.947745	0.924726
SLC22A17	0.384674	0.94772
EPHA2	0.778584	0.947584
RHOV	0.625789	0.947579
NOL4	0.947576	0.78245
RPS12	0.947575	0.332988
FADS2	0.781508	0.947571
SIM1	0.947548	0.28155
TIMP3	0.947538	0.728316
PPAT	0.947463	0.866813
CREB1	0.93113	0.9474
TFR2	0.145266	0.947359
USP22	0.898373	0.947336
PELI3	0.201409	0.947252
POLE	0.5697	0.947182
RAD23A	0.519998	0.947151
MEF2C	0.94711	0.740092
FAM60A	0.947079	0.870961
HDGF	0.247108	0.94707
BNC1	0.94702	0.330606
METTL3	0.410108	0.946968
ANKS1B	0.946845	0.843415
ALKBH6	0.22055	0.946761
GMDS	0.946736	0.566318
GLUL	0.946695	0.745703
NPLOC4	0.945342	0.946679
EYA3	0.946653	0.873491
HYOU1	0.909529	0.946616
SSBP2	0.94656	0.862758
GATAD2A	0.932395	0.946521
CLINT1	0.946488	0.773999
PPIG	0.946466	0.889844
DNAJC11	0.946459	0.90479
DCN	0.946399	0.341272
PER1	0.482897	0.946344
KNDC1	0.603895	0.946294
UNC5D	0.946254	0.529769
CADM2	0.946251	0.675698
KCNT1	0.470069	0.946246
BTG3	0.946224	0.339527
PTPRU	0.915155	0.94621
PRKG1	0.946202	0.890305
NRP2	0.946166	0.401185
MAX	0.736367	0.946151
CHP1	0.752493	0.946119
CLCN7	0.598506	0.946086
FOXK1	0.946045	0.825123
RANBP10	0.747239	0.94597
BMPR1B	0.945934	0.47862
MMS19	0.757184	0.945913
SF3B14	0.599464	0.945821
SQLE	0.945819	0.85141
SIPA1L3	0.945817	0.896653
CTDSPL2	0.945739	0.898167
C18orf25	0.945719	0.738677
SNX9	0.945662	0.774988
DPP8	0.945614	0.923929
DOCK1	0.945559	0.730468
DTX1	0.680277	0.945468
TRIP13	0.945449	0.769209
RBM6	0.94544	0.922877
CIRBP	0.361211	0.945432
HCN3	0.330045	0.94538
HIAT1	0.921996	0.94538
BTF3	0.945131	0.71088
MIB2	0.257903	0.944993
ZCCHC8	0.944929	0.871015
GRID1	0.944896	0.67619
TARS2	0.360535	0.944863
SIK1	0.944836	0.705218
RP11-770J1.4	0.06991	0.944712
PSEN1	0.944696	0.872483
SOCS6	0.944669	0.358097
FARSA	0.338266	0.94462
PCGF3	0.909048	0.944619
SSBP4	0.320084	0.944446
RBFOX3	0.797583	0.944365
CDC14B	0.944316	0.703547
NCOA5	0.944282	0.850916
USP46	0.935687	0.944273
ACADVL	0.298608	0.944251
SH3BP1	0.50956	0.94422
CXXC5	0.651655	0.944204
RRM2	0.944139	0.795817
SLC30A1	0.944126	0.844417
ASPDH	0.0687207	0.943954
TM9SF4	0.901376	0.943941
TANK	0.943923	0.543951
PSD	0.833089	0.943898
SLU7	0.65133	0.943858
PIM3	0.943843	0.741561
DENR	0.838276	0.943731
RAB18	0.943722	0.4213
DERL2	0.902717	0.94372
CPNE6	0.278757	0.943685
SLC38A1	0.943677	0.662003
MORF4L1	0.943675	0.726833
MBD2	0.943653	0.570231
C7orf60	0.943599	0.704396
SLAIN2	0.943504	0.431082
FAM214A	0.943504	0.455926
TMEM145	0.270621	0.943476
SH3GLB1	0.943446	0.650532
PRKDC	0.943404	0.751371
ACTN2	0.943347	0.595121
DHX37	0.92072	0.943334
SUFU	0.943256	0.918867
EFNB3	0.351163	0.94325
PLAGL1	0.943246	0.317688
TOX	0.943237	0.53914
PKNOX2	0.923652	0.943236
XYLT2	0.785181	0.943181
TXNL1	0.943172	0.688243
ALKBH5	0.90174	0.94313
CAPN1	0.35005	0.943122
ARAP3	0.464807	0.943101
ST18	0.943043	0.725377
HRAS	0.285797	0.943039
SNX1	0.943031	0.823491
CD47	0.94293	0.426863
SNX2	0.942913	0.694293
EML1	0.942887	0.251346
CYTH3	0.942824	0.900478
HEATR1	0.942816	0.68238
HSPB6	0.215334	0.942799
PCDH17	0.942732	0.33972
ASNA1	0.618793	0.942714
HECA	0.942714	0.608949
DLST	0.706996	0.942664
ADAM15	0.365326	0.942634
HCN2	0.607307	0.942551
SOCS3	0.942522	0.865903
CLPX	0.942499	0.93041
FAM129B	0.738366	0.942481
LYST	0.942458	0.678834
KIF3A	0.942447	0.932302
BCL2L2	0.432068	0.942407
SLC25A28	0.942292	0.928123
PGD	0.883959	0.942271
UBAP1	0.942219	0.766485
UFD1L	0.832174	0.942203
DTNA	0.942183	0.560459
SOX10	0.942163	0.755914
MLF2	0.830344	0.942162
RASGRF2	0.777607	0.942085
TAF10	0.942083	0.682451
DNAJC2	0.942074	0.923567
CTSA	0.452543	0.942008
DMWD	0.542442	0.941997
MAP3K3	0.941974	0.932755
DNAH2	0.415194	0.941837
KIAA0907	0.753704	0.941816
ESPL1	0.896152	0.941783
DNAH1	0.3219	0.941776
RAB5B	0.517712	0.941708
INTS8	0.941674	0.90896
GNA13	0.941631	0.766696
KCTD3	0.941569	0.823652
GLRX3	0.941563	0.17718
TRIM28	0.941559	0.766838
BTBD2	0.657761	0.941551
ACTA1	0.420739	0.941538
SARNP	0.932722	0.941485
MSL1	0.868219	0.941445
PRKCB	0.851815	0.941373
MFAP1	0.678836	0.941357
RTN2	0.600098	0.941339
USP1	0.941333	0.670391
PDK2	0.231745	0.94133
YEATS2	0.941187	0.785025
DRG1	0.790579	0.941115
FLII	0.443886	0.94103
TCEB3	0.940944	0.861411
TOMM70A	0.94093	0.930398
NTRK3	0.94086	0.726941
SKI	0.889152	0.940851
CDH24	0.259053	0.940838
CALCRL	0.940787	0.629029
LEO1	0.940718	0.855122
NDC1	0.940653	0.85896
ARPC4	0.744062	0.940626
DVL3	0.885542	0.940607
PWWP2A	0.940565	0.530922
SNPH	0.940563	0.846017
CCT2	0.94055	0.906533
CECR6	0.432113	0.940537
ATG4B	0.829295	0.940408
JAK3	0.390616	0.940328
HIC1	0.648147	0.940326
LIG1	0.595473	0.940195
G2E3	0.940158	0.888781
APPL1	0.940138	0.887451
CNTFR	0.9048	0.940132
YWHAH	0.847639	0.940002
ULK1	0.939956	0.820385
DAB2	0.939879	0.402244
RNF220	0.939863	0.914406
SNRPD2	0.376255	0.939779
RAP1GAP2	0.928435	0.939748
NR2C2	0.927043	0.939707
HYAL2	0.487336	0.939697
ACTA2	0.939695	0.875482
TTYH3	0.939628	0.882084
HARS	0.276028	0.939626
AMOTL2	0.939466	0.898111
RUSC1	0.636858	0.939421
P4HB	0.93938	0.890912
FUBP3	0.901327	0.939371
REEP2	0.473099	0.939272
KIAA0355	0.939167	0.653562
WSB2	0.93913	0.767227
LRCH1	0.939017	0.507335
PLCG1	0.926236	0.938932
TIGD5	0.126347	0.938888
IPMK	0.938863	0.833297
PTPRB	0.908548	0.93886
ABCC5	0.828468	0.938847
PLCH1	0.938786	0.411825
HIPK3	0.938722	0.501474
CBX6	0.93868	0.912422
CCT5	0.93865	0.857412
FGF9	0.876458	0.938613
POLR2C	0.379977	0.938592
USP6NL	0.938538	0.172446
SLC41A1	0.872787	0.938524
SPTLC2	0.938501	0.889047
VPS39	0.599285	0.938491
YWHAB	0.938477	0.877889
IPPK	0.848753	0.938473
PSMB7	0.938426	0.646568
YWHAG	0.938408	0.848845
BTG2	0.93835	0.483152
IFFO2	0.875078	0.938309
PRKAG1	0.544032	0.93826
FHL3	0.206363	0.938194
TNFSF12	0.500499	0.938139
SHB	0.93809	0.379006
RRAGD	0.909492	0.938083
ABHD17B	0.602758	0.938079
ZNF367	0.883104	0.938066
ITPR2	0.938025	0.936344
RPL35A	0.938025	0.270437
BCS1L	0.192649	0.938007
MDN1	0.913709	0.938002
SLC23A2	0.820901	0.937958
MAPK8	0.937895	0.916983
PTPN1	0.937888	0.9137
MEOX2	0.937772	0.154013
UBE2E2	0.937765	0.910091
VPS25	0.365713	0.937729
EFNA1	0.625031	0.937708
ANAPC7	0.937692	0.916526
CNOT6	0.73501	0.937669
AP3B1	0.9376	0.63284
RSRC2	0.937585	0.933041
PDLIM4	0.937541	0.480087
ULK3	0.323186	0.937415
SPRTN	0.937353	0.701007
KCNH4	0.590533	0.93734
JOSD1	0.390418	0.937309
MKNK2	0.424134	0.937177
DGKI	0.937146	0.716235
KIDINS220	0.937108	0.554803
CDH9	0.936989	0.269822
UBL3	0.936914	0.846881
KCTD1	0.936905	0.665573
MBD6	0.794605	0.936875
PARD6A	0.124932	0.936857
LPGAT1	0.936782	0.786342
UBN1	0.936751	0.360881
TRIM23	0.561224	0.936677
TMEM201	0.904263	0.936569
TNKS	0.936492	0.493908
EPB41L1	0.936483	0.935477
POGZ	0.936382	0.886989
FUS	0.9139	0.936251
STARD3	0.454298	0.936247
EPHB1	0.93623	0.892593
SNRNP40	0.821563	0.93619
XKR6	0.846956	0.936181
NEMF	0.817936	0.936166
RNPS1	0.809099	0.936154
ACO2	0.846753	0.9361
NEUROD2	0.220894	0.935913
TNFRSF1A	0.804342	0.935834
DOK4	0.376331	0.935811
ADAMTS13	0.360731	0.935787
MTHFR	0.197309	0.935646
NDFIP2	0.935644	0.125829
ABI1	0.90697	0.935632
MDH1	0.935598	0.826348
MAP2K6	0.935597	0.877151
PKM	0.926929	0.935398
LRRC1	0.935244	0.385161
LRRC4	0.869361	0.935082
SUB1	0.935006	0.563812
GTF3C2	0.934942	0.913404
SLC4A8	0.796796	0.934937
OLFM2	0.522542	0.934888
SPATS2L	0.934819	0.516449
ZSWIM4	0.581981	0.934493
CLOCK	0.934409	0.643441
SBK1	0.408598	0.934395
TYMS	0.934353	0.760323
IFRG15	0.528732	0.934318
SAP130	0.934202	0.917697
SUMO2	0.766938	0.934191
TMC4	0.30823	0.934182
CCND3	0.795479	0.934167
FBXO33	0.934153	0.614357
TUBGCP3	0.934144	0.713873
CACNB4	0.418215	0.934143
ATL1	0.92851	0.93414
POLR1A	0.934125	0.864431
HPCA	0.30908	0.934115
KIAA1217	0.934114	0.442636
GRIK3	0.871496	0.934083
DROSHA	0.934015	0.90028
MCRS1	0.428102	0.934002
NDRG4	0.562896	0.93395
ZNF704	0.933926	0.611047
RHBDF2	0.609636	0.933885
KITLG	0.933849	0.229384
ZNF512	0.90972	0.933812
SRSF9	0.721335	0.933791
RPS8	0.93374	0.870094
SOGA3	0.933645	0.840332
KIF1A	0.93364	0.654363
GBA2	0.314636	0.933589
GCLC	0.933588	0.773395
TMEM151B	0.30176	0.933384
HMGXB4	0.933373	0.730166
MBNL1	0.933328	0.905326
GARNL3	0.645344	0.93328
ADCK5	0.370886	0.933201
GPM6A	0.933145	0.843195
CPSF3	0.695449	0.933098
LRP8	0.922585	0.933075
RFX2	0.933069	0.809867
OBSCN	0.173924	0.933031
PRKG2	0.933009	0.738656
DEPDC5	0.784765	0.932971
MBNL2	0.932969	0.823392
TCEA1	0.932827	0.621852
XPNPEP1	0.932819	0.666719
SLC6A9	0.365536	0.932792
VAT1	0.399704	0.932779
RPS24	0.932656	0.276017
MBD5	0.932651	0.475511
CDC37L1	0.93264	0.310737
DRAP1	0.154974	0.932531
C9orf114	0.287094	0.932494
TCEA2	0.554573	0.932475
RPL11	0.93237	0.598834
PCGF1	0.733037	0.932274
EFR3B	0.468362	0.932259
TERF1	0.932258	0.471499
HNRNPLL	0.932206	0.341844
EPB41	0.713343	0.932173
CD81	0.776325	0.93206
ZNF146	0.70725	0.932044
SLAIN1	0.93203	0.463608
PRKCSH	0.415474	0.931988
MAPKBP1	0.669092	0.93198
TANC1	0.931935	0.557096
XPO6	0.931891	0.671236
SMAP1	0.931848	0.699164
STX16	0.87889	0.931826
SIGMAR1	0.307975	0.931784
FBXO5	0.93176	0.691314
PCNP	0.93176	0.690616
SLC12A6	0.748354	0.93172
FAM168A	0.931624	0.927558
CRMP1	0.931533	0.920957
TAF5L	0.93153	0.859567
POT1	0.931433	0.537066
C16orf86	0.0574092	0.931373
AP2S1	0.461167	0.931329
RNF8	0.93128	0.54588
ALDH1A1	0.931279	0.30338
R3HDM1	0.931272	0.927874
HMGB2	0.931266	0.373545
AGFG1	0.931105	0.544502
DDX21	0.931099	0.898964
HS2ST1	0.831213	0.93103
SCUBE3	0.93102	0.786407
CDK1	0.93097	0.875557
ZNF536	0.930962	0.501452
ROBO1	0.930962	0.464485
CAMK2D	0.813465	0.930897
EGR1	0.822727	0.93088
BLCAP	0.613575	0.930864
BMP6	0.930856	0.309186
SEPT8	0.633448	0.930832
CAMTA2	0.930729	0.914087
ANAPC4	0.830943	0.930686
ITGA3	0.587001	0.93068
LRRTM2	0.664938	0.930625
SYNRG	0.930444	0.762571
LRFN4	0.454942	0.93044
POFUT1	0.868799	0.930438
SCAMP3	0.326424	0.930438
RPS23	0.827267	0.930413
BEND3	0.930395	0.578934
SAR1A	0.7498	0.930392
FBXO3	0.930366	0.894732
BAIAP2	0.876641	0.930363
NUP155	0.930166	0.444991
OSBPL7	0.425893	0.930155
PFN1	0.930119	0.692418
CCNJ	0.930116	0.881158
CPNE9	0.308981	0.930053
ACHE	0.442718	0.930025
COPS4	0.916852	0.929943
TOB1	0.929915	0.508265
ARF4	0.920687	0.9299
ISYNA1	0.174372	0.929869
TM9SF1	0.329928	0.929664
KLHL12	0.565167	0.929638
RPL5	0.929611	0.769055
RELB	0.807454	0.929557
MIER3	0.929532	0.897585
GLTSCR1	0.929523	0.879467
FLRT2	0.929519	0.381823
TNFAIP1	0.455385	0.929467
CSNK1G1	0.929463	0.894202
RUNX3	0.929416	0.888713
FBXO45	0.775123	0.92937
NEGR1	0.92935	0.574527
NAF1	0.929314	0.162426
DGKZ	0.584861	0.929278
FKBP8	0.643315	0.929263
LTBP4	0.601879	0.929153
PPM1L	0.718185	0.929096
RND1	0.608351	0.92907
SORT1	0.929027	0.843376
PSMA4	0.819836	0.929005
PPOX	0.253971	0.928914
PPIL2	0.485773	0.928874
RAP1B	0.92563	0.928762
POU6F1	0.68154	0.928687
TBC1D9	0.896674	0.928658
ABHD17C	0.92864	0.824894
TMEM135	0.928576	0.58566
CAPZB	0.776152	0.92857
LYN	0.928487	0.880212
SIX4	0.928478	0.619117
EIF2S2	0.897675	0.928453
HSPA14	0.928409	0.901499
MOB4	0.857391	0.928369
ZNF444	0.637502	0.928334
ZBTB43	0.928298	0.785176
METTL16	0.928276	0.675316
FAM91A1	0.753352	0.928219
RPS16	0.928137	0.775154
PPP6C	0.928075	0.740348
RNF43	0.928029	0.80984
EEF1G	0.928014	0.906923
SLC16A6	0.565941	0.927946
FIP1L1	0.927943	0.905223
PRKCH	0.811461	0.927921
B4GALT3	0.252873	0.92792
CACNB1	0.526621	0.927895
SZT2	0.682491	0.927858
USP12	0.927817	0.925535
GMEB2	0.927747	0.647897
PDE7B	0.927662	0.852271
SNX33	0.35814	0.927632
NSMF	0.462295	0.927562
ZNF326	0.927547	0.829158
PAM	0.927537	0.730512
TFDP1	0.906016	0.927504
STX12	0.927471	0.813411
GLI2	0.927401	0.368481
LONP1	0.926639	0.927389
ATF7	0.927302	0.923798
CPSF7	0.92718	0.926708
FLCN	0.593726	0.927166
FBXO42	0.927076	0.435098
ALAS1	0.339044	0.926895
HHIP	0.926894	0.369949
HMG20A	0.926873	0.784372
PTGES3	0.860422	0.926855
KCNJ3	0.881364	0.926637
GPAA1	0.140631	0.926618
VPS11	0.485161	0.926611
PSMA3	0.926582	0.905121
SEPT3	0.345976	0.926559
NFATC4	0.903889	0.926544
GAB2	0.926533	0.513435
PIK3C2A	0.926493	0.555385
GRIK5	0.880492	0.926484
SAFB2	0.926483	0.892989
SLC12A9	0.165568	0.926464
VAV1	0.814624	0.926449
SEPT11	0.926294	0.765521
LARP6	0.926238	0.248171
EIF2AK4	0.667503	0.926238
PCGF5	0.926176	0.70434
LRRC8D	0.890766	0.926137
LIN9	0.92609	0.865838
ADAM22	0.763519	0.926043
CCT4	0.926017	0.643224
MNT	0.925923	0.925138
DTX3	0.5265	0.925812
MAP7D1	0.735659	0.925707
STK40	0.865175	0.925605
ZNF787	0.602955	0.925536
COL4A3BP	0.898743	0.92551
CDK2AP1	0.582077	0.925479
ELL	0.787633	0.925447
SNX13	0.92541	0.570098
TGFBR2	0.925387	0.250559
SASH1	0.925312	0.318251
NAA50	0.76946	0.925302
ARID3A	0.765874	0.92514
PRKCZ	0.648142	0.925132
CBFB	0.838774	0.925095
YTHDF1	0.925019	0.455533
SECISBP2L	0.924969	0.733966
SIRT7	0.410762	0.924847
PARVA	0.924847	0.117967
NFASC	0.924781	0.907263
DOCK7	0.803502	0.924712
FRMD4B	0.924662	0.70446
PACSIN3	0.44945	0.92464
PARP8	0.924604	0.628793
CSF1	0.915944	0.924566
TAGAP	0.924497	0.287711
RBFOX1	0.924468	0.292892
CLIC3	0.143556	0.92444
ZNF629	0.757168	0.924394
KIAA0100	0.668707	0.924379
CCNY	0.924292	0.598286
MAPK11	0.405783	0.924238
NR2F6	0.505158	0.924222
CMAS	0.924104	0.632357
PPIP5K2	0.737901	0.924081
HES1	0.924028	0.386636
ERC2	0.923916	0.731289
ANKHD1-EIF4EBP3	0.871137	0.923902
FOXF1	0.92386	0.38172
GGNBP2	0.879126	0.9238
GABRA2	0.89689	0.923666
POLD1	0.484947	0.923627
FER	0.923586	0.561436
SETD8	0.740976	0.923509
MRAS	0.92349	0.823971
IRX5	0.923472	0.324585
KCTD16	0.923346	0.385386
SNAI2	0.923096	0.327394
TMEM178A	0.746631	0.923091
RAB11B	0.479652	0.923038
MGAT1	0.922918	0.779204
EHF	0.922861	0.237876
NLGN1	0.92282	0.440862
DIO2	0.922785	0.602294
RANBP1	0.655966	0.922775
AURKA	0.922763	0.755693
PFAS	0.286147	0.922646
METTL9	0.831849	0.922619
CLDN11	0.92258	0.764927
RPS27	0.922511	0.350436
SLK	0.922439	0.838742
TFDP2	0.922388	0.890169
CPNE5	0.496519	0.922359
CDC42	0.92065	0.922312
JMY	0.922295	0.637549
LENG8	0.769927	0.922146
RUFY3	0.714408	0.922077
TECPR2	0.922039	0.447239
KCNH1	0.856043	0.922023
KANSL3	0.921177	0.921979
SARS	0.845527	0.921956
PPME1	0.921874	0.90602
IBTK	0.921857	0.861367
VANGL2	0.921817	0.917435
NOL6	0.850184	0.921788
ZBTB4	0.921717	0.917596
TUBG2	0.407	0.921709
THAP11	0.296831	0.921415
PELI1	0.921326	0.614173
NDST2	0.634686	0.921314
CRY2	0.641737	0.921152
RPL32	0.921125	0.438578
SNRPE	0.611913	0.921064
ZNF445	0.921039	0.62836
OSBPL11	0.862676	0.921034
TNPO3	0.767296	0.920996
MAP4	0.920986	0.360629
SPTBN5	0.0995207	0.92082
ELFN1	0.720117	0.920788
TBX15	0.92065	0.518948
EFEMP2	0.209157	0.920628
SNRPD1	0.903015	0.920628
PIM1	0.920362	0.808648
STRIP1	0.442703	0.920338
APC2	0.920237	0.787228
DSE	0.920181	0.648655
A2M	0.920096	0.39196
ST6GALNAC6	0.212845	0.920021
SPOCK1	0.919858	0.649942
HERPUD2	0.919704	0.434808
LIMK2	0.557311	0.919506
PDE4B	0.916041	0.919392
PSMD4	0.802428	0.919333
NT5DC2	0.330013	0.919209
PURB	0.629292	0.9192
EGR3	0.919153	0.891305
PSAP	0.91915	0.61886
NT5C2	0.69723	0.919125
MBOAT2	0.91911	0.622739
THBS2	0.919051	0.53046
RNF103	0.919047	0.627136
MAST4	0.919019	0.69669
ERO1L	0.918859	0.711088
PARP6	0.918858	0.849263
RPP25L	0.327521	0.918815
ZC3H14	0.91873	0.696915
ZBTB21	0.918674	0.302822
RPL35	0.918649	0.733047
VPS13A	0.918598	0.664681
MED24	0.534216	0.918593
DUSP1	0.918582	0.881374
LRP4	0.864325	0.918567
POLD3	0.918533	0.44022
CBLN3	0.111351	0.918516
CDC37	0.771699	0.918487
RAB11FIP2	0.91833	0.308997
CHMP4B	0.91822	0.884427
NEK9	0.519188	0.918217
E2F7	0.918178	0.410287
IL1RAP	0.918164	0.618121
HMBS	0.880595	0.918157
FLNB	0.918153	0.871826
CYR61	0.918145	0.463511
NHSL1	0.918125	0.5853
ACSF2	0.479726	0.918008
DNAH6	0.476238	0.917942
DET1	0.917869	0.275634
ST13	0.917843	0.865487
C7orf55-LUC7L2	0.720224	0.917827
ELF3	0.91778	0.897265
TBC1D20	0.917608	0.746159
MKL1	0.917536	0.582901
KCNH3	0.800664	0.917383
ZNF395	0.917367	0.904227
SCAMP2	0.558211	0.917172
AGAP2-AS1	0.23086	0.917164
LRRC47	0.917153	0.769373
KLHL7	0.767349	0.917132
TMEM132D	0.917125	0.127545
COL6A3	0.917116	0.281135
LMNB2	0.917105	0.900873
ARHGEF40	0.434905	0.917101
CHSY1	0.917004	0.246079
TFEB	0.83868	0.916937
MAPK1IP1L	0.91678	0.368837
PTPN4	0.873859	0.916732
SH3GLB2	0.498419	0.916696
PCDHGC4	0.916631	0.889922
TBX18	0.916625	0.219565
EML5	0.833329	0.916588
UBR7	0.752045	0.916563
GORASP2	0.916544	0.696847
SNRPD3	0.83742	0.916416
GMEB1	0.914408	0.916368
FAM229A	0.0894609	0.91636
GLCE	0.916312	0.91504
KCNB1	0.916308	0.703394
PGAP2	0.916261	0.650403
DUSP16	0.916232	0.56914
ZHX1	0.916083	0.634008
PSMB2	0.916048	0.877585
DRG2	0.323877	0.91599
C1GALT1	0.915963	0.504665
SPCS2	0.915959	0.911675
KCTD9	0.806163	0.91595
SLITRK3	0.915858	0.500988
PELI2	0.915643	0.550715
TOPORS	0.91562	0.489322
EPN2	0.915571	0.747416
HSD11B2	0.295035	0.915553
ZNF579	0.531629	0.91538
AJAP1	0.915283	0.371963
FBXO22	0.915232	0.489866
ADARB2	0.915194	0.197072
FGF11	0.139594	0.91514
PIAS2	0.915027	0.586333
LONRF1	0.914871	0.239337
PRKACB	0.807447	0.914858
FEZ1	0.902987	0.914834
MAPK9	0.409794	0.914776
BDNF	0.914773	0.70692
INPPL1	0.47518	0.914762
IPO8	0.914657	0.772912
TOP3B	0.551662	0.914591
LTN1	0.914581	0.617166
TSPAN12	0.914569	0.236515
RBM14	0.914559	0.891776
LHX2	0.914482	0.765578
DPP10	0.91448	0.1751
PVRL2	0.842761	0.914478
ARHGEF1	0.843496	0.914361
YME1L1	0.77854	0.91434
CAMKV	0.570328	0.914255
TERF2	0.898692	0.914244
RPL21	0.914214	0.573052
MMP16	0.914191	0.670893
INCENP	0.645098	0.914158
PPM1E	0.914051	0.905004
SLC7A1	0.913972	0.445304
NEURL1B	0.9138	0.46634
THBS3	0.412861	0.913787
REXO1	0.913784	0.81242
RABGGTA	0.220007	0.913755
PTPRT	0.913628	0.836507
ZBTB34	0.913545	0.592347
CCDC132	0.913543	0.834654
FNTA	0.913453	0.638727
RAB11FIP4	0.681237	0.91328
ZFHX2	0.811169	0.913173
GRM4	0.667427	0.913156
MAP3K10	0.561401	0.913122
HSPG2	0.679741	0.91304
SNX27	0.830906	0.913029
PTGDS	0.221958	0.913026
WNT5B	0.912954	0.258429
NFIL3	0.912898	0.485587
PDIA3	0.912891	0.897764
TMEM240	0.157428	0.912747
ENC1	0.834014	0.912648
TMEM132C	0.912607	0.426604
SUMO1	0.795433	0.912541
SPRED3	0.333452	0.912455
KBTBD6	0.899134	0.912386
ISY1	0.8396	0.912321
ZSWIM5	0.628148	0.91217
NRD1	0.824893	0.912118
FIZ1	0.295259	0.912085
LHFP	0.91196	0.283003
SSR3	0.911818	0.396856
HIP1	0.911799	0.748827
PRRX1	0.911759	0.893241
GART	0.799106	0.911735
PLEKHG5	0.527751	0.911698
FAM102A	0.342067	0.911697
TNFSF13B	0.911506	0.694265
LSM6	0.890833	0.911484
KANSL1L	0.911464	0.590951
RAP2A	0.863118	0.91146
AFF1	0.91134	0.480133
MPPED2	0.91132	0.436722
FAM131B	0.768929	0.911319
ATP2B4	0.636033	0.911157
PPP2R3A	0.911122	0.229795
CLK3	0.465106	0.910971
SLC11A2	0.703268	0.910934
GRK6	0.560783	0.910862
EMC7	0.910753	0.782184
KIF13B	0.910724	0.689656
ARNT2	0.9107	0.857718
ANKH	0.910687	0.715727
SLC9A5	0.301547	0.910655
TMEM198	0.422805	0.910551
PDE1B	0.578713	0.910506
DENND5A	0.910492	0.638102
DIS3L2	0.910414	0.493476
GABRD	0.418389	0.910403
ACTL6B	0.171075	0.910377
RUSC2	0.910315	0.772822
ZCCHC24	0.910211	0.874854
RAP1GAP	0.905339	0.910078
CRTC3	0.910073	0.562766
MTHFD1	0.794801	0.910059
MAPK3	0.383113	0.90996
SCARF2	0.858346	0.909916
ANXA2	0.909861	0.36524
SIPA1	0.220132	0.909752
BEGAIN	0.909475	0.846191
CDC34	0.672519	0.909442
GFAP	0.330155	0.909335
BATF	0.64985	0.909325
VPS26B	0.909201	0.876764
ARHGAP25	0.909018	0.50272
RSBN1L	0.909002	0.488775
VIPAS39	0.460895	0.908986
ERLIN1	0.766776	0.908974
LARP4	0.908819	0.879921
MAPRE1	0.908765	0.754101
RNF20	0.751638	0.908731
COL7A1	0.535964	0.908681
KCNAB1	0.724235	0.908633
TASP1	0.908617	0.330693
SREBF2	0.854592	0.908601
SLC4A4	0.908598	0.875475
RFX4	0.908572	0.654031
MYSM1	0.908509	0.567015
LRRC45	0.235535	0.908467
LRBA	0.908353	0.8226
ZBTB46	0.908173	0.854042
GRIA4	0.69683	0.908143
PRPF40A	0.834048	0.908084
SLC39A13	0.336213	0.908082
FBXL5	0.908004	0.109954
TRIM41	0.907971	0.401238
PCYT2	0.440618	0.907728
FKBP1A	0.893245	0.907718
NUPL1	0.907704	0.552266
FGF10	0.907677	0.604258
E2F8	0.907612	0.397035
ZKSCAN1	0.845641	0.907504
PEX5L	0.584111	0.907383
ACAP1	0.298827	0.907278
DESI2	0.90727	0.615734
LZTS3	0.907132	0.891998
CARD11	0.907093	0.778789
CLCN6	0.531726	0.907042
DSCAML1	0.90699	0.793373
ISL1	0.906946	0.341278
ESF1	0.906944	0.309137
CAMK1D	0.899806	0.906884
GPR137	0.342024	0.906786
RTN1	0.906748	0.635323
MSANTD2	0.906633	0.874471
KCNH2	0.858867	0.906583
NUDT4	0.906546	0.737244
HOMER3	0.534315	0.90649
RPS28	0.906454	0.901749
BCL9	0.906427	0.486646
DNAJC8	0.540955	0.906359
OTUD7A	0.90626	0.836897
ENPP2	0.906167	0.844479
GCLM	0.906002	0.879141
ARL8B	0.833371	0.905951
KLHL9	0.888808	0.90592
FZD2	0.473242	0.905881
CAAP1	0.905872	0.304641
FDPS	0.28808	0.90582
CBX3	0.812785	0.905757
PHF20	0.905633	0.873775
HARS2	0.319269	0.905474
CLIP2	0.905442	0.731248
PIK3AP1	0.905354	0.740309
CNFN	0.254696	0.905282
NUP85	0.837725	0.905276
PRLR	0.905204	0.446306
PISD	0.314284	0.905124
UBE2D1	0.639448	0.905066
RGS7	0.904971	0.89164
TPM1	0.904894	0.904834
KATNB1	0.438127	0.904885
BCAS3	0.782041	0.904862
HMG20B	0.654706	0.904842
CPT1C	0.299205	0.904833
FAM53B	0.90479	0.897482
SEPT5	0.479554	0.904774
OSBPL6	0.904697	0.841186
BAG3	0.904653	0.313873
DNAJA1	0.677044	0.904579
TBPL1	0.825494	0.904446
EPRS	0.904361	0.654206
IKZF5	0.904139	0.702836
OMG	0.543593	0.904123
APLP2	0.904009	0.651308
LTB4R	0.21491	0.903775
TERT	0.903614	0.776977
SP2	0.903558	0.807779
RHOBTB2	0.550604	0.903495
SAE1	0.903379	0.570153
SPI1	0.681651	0.903349
RBM15	0.903294	0.595199
TMCC1	0.856327	0.903281
FAM208B	0.903159	0.454827
MYO1B	0.903122	0.512906
LHFPL3	0.903119	0.28316
SRPR	0.83802	0.903115
PRPF38A	0.584735	0.903092
KIRREL3	0.889739	0.903051
RET	0.903002	0.7876
ZNF358	0.437179	0.902998
DDA1	0.458686	0.902997
FAM196B	0.902919	0.58824
CCDC101	0.312686	0.902914
FGFR3	0.668291	0.902909
NYAP1	0.811027	0.902894
CCT7	0.859901	0.902825
WDR81	0.578014	0.902792
CKB	0.604572	0.902766
FGF12	0.902633	0.901744
ZNF598	0.713401	0.902509
SLC25A42	0.444589	0.902442
LTBR	0.861015	0.902388
CUL7	0.348115	0.902383
TSPAN9	0.902254	0.793721
KIAA1549	0.902065	0.334679
CCDC88B	0.170124	0.90203
FHOD1	0.19293	0.901992
SCN5A	0.901904	0.759064
DHRS1	0.132353	0.901849
TRIM11	0.712957	0.901814
AFG3L2	0.676649	0.901811
UBE2G1	0.821286	0.901807
C12orf5	0.901746	0.405645
KCNV1	0.8519	0.901689
LRP1B	0.901516	0.583046
PNN	0.901485	0.647714
RPS19	0.901479	0.628702
GAB1	0.901379	0.417015
ABCC9	0.901206	0.884171
HNRNPUL2	0.901125	0.811517
NCBP2	0.703363	0.901109
REC8	0.169387	0.901038
SEMA4D	0.900983	0.478836
SLIT1	0.900977	0.856314
MTDH	0.900977	0.485505
PTPRG	0.90097	0.441563
IL21R	0.900855	0.287993
TMEM160	0.143398	0.900759
ARHGAP12	0.900573	0.558798
BRD7	0.900477	0.259495
SPSB1	0.900389	0.580434
IP6K1	0.790764	0.900255
YIPF3	0.345827	0.900217
SPATA2	0.9002	0.560707
NEK6	0.459302	0.900059
APBA2	0.719339	0.90004
MYCN	0.900003	0.323143
MYO10	0.899967	0.460873
RAC3	0.281164	0.899937
CC2D1A	0.377164	0.899735
PHF23	0.899729	0.737963
RNF17	0.899624	0.564735
MFN2	0.87566	0.899586
RRAS	0.276946	0.899461
PARD6B	0.899287	0.381928
AARS	0.49138	0.899199
FOS	0.899142	0.587239
DCTN4	0.899111	0.848505
CACNG3	0.783041	0.899055
MXD4	0.582534	0.898875
CEPT1	0.898862	0.887745
ITM2B	0.898799	0.282278
LRRN1	0.898605	0.25402
BLNK	0.898488	0.660663
IKZF4	0.898477	0.894109
BTBD3	0.898462	0.418753
KLHL3	0.88211	0.898385
UBA3	0.898344	0.723015
AES	0.898187	0.869237
POLD2	0.450404	0.89816
FAM131A	0.38348	0.898114
USP42	0.89798	0.304892
EIF3J	0.89795	0.852319
GAS2L1	0.570021	0.897948
ILVBL	0.395283	0.897927
AMIGO1	0.703104	0.897895
IGFBP3	0.897864	0.60362
VAPB	0.897802	0.685759
MAN1C1	0.750072	0.897504
ACP2	0.367479	0.897444
CAPN15	0.86945	0.897434
ANKFY1	0.897222	0.813498
ACER3	0.897121	0.845361
ADCY7	0.476742	0.897083
STRN	0.897047	0.724497
EPHB4	0.524464	0.897046
UCK2	0.897009	0.783156
PCDH18	0.896994	0.152598
CNTN1	0.792439	0.896887
VPS51	0.250403	0.896886
LZTS1	0.896768	0.304479
RALGPS2	0.782998	0.896722
GRM3	0.896667	0.886315
COPS7B	0.71939	0.896634
SMOX	0.789754	0.896626
EIF3E	0.896587	0.844331
WDR61	0.530301	0.896497
EYA1	0.896464	0.866729
CNEP1R1	0.78364	0.896423
PCED1A	0.529656	0.896421
SDK2	0.766293	0.896343
MROH6	0.0945265	0.896296
PLCB4	0.896192	0.755834
RTN4RL2	0.586899	0.89616
KRIT1	0.533525	0.895954
ZNF282	0.836198	0.89589
PPP6R1	0.585421	0.895873
HSPBP1	0.267847	0.895816
TSG101	0.895763	0.895485
MTCH2	0.535033	0.895761
ZBTB37	0.895676	0.744245
CCDC64	0.895612	0.72206
PCDHGC3	0.706946	0.895575
C10orf2	0.426892	0.895525
UBE2M	0.688447	0.895499
NALCN	0.895382	0.89322
VAPA	0.895323	0.628606
C18orf8	0.895296	0.775812
DVL2	0.479069	0.895266
SYNJ1	0.895151	0.849304
PHACTR3	0.89512	0.763633
NRARP	0.203216	0.895105
UTP20	0.752453	0.895017
KHNYN	0.347379	0.894978
PRDX2	0.412048	0.894957
MTPN	0.894956	0.884044
LPPR4	0.89494	0.792717
PAX5	0.894931	0.665285
RELL1	0.89476	0.24464
MYBL1	0.883931	0.894614
ITGAV	0.894482	0.550632
ANO1	0.894431	0.668843
STMN3	0.334041	0.8944
HERPUD1	0.894341	0.73679
ZNF24	0.894265	0.615584
TTC3	0.894003	0.342335
EPM2AIP1	0.893849	0.750641
BECN1	0.670997	0.893751
SGK1	0.893748	0.786006
PSMD13	0.89369	0.473297
KCNJ10	0.157009	0.893655
BICC1	0.893644	0.516581
GPR22	0.228651	0.893631
PTH1R	0.553113	0.893571
FAM69A	0.686521	0.893424
PTAR1	0.89331	0.46991
GCH1	0.893292	0.790866
TFCP2	0.595416	0.89321
DGKB	0.893091	0.325166
ZC3H10	0.229642	0.893068
TAF1L	0.893039	0.284846
ADSS	0.892782	0.711989
MAD2L2	0.358033	0.892718
RSL24D1	0.892645	0.252961
ENO2	0.566726	0.892554
BCL9L	0.892511	0.848932
PXN	0.367711	0.89249
SUGP2	0.892443	0.834312
NFIC	0.695115	0.892375
NEO1	0.892272	0.742449
KCNJ8	0.892247	0.852331
MVB12B	0.892193	0.749172
REST	0.892144	0.375521
NDUFS7	0.628609	0.892125
CIDEB	0.0617712	0.892111
PKP4	0.849719	0.892093
RABL6	0.811658	0.892031
PITX1	0.892029	0.524022
CAP2	0.891992	0.208752
LMO3	0.89199	0.399425
ST14	0.891954	0.390904
ARHGAP17	0.891822	0.573578
PCMT1	0.891786	0.789221
E2F1	0.778772	0.891709
DIAPH1	0.868746	0.891672
UNC119	0.177191	0.891638
CNTROB	0.284422	0.891528
ZNRF1	0.891446	0.613898
PVRL4	0.891394	0.841485
HSD11B1L	0.169017	0.891362
BCL2L1	0.89132	0.890072
E4F1	0.274456	0.8912
WSB1	0.891194	0.403223
CDCA3	0.693257	0.891095
SLC24A3	0.743722	0.891083
CREBL2	0.890996	0.731377
CSRNP2	0.862799	0.890934
ZNF503	0.890888	0.453721
GARS	0.890741	0.668405
STOX2	0.890723	0.477798
SH2B1	0.890615	0.788299
SLC25A22	0.171376	0.890594
RBM7	0.890524	0.577025
LCP2	0.890472	0.404299
CTXN1	0.286096	0.890443
HAT1	0.890392	0.696901
SERPINI1	0.615012	0.890311
CDH7	0.890302	0.358864
PALMD	0.890144	0.252195
CCDC106	0.137483	0.890126
NDRG1	0.88995	0.83815
SOX4	0.889949	0.37798
INPP5D	0.836803	0.889906
NKD1	0.889837	0.387318
RAPGEFL1	0.603117	0.889836
HOXB8	0.326978	0.889824
SMARCE1	0.883101	0.889613
DPP3	0.288233	0.889598
SCAPER	0.805954	0.889543
TMEM150A	0.263972	0.889503
PSMB3	0.725725	0.889423
FRS3	0.586463	0.889371
BRAP	0.711834	0.889283
MBD3	0.758921	0.889281
LUC7L	0.681495	0.889218
GNA12	0.889136	0.475021
UBE3B	0.505215	0.889105
CELF6	0.638444	0.889096
EIF4H	0.808683	0.889002
FMNL3	0.783444	0.888846
ZNF280D	0.888834	0.371131
C19orf66	0.388742	0.888708
SYCP2	0.888659	0.556512
PDGFC	0.888543	0.416556
MED25	0.406327	0.888541
KANSL2	0.676398	0.888522
RTN4RL1	0.888432	0.632805
CITED2	0.888412	0.258392
TBC1D9B	0.593674	0.888382
NPAT	0.888339	0.529465
TMUB1	0.0772151	0.888274
CLPP	0.549455	0.888185
SACM1L	0.860426	0.88814
ABCB1	0.591661	0.888127
ZC3H18	0.888117	0.766196
MCM6	0.888061	0.850882
USF1	0.383347	0.88802
KCNJ2	0.887971	0.647332
KEAP1	0.425075	0.887916
RYR1	0.614608	0.887881
ITPK1	0.887868	0.720019
SHISA7	0.334315	0.887838
TRMT1	0.418161	0.887812
NUCB1	0.273273	0.887669
DSG1	0.887499	0.463079
KIFC3	0.52783	0.887423
VCL	0.821795	0.887313
ATP1B2	0.328662	0.887232
SERTAD2	0.886931	0.597368
FAM65B	0.886769	0.724838
BSN	0.886673	0.692146
PRKAA1	0.886615	0.620751
EXOC6B	0.761596	0.886595
CIZ1	0.503543	0.886562
MED26	0.886502	0.714406
ABCG4	0.188964	0.886324
RBMS3	0.886293	0.452579
WDR11	0.886259	0.595232
SEMA7A	0.650254	0.886147
APBB2	0.885726	0.846388
RUFY2	0.523469	0.88572
C1QTNF5	0.385865	0.885653
FES	0.322809	0.885563
FAM83H	0.885413	0.621399
PLEKHH3	0.382897	0.88541
RBPMS2	0.885354	0.502275
KPTN	0.38163	0.885341
MPP5	0.885187	0.645555
PPP1R12C	0.485342	0.885115
TMEM151A	0.197649	0.884999
SAMD8	0.730095	0.884662
GRINA	0.307098	0.884406
DPAGT1	0.241059	0.884367
BRMS1L	0.656016	0.884356
MYNN	0.884345	0.537138
SMYD5	0.413434	0.884318
ZNF385D	0.884263	0.138797
LARS	0.874885	0.884237
PIK3R4	0.884233	0.814292
PPM1H	0.884209	0.647621
FOSB	0.726836	0.884147
AQP3	0.513669	0.884132
CHAMP1	0.884059	0.161293
SLC4A3	0.558126	0.884042
ABCD3	0.803673	0.88394
SLC5A3	0.883878	0.509365
ADAMTS10	0.812065	0.883828
TMEM184C	0.784373	0.883559
INTS12	0.883531	0.5881
ABCA1	0.883363	0.52604
SHFM1	0.883352	0.287445
HINFP	0.447074	0.883315
AKTIP	0.820157	0.88322
SPIN1	0.883193	0.865097
SV2A	0.523175	0.883014
TMEM8B	0.446405	0.882849
PTHLH	0.882705	0.30915
SYDE1	0.74006	0.882644
ELOVL4	0.882474	0.523485
WIPF1	0.882441	0.302795
BHLHE41	0.882297	0.365466
DSTN	0.882244	0.393879
TTYH1	0.786937	0.882142
PDGFA	0.882022	0.379178
RCAN2	0.881828	0.664854
NAE1	0.460035	0.881742
SGMS1	0.881639	0.553465
E2F5	0.834134	0.881624
DCTN5	0.531001	0.881512
CHTOP	0.327028	0.881465
SRSF5	0.881231	0.872853
TSPAN14	0.844997	0.881225
IDH3A	0.713704	0.881124
PCGF2	0.88108	0.874843
STXBP5L	0.880866	0.827201
KCND2	0.764589	0.880827
STK16	0.276884	0.880773
RPL18A	0.880615	0.799356
ZDHHC14	0.880535	0.653809
TP53I11	0.359459	0.880475
TRAM2	0.880462	0.795169
RGMA	0.88017	0.295966
PICK1	0.43899	0.880065
PDE4A	0.813651	0.880045
URGCP	0.879976	0.641814
NCKAP1L	0.879947	0.736082
PTPN9	0.771015	0.879886
TSN	0.87982	0.82658
HSD11B1	0.641622	0.879676
PSME2	0.271219	0.87967
TNKS2	0.879622	0.857491
AXL	0.625999	0.879586
GRASP	0.87946	0.875575
CAPRIN2	0.879436	0.439942
ZIC2	0.681361	0.879309
METTL14	0.607936	0.879295
CTD-3193O13.9	0.226784	0.879219
PKN3	0.293449	0.879177
PIAS3	0.879074	0.78261
TROVE2	0.879008	0.63723
PCDHAC2	0.538114	0.878989
MCU	0.625251	0.878743
CTDSP1	0.665707	0.878542
USO1	0.878532	0.717767
MYH11	0.878524	0.230381
MAGI3	0.878518	0.854271
LRFN5	0.878475	0.265411
UBE2J2	0.531514	0.878355
NUAK1	0.878348	0.339774
DPM2	0.107374	0.87815
TIPRL	0.878103	0.783024
YPEL2	0.835601	0.878095
ADCY9	0.87807	0.370006
TKT	0.385854	0.87804
GBE1	0.877999	0.128347
MFAP4	0.594978	0.877951
UHMK1	0.877862	0.705095
ARHGEF11	0.877844	0.870568
EPT1	0.819872	0.877794
GOLPH3	0.877639	0.484702
SLC35E1	0.363874	0.877638
VSIG8	0.175528	0.877417
FAM192A	0.562926	0.877141
MCAM	0.256385	0.877124
B3GALT2	0.862885	0.877046
APBB1IP	0.876984	0.435803
STAT4	0.811935	0.876916
YPEL3	0.201828	0.876868
ZBED5	0.876862	0.220985
RPS6KA2	0.876854	0.866373
SSH3	0.271383	0.876763
TMEM147	0.220053	0.876737
GAD2	0.75461	0.876671
PLEKHG4	0.27373	0.876644
PODXL2	0.876403	0.809719
TMEM108	0.876386	0.388583
TSHZ2	0.876323	0.528025
EIF3F	0.876296	0.353368
ACSL3	0.876227	0.601042
SMC6	0.876226	0.777316
RAB5A	0.876206	0.39646
LMO7	0.876091	0.309686
PLCG2	0.875973	0.589748
NR2E1	0.87268	0.875879
FAM160A2	0.875865	0.84912
NFYC	0.70192	0.875618
FBRS	0.8756	0.799358
SULT4A1	0.831276	0.875572
REPIN1	0.499466	0.875532
TBC1D30	0.875523	0.746542
ATP11B	0.875448	0.660946
MAP4K3	0.875427	0.6728
TRIM71	0.875396	0.802254
ATG13	0.875124	0.855605
TRIP10	0.495569	0.875119
IRF1	0.82777	0.875083
CDV3	0.875013	0.517575
NELL2	0.874971	0.711626
SMNDC1	0.874966	0.854729
PPIA	0.874881	0.698387
SOX11	0.874843	0.345115
VPS72	0.254119	0.87472
FAM196A	0.874552	0.131417
FAM89B	0.0953368	0.874256
ANGPT2	0.874171	0.260454
CDH4	0.60614	0.873835
RLTPR	0.304533	0.873741
FBXO2	0.270194	0.873707
CXXC4	0.873586	0.550515
CTSS	0.454379	0.873556
FGF18	0.65682	0.873519
CPNE2	0.436346	0.873511
RP11-111M22.2	0.088856	0.873445
APBA1	0.87338	0.662302
CDH18	0.87334	0.168303
GRWD1	0.397546	0.87331
UBC	0.873305	0.423818
ZFAND3	0.873277	0.733578
NOP9	0.180363	0.873246
GRM2	0.310441	0.873219
ERC1	0.873199	0.480961
CBL	0.517181	0.873148
PDAP1	0.315782	0.873078
SNX15	0.231673	0.87306
CCNA2	0.872993	0.336142
IRS1	0.872965	0.319607
FAM13B	0.872893	0.869047
GMFB	0.730756	0.872836
FCHO1	0.774639	0.872787
CCNI	0.872749	0.497042
ZNF541	0.870234	0.872586
GJA1	0.872582	0.545958
CRAMP1L	0.395881	0.872554
HACE1	0.872412	0.829522
CORO2B	0.619085	0.872401
STYX	0.764835	0.872344
ARPP19	0.872173	0.628855
IDH2	0.834667	0.8719
KCTD17	0.261985	0.871793
TBC1D22B	0.663481	0.871787
ZNF331	0.871677	0.641625
ELOF1	0.197695	0.871626
PIN1	0.51364	0.871582
DGKH	0.755791	0.871468
PKNOX1	0.871449	0.720549
MSH2	0.871357	0.305017
TOM1	0.548155	0.8713
GCDH	0.30557	0.871262
RAP1GDS1	0.871202	0.673453
KLF16	0.144462	0.871145
SEMA6B	0.57492	0.871037
PER2	0.871031	0.824692
KCNAB2	0.837196	0.871016
PTPLAD1	0.54406	0.87091
COL4A2	0.870902	0.430458
LOXL3	0.407763	0.870839
ASCC3	0.870585	0.534521
GOLT1B	0.870542	0.747379
KTN1	0.870496	0.487328
SPCS3	0.870457	0.700812
CSMD3	0.870438	0.44159
FCGRT	0.289156	0.870419
PLCD3	0.353033	0.870418
SMO	0.510232	0.87023
H2AFZ	0.870227	0.639836
PTPN21	0.870216	0.293888
TENC1	0.404561	0.870209
ATP6V0B	0.640356	0.869987
ARMC1	0.81587	0.869958
NEUROD6	0.778251	0.869948
CACYBP	0.869784	0.741284
SERPINE2	0.869737	0.566833
PLXDC2	0.86967	0.331202
PREB	0.256649	0.869649
TP53BP2	0.869394	0.649807
SNCB	0.186294	0.869247
UNC13B	0.684192	0.869246
ALAD	0.415123	0.86921
PDXK	0.562996	0.869104
PARK7	0.868805	0.294343
PLEKHF2	0.868784	0.774742
PPP4R4	0.281071	0.868762
LSM7	0.529508	0.86875
SERPINC1	0.819477	0.868727
RPRD1A	0.647847	0.86866
PFKL	0.364456	0.868638
TOP3A	0.58068	0.868632
ARAP2	0.868619	0.283607
EPN1	0.532103	0.868544
NCS1	0.660455	0.868495
SCUBE1	0.868358	0.500936
NTNG1	0.868276	0.86172
SAMD14	0.235414	0.868261
TSC22D4	0.628632	0.868249
ADK	0.547781	0.86821
KCNK9	0.773766	0.868172
C11orf73	0.868151	0.725988
ZNF496	0.868012	0.580118
ADRBK2	0.867917	0.856325
ANLN	0.867912	0.657165
PDE8A	0.867788	0.601713
TAF2	0.860779	0.867748
RPS6KA1	0.489358	0.867667
ADARB1	0.867544	0.513722
PRDM16	0.867429	0.612935
ARHGAP1	0.823809	0.867412
VPS28	0.378478	0.867391
AGRN	0.501643	0.867379
STC1	0.776724	0.867227
TEX261	0.379751	0.866988
UBR1	0.83766	0.866949
YES1	0.86687	0.480537
RBCK1	0.531097	0.866587
TRIP6	0.22866	0.866479
SLC39A9	0.866426	0.834464
VPS4B	0.866359	0.764324
TTC9B	0.131248	0.866358
EOMES	0.866347	0.435204
PRPF40B	0.866239	0.791984
B3GNT2	0.866045	0.563672
UACA	0.866009	0.149565
TOLLIP	0.299627	0.865987
MAP7	0.865983	0.48621
ZNF143	0.758059	0.865939
FAM117A	0.477485	0.865818
SEZ6L2	0.502808	0.865809
FOXF2	0.865745	0.134403
ANKRD10	0.865708	0.335965
CCDC85C	0.865618	0.727963
LOXL1	0.865612	0.485546
PTP4A1	0.865606	0.710311
MYO6	0.865595	0.785245
KLHL14	0.563411	0.865588
CNTNAP5	0.865403	0.237047
FEM1C	0.865256	0.504824
VPS13D	0.865243	0.725269
BCL7C	0.279421	0.865069
CHAF1B	0.865011	0.601239
DNTTIP1	0.63096	0.864992
SNRNP27	0.432606	0.864983
PHF21B	0.864917	0.385083
AC005358.1	0.864809	0.257501
SRP68	0.632566	0.864757
KIAA1671	0.864701	0.531104
KLHDC2	0.487682	0.864699
WDR37	0.864541	0.670005
RHOG	0.671833	0.864417
NDEL1	0.830764	0.864416
POMP	0.864276	0.329646
CADPS2	0.81857	0.864228
SLC9A1	0.82389	0.86417
DDX27	0.762612	0.864006
RALGAPA2	0.863999	0.725526
RIMS4	0.255944	0.86396
RAP1A	0.775418	0.863959
TMX3	0.86386	0.28026
VEGFC	0.86379	0.327175
FBXO31	0.749008	0.863699
LEMD2	0.759723	0.863669
C1orf85	0.0898974	0.863583
CPEB2	0.863493	0.19876
RPL26	0.863347	0.718692
SENP7	0.736342	0.86333
NR5A2	0.863219	0.641825
KCNK3	0.646857	0.863144
ABCF3	0.477902	0.863077
CNIH1	0.862781	0.780604
VASH1	0.57283	0.862778
DIP2A	0.862708	0.542638
CDH20	0.862695	0.579678
RIMKLB	0.862694	0.488625
KIAA1598	0.862611	0.828306
SMIM14	0.862611	0.567847
STK38	0.584121	0.862538
RNF19B	0.862494	0.710696
TBC1D10A	0.529328	0.862297
NRGN	0.252027	0.862273
VMP1	0.861763	0.769933
TPCN1	0.673981	0.861759
GOLGA2	0.861552	0.767368
B4GALT6	0.861548	0.843739
GOLIM4	0.861422	0.332376
RNF26	0.399441	0.861405
LRIG3	0.861339	0.194397
SOGA2	0.861048	0.248589
GTF2E1	0.860644	0.710577
TNC	0.860538	0.303668
GSE1	0.86052	0.677039
PRKCI	0.860474	0.833716
SLC25A3	0.860448	0.616832
AL590822.2	0.084101	0.860093
ACSBG1	0.512807	0.860089
ATG4D	0.25583	0.860075
PLEKHG3	0.416545	0.859981
RCC1	0.777213	0.859898
LAMTOR2	0.289908	0.859895
TBC1D13	0.374944	0.859886
B3GALT6	0.166545	0.859783
MYEF2	0.859769	0.503201
TF	0.679485	0.859759
PAIP2	0.615085	0.859597
CDC25A	0.742415	0.859597
PEX6	0.357964	0.859559
FGFR4	0.325664	0.859549
KIAA1107	0.859532	0.739709
CMPK1	0.859398	0.806695
ZNF513	0.697783	0.859311
TECPR1	0.602627	0.859257
UBE2W	0.499142	0.859149
BCAR3	0.858996	0.552787
L3MBTL2	0.357238	0.858971
SPRED2	0.858943	0.541097
KCNA1	0.503318	0.858906
SMURF1	0.8589	0.730945
ARL1	0.512362	0.858753
KCNIP1	0.384701	0.858424
TGM1	0.220887	0.858386
RNF25	0.258269	0.858359
UNKL	0.564775	0.858322
TUBB4A	0.44233	0.858282
DUS3L	0.403612	0.858282
TMEM208	0.137921	0.85825
SLC1A2	0.745911	0.858233
PLEKHA7	0.858229	0.355875
HS6ST3	0.858201	0.301884
PNKD	0.276474	0.858114
SCHIP1	0.85806	0.643897
TNFRSF21	0.857772	0.442433
CAMKK2	0.548341	0.857739
NUDC	0.811383	0.857716
RPL12	0.857556	0.543198
UBASH3B	0.545594	0.857538
TEF	0.721724	0.857434
FAM65A	0.698601	0.857415
C16orf72	0.856963	0.380413
NIPA2	0.85695	0.394817
ZNF414	0.197106	0.856597
BEST4	0.162708	0.856542
CASD1	0.805285	0.856507
EZR	0.856421	0.685272
CASC5	0.85642	0.372637
PATL2	0.151674	0.856256
SORL1	0.856254	0.49659
ABLIM3	0.640729	0.856229
GPSM1	0.278309	0.856116
TRPM3	0.753957	0.856075
ITGA6	0.856049	0.647115
FIBP	0.164182	0.855956
PSENEN	0.247433	0.855852
POLR2G	0.213491	0.855776
DMTN	0.855774	0.841228
GPI	0.344998	0.85575
SMPD3	0.696068	0.855657
C10orf76	0.724907	0.855645
CLK4	0.563809	0.85555
MCTP1	0.713154	0.854993
KLHL20	0.712992	0.854806
FAXC	0.854717	0.528068
SSU72	0.55132	0.854711
HNRNPF	0.854616	0.812435
RPS10	0.854594	0.843676
CLTA	0.854556	0.790083
TMEM189	0.686267	0.854268
EXOC3	0.854208	0.776164
RPL27	0.854182	0.703324
SNRPF	0.614858	0.85411
ITGA2	0.853884	0.509073
WBP1L	0.853828	0.758938
EPG5	0.853826	0.697296
ERBB3	0.682845	0.853805
TMEM184B	0.627553	0.853494
ALG6	0.586511	0.853406
ESYT2	0.853313	0.108177
PLCB2	0.319221	0.853175
NR2C1	0.853154	0.847113
C1orf228	0.20282	0.853052
ERLIN2	0.552754	0.852961
KLHL24	0.552481	0.852906
ATP8B1	0.852906	0.284433
KCNN3	0.718857	0.852873
PRRT2	0.208679	0.852729
RIN2	0.8527	0.494233
EXOC7	0.417268	0.852418
ANKRD13D	0.345555	0.852364
ABCA12	0.852327	0.487616
PANX2	0.310903	0.852155
MAP3K2	0.792204	0.852132
DNAH10	0.181687	0.852042
LRRTM3	0.851955	0.55845
FOXN2	0.851846	0.460151
FAM73B	0.376723	0.851772
KCNH7	0.679537	0.851569
HSPA12B	0.550957	0.851497
CHMP7	0.851485	0.66907
SEMA6C	0.443814	0.851456
SUDS3	0.648701	0.851376
SERPING1	0.851149	0.62935
KIAA1033	0.773901	0.851126
GPR98	0.851104	0.395718
RP11-343C2.11	0.538949	0.850772
SLC5A6	0.394411	0.850678
AC018755.1	0.106683	0.850615
STX5	0.699809	0.850578
MROH1	0.412764	0.850537
AKIRIN2	0.850529	0.767868
CPD	0.798576	0.850345
SGTB	0.436092	0.850243
SMC5	0.850239	0.666285
PHF17	0.850197	0.333659
SLC25A23	0.45763	0.850164
NFATC3	0.85016	0.787374
DIXDC1	0.539348	0.850068
GPC2	0.158846	0.849883
GOLGA4	0.849855	0.247861
PARP10	0.252589	0.849807
BLOC1S1	0.147212	0.849799
TSPYL4	0.170808	0.84975
ITPKA	0.305648	0.849485
SEC14L2	0.335975	0.849333
TMEM132E	0.269063	0.849179
OAZ2	0.4919	0.849178
TRABD	0.276759	0.849071
CYCS	0.848929	0.614379
MRTO4	0.811833	0.848912
VPS13C	0.848873	0.299476
COPS7A	0.515777	0.848538
SHH	0.848343	0.67923
JUP	0.751173	0.84797
GFOD1	0.64682	0.847925
APOA1BP	0.248483	0.84781
GRHL1	0.847771	0.578828
CYP26B1	0.847684	0.747535
AKAP8L	0.594977	0.847659
TMTC2	0.847557	0.30271
COPS8	0.847519	0.271411
TRPC3	0.345995	0.847322
SWAP70	0.847294	0.298693
COPZ1	0.808008	0.847246
INPP5A	0.847165	0.785823
PGM2L1	0.562777	0.847113
RAC2	0.846997	0.794602
BRE	0.485465	0.846984
ADM5	0.113371	0.846898
CCR10	0.108181	0.846835
KCNIP4	0.846817	0.689496
TRAPPC1	0.251998	0.846773
KRTAP16-1	0.0627275	0.846772
PIKFYVE	0.846498	0.645285
SOCS7	0.846427	0.762759
NPR2	0.444735	0.846415
CBX7	0.846354	0.836349
CHRM3	0.846243	0.295892
C15orf62	0.209477	0.845714
SHISA4	0.247528	0.845683
FAM43A	0.60244	0.845639
UROD	0.148212	0.845532
ZNF410	0.442187	0.845399
RSBN1	0.768185	0.845158
RHOQ	0.845132	0.814024
EMC3	0.66411	0.845053
CDH5	0.845033	0.526158
ATG2B	0.844927	0.724794
CCNE2	0.78814	0.844885
NTMT1	0.266831	0.844882
ERI3	0.675596	0.844824
SEC11C	0.844744	0.822728
NUP214	0.84474	0.56885
RIT1	0.191757	0.844585
TBC1D4	0.844536	0.316164
HEY2	0.844456	0.245155
ANO4	0.650794	0.844434
UBLCP1	0.693747	0.844342
PJA2	0.844281	0.226411
RAB2B	0.389573	0.844223
DIRAS1	0.25334	0.844138
ABI2	0.844109	0.779172
YIF1B	0.210491	0.843957
ANKRD40	0.741185	0.843931
KCNB2	0.843909	0.432225
PTGER4	0.843665	0.245601
AP1S1	0.183998	0.843495
LMNB1	0.843448	0.780362
NR1H2	0.442127	0.843329
EDNRB	0.843324	0.581837
TOB2	0.843224	0.623814
NUDT3	0.719185	0.843181
ZNF296	0.560311	0.84314
HTRA1	0.843119	0.71903
PIGR	0.843105	0.450697
DNAJB14	0.843096	0.796452
NRN1	0.84291	0.574005
ARC	0.405996	0.842706
VPS16	0.486683	0.84254
LIN7B	0.322429	0.842364
NPTX1	0.388521	0.842341
ZFP36L2	0.842192	0.290025
SLC2A13	0.842173	0.577861
C1orf21	0.842098	0.710145
PNRC1	0.842047	0.289741
TMEM39A	0.842008	0.744868
CTSD	0.438511	0.841994
HNRNPA0	0.841941	0.467305
NAGS	0.138241	0.841924
TPX2	0.841862	0.522341
BRSK2	0.724153	0.841791
SLC7A6	0.341251	0.841769
SCN1B	0.230898	0.84176
NELFA	0.664327	0.841712
ATP5D	0.24538	0.841695
RGS14	0.398728	0.841677
KRT1	0.627527	0.841569
RNF19A	0.841535	0.416361
TPGS1	0.248294	0.841517
SLC48A1	0.581854	0.841506
KHDRBS3	0.841394	0.347383
DSTYK	0.841251	0.829253
CREB5	0.841068	0.740699
PLOD2	0.841049	0.457039
NEDD9	0.840983	0.285436
SH3GL1	0.352464	0.840864
USP31	0.840789	0.421609
DR1	0.84073	0.69236
SEMA4B	0.556585	0.840678
TBK1	0.71404	0.840516
SCAP	0.614609	0.840507
LPAR1	0.840001	0.625785
GNAZ	0.788708	0.839926
C11orf58	0.839891	0.684988
EIF4EBP3	0.0944556	0.839859
KCNQ5	0.839845	0.780352
PFKM	0.422702	0.839749
SHKBP1	0.408944	0.839728
C2CD5	0.839685	0.714966
TOP2A	0.766262	0.839683
AL031666.2	0.0986023	0.839474
SSB	0.617826	0.839386
MEAF6	0.646273	0.839286
NSUN2	0.83926	0.649259
NAPB	0.642393	0.839236
THOP1	0.37357	0.839206
SACS	0.838954	0.370836
POU3F2	0.838852	0.828631
FGD4	0.838789	0.36142
PRCC	0.838741	0.762879
KRT18	0.838492	0.765887
RIPK2	0.838474	0.419108
FAT2	0.448267	0.838399
LINGO1	0.838259	0.809319
RGS6	0.624885	0.838174
AGPAT6	0.759408	0.838145
TPM2	0.390673	0.838137
NAP1L4	0.8381	0.548123
ACSL1	0.694616	0.838047
CDH10	0.838011	0.549123
SNCA	0.837972	0.636225
IKBKB	0.764477	0.83796
CABIN1	0.489897	0.837941
LINGO2	0.83793	0.251727
GNA11	0.705502	0.837895
NDFIP1	0.837699	0.772532
DUS1L	0.331336	0.837599
NOP2	0.837571	0.733928
PLOD3	0.267009	0.837531
HCN4	0.837446	0.598208
SVOP	0.83741	0.694308
AUP1	0.247605	0.837382
DCAF6	0.837371	0.816962
ZNF768	0.293543	0.837353
FOXG1	0.685265	0.837292
ATXN1L	0.837219	0.689876
DGKD	0.542303	0.837005
CISD2	0.506009	0.836884
CA10	0.630307	0.836875
EIF2D	0.524869	0.836827
PDGFB	0.836801	0.525883
CENPE	0.836755	0.581015
NABP2	0.774769	0.836641
PFDN4	0.836611	0.4745
FAU	0.8278	0.836601
HPDL	0.0602234	0.836579
WDFY4	0.630888	0.836461
ANAPC5	0.662471	0.836257
FXYD6	0.482847	0.836178
GALNT13	0.836123	0.461696
EIF2A	0.75628	0.835853
GDA	0.835758	0.685166
TOPAZ1	0.835754	0.405559
RPL23	0.835622	0.738365
ARHGAP39	0.55538	0.835622
ORC2	0.835591	0.765707
KLF13	0.6406	0.835365
DISP2	0.434482	0.835355
CRKL	0.835222	0.795046
EIF2AK3	0.835176	0.671244
TOR4A	0.264277	0.835071
HM13	0.835018	0.795831
SIRT1	0.657514	0.834989
ABHD13	0.834961	0.765513
SYT5	0.102182	0.834905
ITPKC	0.458527	0.83483
SPRYD3	0.352708	0.834817
SMTN	0.400947	0.834751
CDH22	0.426448	0.834749
ELF1	0.834738	0.464616
MCF2L	0.649333	0.834713
TUBGCP4	0.336702	0.834638
PGM3	0.730722	0.834631
DDX50	0.615168	0.834618
TMEM194A	0.777048	0.834498
GBF1	0.825603	0.834495
VPS29	0.834479	0.797152
HEG1	0.834464	0.462876
SEPHS2	0.166741	0.834461
FKBP1B	0.533334	0.834373
TRMT1L	0.834313	0.34931
SHPRH	0.834288	0.627413
RPL38	0.833892	0.454503
ALB	0.816465	0.83381
JPH1	0.83365	0.531181
THOC5	0.389162	0.833634
SRRM3	0.324047	0.833605
TCF7L1	0.833574	0.681906
HOOK1	0.833454	0.582361
NID1	0.833415	0.442728
RAB3A	0.322831	0.83337
C2CD3	0.63547	0.833353
GREB1	0.690776	0.833272
RASGRP3	0.833148	0.383923
CIAO1	0.275955	0.832834
COL17A1	0.832757	0.516214
PAQR8	0.358715	0.832715
ABL2	0.832714	0.758805
RPL34	0.832707	0.517351
UGDH	0.648049	0.832698
N4BP3	0.232449	0.832676
RWDD1	0.832608	0.667916
KLHL11	0.27974	0.83235
INSR	0.689242	0.832348
CD164	0.832239	0.142323
EFNA3	0.191084	0.832228
GIPC1	0.534922	0.832228
PHC2	0.80847	0.832217
ZC3H12A	0.437287	0.832113
FADS3	0.348293	0.832108
BTF3L4	0.801575	0.832095
FAM167B	0.117132	0.832082
ISG20L2	0.14946	0.832037
GPR61	0.35719	0.831995
DLGAP4	0.831878	0.694583
CRY1	0.664563	0.831858
TNR	0.821446	0.83185
UBALD2	0.405269	0.831821
FAM193B	0.83172	0.579043
SLC39A8	0.801013	0.831615
SYT3	0.390592	0.831613
NUP50	0.831516	0.486824
ARHGAP30	0.831369	0.602861
IGDCC4	0.47848	0.831325
RNF167	0.831323	0.604553
SLC39A1	0.187149	0.831295
CRABP2	0.233669	0.831254
ALDH1A3	0.831233	0.34125
SORCS2	0.562679	0.831208
GPR124	0.746594	0.831051
PIK3C3	0.831017	0.313206
MTUS2	0.830828	0.412631
ERGIC3	0.429272	0.830806
SAP30BP	0.453282	0.830754
GRIP1	0.83075	0.652305
ENOPH1	0.513646	0.830747
ABCD2	0.36833	0.830726
TNNC1	0.503102	0.830645
KDSR	0.83055	0.762252
DGKA	0.826068	0.830549
ADD2	0.787431	0.830473
TRIM44	0.830454	0.382789
NECAP1	0.656454	0.830415
CBS	0.40668	0.830092
NFKBIB	0.54097	0.830056
MLXIP	0.807421	0.830014
SYT14	0.830003	0.48186
CHRNB1	0.18297	0.829897
SCNN1G	0.829871	0.578462
VAMP2	0.825075	0.829814
SLC30A5	0.766382	0.829797
RACGAP1	0.47745	0.829676
SH2D3C	0.413894	0.829621
ITGB5	0.829465	0.43079
EPHB6	0.510115	0.829411
TAF12	0.829309	0.743981
MPP3	0.506965	0.829282
NFKBID	0.246601	0.829281
IL11RA	0.113157	0.829253
EXOC3L1	0.1926	0.829224
SRRM4	0.554278	0.829186
TAB1	0.378978	0.829178
POU4F1	0.829124	0.555701
KCNMB4	0.724307	0.828853
GDPD5	0.41236	0.828584
CBX2	0.828548	0.204365
SH3PXD2B	0.828464	0.358035
POU3F3	0.723266	0.828372
CADPS	0.828365	0.804621
MYO1D	0.759186	0.828328
RUNDC1	0.30297	0.828315
DRD2	0.680221	0.828247
LMO4	0.828233	0.701639
ING2	0.828205	0.310104
IGFBP4	0.703255	0.828126
EMILIN1	0.536776	0.828094
PGRMC2	0.828023	0.371183
RAB12	0.751873	0.827944
CTNNA2	0.708281	0.827859
PSMB5	0.827737	0.749792
FDXR	0.294738	0.827518
TMEM214	0.370499	0.827459
MTA3	0.82729	0.404799
SH3BP4	0.827283	0.109245
GRM1	0.826733	0.683118
EPOR	0.266659	0.826418
PHLDA1	0.826267	0.324931
PPIH	0.313199	0.826124
TCEB1	0.549188	0.826087
FAT1	0.82605	0.16127
METAP1	0.591555	0.825905
MIER1	0.634652	0.825871
TBP	0.825814	0.716803
USP4	0.337669	0.8257
PDE7A	0.650222	0.825691
RPL22	0.609314	0.825458
ARHGEF33	0.458703	0.82545
ENHO	0.12331	0.825347
AGPAT3	0.815337	0.825283
TSTD1	0.22132	0.825256
RNF10	0.720505	0.825199
DENND4C	0.825192	0.347965
KLHL8	0.443486	0.824986
FGF7	0.824957	0.648354
HYPK	0.288977	0.824922
MCM5	0.578128	0.824845
IPO11	0.824746	0.807019
GABRB1	0.824639	0.800905
RNF126	0.824599	0.780453
PTPN6	0.824409	0.754916
MPHOSPH10	0.766389	0.824362
GPR85	0.662033	0.824131
ZBTB41	0.824061	0.687394
TDRD5	0.824033	0.411534
INPP5F	0.824007	0.796401
CKAP4	0.823836	0.335113
NCALD	0.823712	0.555119
RGS12	0.823708	0.818958
EGR2	0.823617	0.559101
KLC4	0.282566	0.823591
SNX6	0.823063	0.659338
TMEM87A	0.750068	0.823048
TLL1	0.822991	0.662677
CWC22	0.8229	0.578574
TBC1D22A	0.822784	0.399589
ABTB1	0.17263	0.822776
PLAA	0.82275	0.548047
PAK1	0.552651	0.822726
CACNA2D3	0.82261	0.792669
BCKDK	0.171113	0.822595
YARS	0.344526	0.822559
CTBP2	0.648545	0.822516
SDF2L1	0.172971	0.8225
FITM1	0.172422	0.822445
PURG	0.325408	0.822355
GSN	0.750649	0.822355
JOSD2	0.184688	0.822129
TMED7	0.718836	0.821808
CEP250	0.538854	0.821779
FBXO8	0.780241	0.821707
RAB11FIP3	0.821634	0.348143
MDK	0.165139	0.821485
INTS1	0.677241	0.821436
AK9	0.413176	0.821431
SELT	0.640428	0.821397
DHFR	0.497597	0.821373
SCARF1	0.437112	0.821043
FAM76B	0.820931	0.596236
SLC6A7	0.135197	0.820918
HBEGF	0.337108	0.820838
HMHA1	0.604336	0.820781
EIF5A	0.820701	0.812272
SEC61B	0.384894	0.820697
SBF2	0.820692	0.476851
GOLGB1	0.82066	0.692531
VPS45	0.396091	0.820586
LRRC16A	0.512533	0.820575
NFX1	0.820564	0.711686
CHST14	0.169843	0.820562
PEG10	0.746609	0.820513
HCFC1R1	0.0999411	0.820511
ARHGEF28	0.820497	0.443248
ZBTB42	0.572213	0.820356
TSPAN3	0.820311	0.473768
MTFR1L	0.439833	0.820288
DOCK8	0.820274	0.261573
ARFGAP2	0.458487	0.82024
WASF3	0.820144	0.515699
SNX17	0.387977	0.82012
SLC29A1	0.820103	0.710675
FAM171B	0.819901	0.573208
GNE	0.541903	0.819699
BMP2K	0.819574	0.503583
BRINP3	0.819423	0.126155
ARHGAP33	0.502228	0.819367
WDR47	0.694489	0.819262
CHST11	0.819242	0.766108
RHBDF1	0.454674	0.819239
RP11-468E2.4	0.141264	0.819167
OPCML	0.813583	0.819124
KATNBL1	0.818972	0.509084
MIER2	0.818942	0.548453
H2AFV	0.614626	0.818904
PPIE	0.477988	0.818817
GNB2	0.631617	0.818807
VAC14	0.480315	0.818742
RAB28	0.818712	0.224252
SCRT1	0.18954	0.818699
TDRD1	0.818517	0.447095
GMPPB	0.178067	0.818456
PHF15	0.818427	0.810372
TBC1D19	0.818347	0.692956
RHBDL1	0.341622	0.818246
FCHSD2	0.818176	0.783125
BANF1	0.29404	0.818089
VPS8	0.698033	0.81808
GATAD1	0.680465	0.81803
BRD9	0.507139	0.818023
LRRC8C	0.416194	0.818022
MAFF	0.329812	0.817934
TRAPPC13	0.533894	0.817837
PCBP3	0.817679	0.810203
ATF1	0.817675	0.788573
CRNKL1	0.502492	0.817549
AKAP9	0.817468	0.677103
SCARB1	0.817308	0.403811
ALS2	0.707718	0.817285
WDR19	0.764541	0.81726
ABHD8	0.643049	0.817174
BZW2	0.817172	0.747211
CYP17A1	0.168832	0.817023
TRPM7	0.816957	0.497186
GNAI3	0.37432	0.816913
TBCB	0.354999	0.816815
RGS7BP	0.816726	0.5167
URB1	0.665806	0.816636
ADAM9	0.816634	0.770647
VEGFA	0.439961	0.816578
TMEM256-PLSCR3	0.277462	0.816492
ST3GAL1	0.816393	0.664158
PLA2G15	0.415977	0.816214
ZNF740	0.228552	0.816182
SULT2B1	0.279227	0.816051
NOXA1	0.256194	0.81605
IARS2	0.816047	0.571393
ADPRHL2	0.226485	0.816024
HUNK	0.815964	0.468434
PLCH2	0.399147	0.815961
TCFL5	0.81589	0.665091
WDR83OS	0.135394	0.815723
CALCOCO1	0.425794	0.815714
FNBP1	0.815579	0.808176
S100PBP	0.815561	0.477103
PAFAH1B3	0.267663	0.815529
USP30	0.523142	0.815471
MIOS	0.815394	0.226864
MLTK	0.815252	0.498686
MVP	0.309665	0.815251
GNMT	0.273081	0.815121
TMEM180	0.307556	0.815103
GTF3C3	0.590578	0.81507
FBXO46	0.566452	0.815056
C1orf43	0.441292	0.815049
TRPC4AP	0.814798	0.78573
ABCC8	0.36597	0.814655
PEX3	0.814544	0.766495
DLGAP2	0.814366	0.135169
CSF1R	0.677285	0.814281
CYC1	0.272213	0.814244
ATP5G1	0.613379	0.81421
SCYL2	0.814169	0.721436
REEP4	0.304783	0.814081
NEDD1	0.814056	0.383995
AMDHD2	0.325197	0.814026
SPATS2	0.813965	0.672409
APBB3	0.121879	0.81389
RPS15	0.813816	0.76706
ASCC2	0.504466	0.813759
TMEFF1	0.679128	0.813647
FLT3LG	0.618554	0.813596
RPL31	0.813587	0.535093
HIF1AN	0.404737	0.813584
NOSIP	0.297733	0.813579
CNOT11	0.718204	0.813555
ZFYVE1	0.731818	0.813322
TBC1D5	0.813242	0.316186
TIMM44	0.330068	0.813237
MYO1C	0.604429	0.813156
SGK3	0.489969	0.813131
NCOA7	0.813101	0.606877
SPIB	0.447587	0.813049
DHDDS	0.378913	0.813018
FBXO18	0.813004	0.782475
SEPN1	0.328354	0.812955
TEX2	0.812885	0.54139
DDX39A	0.619389	0.812798
RPA1	0.812691	0.808086
PDCD4	0.812615	0.259902
IL16	0.504998	0.812456
CCDC155	0.125102	0.812434
DUS2	0.347572	0.812388
C1QL3	0.482209	0.812122
PARP1	0.729247	0.812119
GABRB3	0.812013	0.64395
GPR137C	0.48585	0.811965
HSPE1	0.811964	0.496209
SZRD1	0.811714	0.602273
KATNAL1	0.811614	0.451467
RASGRP2	0.325331	0.811429
PYGO1	0.811421	0.132044
MAP4K2	0.244685	0.811415
DTX4	0.706867	0.811311
RINL	0.339877	0.811241
ANGPTL2	0.811226	0.667065
GATA2	0.811008	0.550251
ALDH18A1	0.750946	0.81093
MIEF2	0.271812	0.810838
MESDC1	0.779321	0.810808
STXBP3	0.39098	0.810678
CD2AP	0.810657	0.397394
NCKIPSD	0.341893	0.810603
TSSK3	0.111211	0.810596
EMX2	0.742032	0.810511
IFT80	0.641154	0.810388
NNAT	0.529746	0.810339
SLC35A1	0.810157	0.726113
DOCK5	0.810122	0.494127
IDE	0.809926	0.782354
YKT6	0.445024	0.809813
FBXL15	0.106645	0.809736
SDC2	0.809734	0.477018
RXRG	0.809694	0.790089
TRMT12	0.493827	0.809614
PVRL3	0.809485	0.470853
EEF1D	0.453154	0.809299
RAD50	0.676641	0.809043
POLR2H	0.713702	0.808988
AREL1	0.455736	0.808979
SORBS2	0.808915	0.198216
ASIC2	0.80885	0.77232
KCNJ4	0.602008	0.808744
EDC3	0.497896	0.808737
S1PR1	0.808573	0.474398
SH3RF1	0.808461	0.132352
ARPC5	0.808403	0.743445
NR5A1	0.808289	0.805339
PAK6	0.375172	0.808209
MARS	0.387754	0.808148
TNIP1	0.589851	0.808123
CISD3	0.210324	0.808089
NIN	0.808085	0.559632
CD59	0.807994	0.17298
TOMM20	0.691577	0.807899
EPHA1	0.455074	0.807659
RTKN	0.416546	0.807634
MLH1	0.792195	0.807612
LRIG1	0.807568	0.291588
MARCKSL1	0.164781	0.8075
AP4E1	0.807421	0.535118
RAP2B	0.652338	0.80739
RPS26	0.807363	0.648757
NCKAP5L	0.807223	0.643544
ZNF335	0.405294	0.807204
LLGL2	0.45209	0.807182
PSD2	0.156838	0.807181
SIRPA	0.80707	0.66974
CCS	0.218434	0.806989
ATP6V1E1	0.801667	0.806836
ERGIC2	0.806625	0.546375
FRMD8	0.250988	0.806542
CNOT8	0.67011	0.806504
GALE	0.180443	0.806301
ZNF207	0.691443	0.806235
POLR3B	0.725523	0.806083
HBP1	0.672543	0.806033
DDB2	0.43968	0.805937
DOCK10	0.805931	0.765795
APOD	0.805802	0.118062
TMCO6	0.208893	0.80561
RAB40C	0.362715	0.805562
SULF2	0.759726	0.805549
PSME1	0.202944	0.805514
ZYX	0.166549	0.805374
CRYM	0.249907	0.805358
GPR126	0.805343	0.36963
MAN1A1	0.80532	0.394926
PMPCA	0.319479	0.805292
SHF	0.41645	0.805246
SESN1	0.661665	0.805146
TNNT2	0.556123	0.805062
TGFB1	0.391625	0.804977
PPP1R7	0.695993	0.804905
TNS1	0.804829	0.407171
VLDLR	0.804629	0.182317
LIG3	0.472107	0.804611
DENND6A	0.737473	0.804573
KCNK5	0.804223	0.259022
KIFAP3	0.767886	0.804205
ELK3	0.804124	0.47056
SIRT6	0.387423	0.804092
EDEM3	0.804055	0.56303
MTR	0.803889	0.615525
STK36	0.522258	0.803836
ING5	0.435942	0.803735
DENND6B	0.462149	0.803625
FAM149B1	0.455421	0.803593
PREP	0.803446	0.607877
UST	0.803436	0.712063
HPX	0.225458	0.803278
CHRM1	0.491126	0.803232
HIC2	0.80314	0.508479
ZBTB48	0.423526	0.803132
ARL14EP	0.802999	0.337378
ARHGEF10L	0.714299	0.802893
SNTB2	0.611155	0.802869
RANGAP1	0.569746	0.802868
GALNT16	0.509898	0.802835
RNF170	0.782201	0.8028
TMEM132A	0.362812	0.802798
STMN4	0.372392	0.802779
YPEL5	0.802734	0.770301
PLEKHA4	0.312032	0.802708
BRMS1	0.252167	0.802559
ST6GAL1	0.802493	0.484602
LIFR	0.802489	0.371244
NLE1	0.210872	0.80248
CDIP1	0.768839	0.802423
VASP	0.659652	0.802386
AKIRIN1	0.802369	0.498181
GRN	0.305018	0.802294
CDC42BPG	0.264254	0.802217
NECAB3	0.269767	0.80211
NCK1	0.721048	0.802033
NUMB	0.740896	0.802004
DDX18	0.801871	0.613077
BEND6	0.412285	0.801784
TAF4B	0.801768	0.539708
PCOLCE	0.149148	0.801688
CTD-2545M3.6	0.296167	0.801555
CCNG1	0.801503	0.592477
KCTD6	0.28504	0.8015
CLCN2	0.443766	0.801371
LAMP1	0.801326	0.592863
PPP2R1B	0.642081	0.801237
PLEKHH1	0.801207	0.759819
SPAG5	0.363297	0.801146
PDIK1L	0.488648	0.800991
COL16A1	0.662013	0.800867
NUP160	0.800736	0.769788
MAN2A1	0.800552	0.432737
DNMT3A	0.52745	0.800543
ARFIP1	0.578682	0.800474
EPS8L2	0.415355	0.800467
TAGLN3	0.273827	0.800448
TCOF1	0.800424	0.662426
MYLIP	0.800406	0.297598
EML6	0.514253	0.800315
KIF15	0.32967	0.80029
PITX2	0.800269	0.372993
APOC1	0.190095	0.800147
OSBP2	0.442217	0.800074
MARCH7	0.800043	0.514404
ATP5C1	0.800017	0.354327
GPS2	0.434566	0.799931
PWP2	0.484067	0.799861
FAM126A	0.799784	0.338529
SSR1	0.799759	0.552925
NCAM2	0.799742	0.313798
DNAJB12	0.679869	0.799717
HDGFRP3	0.799665	0.669939
NUB1	0.527081	0.799593
TACC2	0.799555	0.282207
MARK3	0.799544	0.642424
PUS7	0.799443	0.3621
TMEM248	0.799438	0.348843
TRIP11	0.799406	0.47732
BTBD10	0.799351	0.798834
NEDD4	0.799229	0.55179
TAPT1	0.799163	0.714002
SLC6A17	0.464643	0.799071
CREM	0.798871	0.19191
LRRK1	0.798805	0.561581
SESN2	0.311453	0.79873
ARFGAP1	0.333375	0.798631
CTSK	0.2367	0.798433
LAMTOR1	0.583956	0.798327
MMP24	0.624111	0.798238
GDF6	0.798159	0.145783
CDS2	0.415796	0.798079
KRAS	0.594215	0.798042
SLC35F6	0.356053	0.797994
B4GALT2	0.333762	0.797951
PEX1	0.696511	0.797856
OSBPL2	0.621178	0.797682
FARSB	0.797644	0.670391
RPL28	0.797572	0.611707
CCNYL1	0.797572	0.752874
RECK	0.571482	0.797491
SOCS5	0.797465	0.402456
CD44	0.797322	0.192732
C11orf84	0.580996	0.797316
MYCBP	0.797306	0.707064
FGFR1OP2	0.420793	0.797222
NCAPD2	0.512657	0.796955
PRDM10	0.796902	0.784355
TEAD2	0.359269	0.796746
FKBP4	0.540363	0.796712
CACHD1	0.789087	0.796649
PYGO2	0.72495	0.796637
AARS2	0.247352	0.79654
NAGLU	0.277757	0.796378
GMPR2	0.116045	0.796271
N4BP2L1	0.796218	0.784013
HMGN3	0.79605	0.510978
FBXO24	0.0973671	0.79601
MYOCD	0.796	0.166829
INTS5	0.542295	0.795953
SETD3	0.795919	0.626049
NUP133	0.795867	0.746352
ZBTB5	0.795844	0.524044
C16orf80	0.440456	0.795789
NAT10	0.513498	0.795741
TAF7	0.61312	0.795635
SRPK1	0.455668	0.795413
NSMAF	0.795314	0.600609
TUFM	0.277837	0.795298
TMEM178B	0.795199	0.728483
STARD13	0.795076	0.147851
PTGFRN	0.794947	0.604493
MPDU1	0.195097	0.794836
RASGRP4	0.195603	0.794706
CLEC16A	0.794602	0.46376
ARRDC1	0.324473	0.794328
INPP4B	0.794298	0.639481
TTC13	0.742156	0.794231
SNRPC	0.464535	0.794067
CAP1	0.552736	0.794065
ERP29	0.794039	0.196654
FAM179B	0.793863	0.481291
DMPK	0.369987	0.793819
FAM50B	0.168932	0.793728
ZFPL1	0.167201	0.793593
TBX21	0.606134	0.793349
BCAR1	0.793288	0.614266
NFS1	0.378326	0.793212
EMC4	0.757977	0.793128
ITGA5	0.793108	0.669168
RPL23A	0.793091	0.438641
MAPT	0.538525	0.79308
UBXN4	0.638171	0.793033
GNL2	0.792867	0.729658
ZBTB11	0.521077	0.792783
PIP5K1B	0.280592	0.792714
FYTTD1	0.792708	0.427291
TCF3	0.504164	0.792668
PKP1	0.792543	0.789587
IRX2	0.792527	0.322676
RAD51	0.29357	0.792357
FAM134B	0.79232	0.293138
GALNT1	0.792292	0.523769
FGD6	0.792197	0.366743
CDK4	0.423456	0.79217
HNRNPDL	0.792076	0.353793
PAX2	0.405992	0.791873
NOP56	0.791724	0.715617
RNF11	0.791721	0.70009
NAB1	0.791676	0.515325
ZNF653	0.344585	0.791418
NRBF2	0.791413	0.292828
S100A10	0.35513	0.791353
MYO1E	0.791269	0.448473
SLC25A12	0.791269	0.729863
SUN2	0.354674	0.791182
WBSCR17	0.791048	0.641223
GNPAT	0.790987	0.76454
ST8SIA3	0.782022	0.790804
LAMB1	0.790636	0.503594
PPARA	0.673074	0.790623
DDX24	0.790575	0.505386
ESRP2	0.439733	0.790437
PRR14	0.326139	0.790385
FRMD6	0.790341	0.422505
CCNL2	0.354917	0.790325
JKAMP	0.633488	0.790313
ALDH4A1	0.542243	0.790264
ZNF318	0.790217	0.475267
FBLN2	0.790155	0.139085
COBLL1	0.790116	0.246198
YPEL4	0.175541	0.789978
IL17RE	0.451233	0.789885
CUEDC2	0.493468	0.789844
GABARAP	0.386168	0.789819
DNAJA4	0.476274	0.789706
FEZF2	0.789404	0.462944
ALDH6A1	0.330109	0.789124
VASN	0.451494	0.789095
BMP4	0.789027	0.61182
RPL19	0.788909	0.752232
FAM49A	0.757581	0.788849
PIGN	0.788736	0.755681
HNF1A	0.772667	0.788718
TUBB6	0.788504	0.566717
MYBPC2	0.115698	0.788471
WNK2	0.788406	0.401497
SEC31A	0.788343	0.726711
PIK3R5	0.525786	0.788329
GJC1	0.788216	0.619439
MAP2K5	0.786385	0.788135
ETV3	0.780107	0.788106
GRAMD1A	0.318496	0.78786
ZNF606	0.443991	0.787749
TMX2	0.784757	0.787649
CENPT	0.302731	0.787625
CCDC80	0.787524	0.422308
PNMAL2	0.16373	0.787504
RNF208	0.546163	0.787405
PPM1N	0.14019	0.787383
LCOR	0.787355	0.597352
CHIC2	0.787184	0.768888
EXOC6	0.491454	0.787096
CFLAR	0.787053	0.486837
RPLP1	0.787045	0.137582
EXOSC4	0.155762	0.787016
EDN1	0.786859	0.142877
SEH1L	0.73111	0.786855
UBFD1	0.786834	0.700553
PRPF38B	0.786818	0.588024
INTS9	0.786548	0.675325
CRHR1	0.250397	0.786476
PTPN13	0.715094	0.78639
PIEZO1	0.435362	0.786232
TRIM67	0.775074	0.786212
HID1	0.47786	0.78601
SNRPG	0.646722	0.785943
PSMB6	0.314861	0.785856
ARHGDIA	0.465007	0.785703
TTC36	0.0960188	0.785639
SULF1	0.785608	0.69363
SPSB3	0.194671	0.785594
ZBTB8A	0.32448	0.78558
WRN	0.785534	0.266994
SPHKAP	0.785445	0.279477
GPR162	0.298871	0.785392
GOT2	0.572527	0.785188
ZNF274	0.33731	0.785082
SPATA13	0.664271	0.784897
ZNF106	0.768516	0.784832
CASP3	0.690762	0.784804
PIP4K2C	0.206499	0.78467
POMGNT1	0.37008	0.7844
FSD1L	0.784366	0.500796
TMF1	0.784284	0.358895
EPS15	0.784183	0.673641
BMP7	0.784104	0.724735
RNF219	0.784062	0.150811
TUFT1	0.371798	0.784024
CD22	0.519977	0.783962
ALG5	0.783864	0.6479
NOS1AP	0.468024	0.783839
B3GNT5	0.783668	0.364981
CXADR	0.783629	0.230764
PAK1IP1	0.78353	0.707285
GFPT2	0.470171	0.783481
TPM4	0.599314	0.783312
APAF1	0.783273	0.723051
DNER	0.78316	0.327168
CHEK1	0.57852	0.783143
DENND2C	0.590961	0.783137
GPBP1	0.783046	0.277739
GPCPD1	0.782999	0.678677
SCRT2	0.472814	0.782772
ANKRA2	0.532653	0.782725
LHX6	0.672094	0.782583
DNAJC5	0.700123	0.782305
TMEM170B	0.782291	0.678269
CPSF3L	0.200322	0.782265
PPARGC1B	0.782079	0.5542
ZNF581	0.153793	0.782077
MFN1	0.782061	0.66755
COLGALT1	0.303176	0.782007
FZD3	0.597638	0.781956
SLC31A1	0.47058	0.781865
TGFBR3	0.781807	0.392913
CCNF	0.435097	0.781693
GPR107	0.746366	0.781674
USP16	0.781656	0.560697
EIF3H	0.781597	0.474729
TLE2	0.50528	0.781379
SLC25A44	0.193497	0.781351
TMED9	0.371502	0.781343
ZNF483	0.781321	0.371403
PTPN23	0.7813	0.688801
SYT11	0.739318	0.781271
BUD31	0.324245	0.781262
PDDC1	0.400877	0.781257
PDHB	0.519371	0.781179
GAREML	0.495261	0.781049
TDRD3	0.781019	0.379561
RBP4	0.78096	0.487789
TFCP2L1	0.780685	0.446124
GGPS1	0.780626	0.460441
RPS21	0.618899	0.780579
ARHGEF18	0.340299	0.780525
NDUFA4	0.780498	0.0926935
DUSP8	0.758303	0.780365
QARS	0.207547	0.780113
KIAA0247	0.774936	0.780109
S100A9	0.273026	0.780105
UNC119B	0.780098	0.677692
VEZT	0.780061	0.684868
TMTC1	0.779919	0.3707
ATM	0.779782	0.682919
S100A8	0.113543	0.779423
TIMELESS	0.234118	0.779354
BICD1	0.695771	0.779249
GPER1	0.368132	0.77919
BUB1B	0.571772	0.779156
NADK2	0.779089	0.696131
DAPP1	0.543006	0.778905
HMGA2	0.778866	0.522717
MRI1	0.306273	0.778756
VPS26A	0.61023	0.778731
LMLN	0.778481	0.691312
TMEM245	0.778421	0.632954
TRAK1	0.77815	0.293747
TSTA3	0.217001	0.778131
EXOC3L2	0.398233	0.778087
SLC9A3	0.777984	0.448497
GHDC	0.228111	0.777858
YIF1A	0.159259	0.777856
TMEM185B	0.777788	0.727966
RPLP2	0.777779	0.164358
DES	0.67121	0.777677
B4GALNT4	0.355315	0.777654
USP43	0.777223	0.734728
SLC25A1	0.21049	0.777018
LYL1	0.213932	0.776883
UBE2E3	0.708296	0.77685
RALBP1	0.776833	0.718006
GALNT4	0.776794	0.472998
NPRL2	0.304912	0.776677
MYO1F	0.399885	0.776641
GAK	0.658807	0.776584
MAFB	0.776507	0.426558
STC2	0.776313	0.34026
DEK	0.77629	0.341391
GRIN2C	0.173627	0.776146
GOLGA7B	0.160637	0.77612
KLK10	0.103303	0.775934
DYNC1I2	0.720885	0.775897
ZNF580	0.101182	0.775879
ANKRD34A	0.228583	0.775723
GPR4	0.214517	0.7757
SORBS1	0.775646	0.244983
SLC17A9	0.304676	0.775608
WWC2	0.775341	0.508942
C9orf3	0.775275	0.352784
BIRC2	0.775206	0.267294
SNX3	0.775157	0.603938
LRRC14	0.125939	0.775064
SEC23IP	0.775059	0.495261
APEH	0.168842	0.77504
XRCC1	0.469602	0.774987
UBALD1	0.525627	0.774974
RNF34	0.774754	0.515435
SYNE2	0.673434	0.77469
BCAN	0.280327	0.774466
JAKMIP3	0.7744	0.738243
SUN1	0.774289	0.630272
CAMK1G	0.319383	0.774275
LUZP2	0.774058	0.0385264
MCM3	0.773961	0.654248
USP20	0.516972	0.773686
NR1D2	0.773548	0.450758
ABHD2	0.773463	0.76888
PCDHGC5	0.406477	0.773447
GID4	0.638393	0.773315
LPAR2	0.19676	0.773298
ADCY3	0.747586	0.772987
DDX4	0.77297	0.592046
UCHL5	0.616516	0.772901
ATG3	0.501129	0.77285
LZTS2	0.294984	0.772817
SKAP2	0.584716	0.772781
PTPRN	0.414709	0.772777
EIF2B3	0.771854	0.772736
LRSAM1	0.361821	0.77265
CEBPE	0.0619845	0.772452
HIP1R	0.660692	0.772426
PWWP2B	0.772381	0.437351
RNF139	0.772324	0.701799
TP53INP2	0.772253	0.684306
KSR1	0.551562	0.772222
INHBB	0.772167	0.49967
C5	0.772093	0.490904
RNF4	0.771922	0.742724
INTS7	0.722458	0.771897
SLC9A3R2	0.266336	0.771875
KCNA2	0.491296	0.771867
REEP3	0.771794	0.456677
KCNT2	0.765578	0.771757
TNFRSF8	0.771709	0.53894
ABCG1	0.70348	0.771625
KATNAL2	0.354468	0.771411
NARG2	0.771237	0.171138
PHYHIPL	0.670803	0.771232
WNT4	0.771182	0.647476
LRCH4	0.1721	0.771072
PAQR6	0.143137	0.770965
AL118506.1	0.306274	0.77087
VTN	0.241692	0.770859
EVA1B	0.19378	0.770854
MPC2	0.770816	0.73514
JMJD6	0.770668	0.674688
C5orf42	0.770615	0.295697
RAB34	0.340093	0.770553
TRMT6	0.47863	0.770548
SLC13A4	0.770468	0.393562
ITGA2B	0.138945	0.770429
CHL1	0.770266	0.135313
NR2C2AP	0.141633	0.770136
RCHY1	0.31184	0.770061
PPP1R15A	0.770013	0.671324
SMC4	0.769953	0.540154
PPP6R2	0.695699	0.769864
GNB4	0.73092	0.769811
SARDH	0.34282	0.769518
DNAJB2	0.27627	0.769441
C14orf2	0.769393	0.268387
OSBPL3	0.769356	0.512502
MED19	0.656334	0.769203
HS6ST1	0.749895	0.769172
LDLRAD4	0.769021	0.58303
AIFM3	0.16559	0.768966
NUP54	0.618765	0.768909
TIMM17A	0.440221	0.768902
HDAC10	0.210654	0.768778
OTX2	0.768769	0.41139
GOLGA3	0.768763	0.705944
ADAM12	0.768732	0.622651
SLC45A3	0.528425	0.768693
TRPT1	0.140079	0.768619
CSMD1	0.768514	0.0944229
BCL2	0.768409	0.695922
DDX49	0.138839	0.768261
NKAIN1	0.270255	0.768172
SOX7	0.767955	0.129358
MFSD11	0.466623	0.767916
PQLC2	0.230726	0.767801
ST3GAL4	0.390552	0.767782
C10orf54	0.767754	0.597653
BRIX1	0.767714	0.341091
CABLES1	0.767619	0.468901
MAT2B	0.767571	0.449833
CD40	0.767366	0.636059
ALOX12B	0.222151	0.767365
UBE2F	0.767315	0.761533
OS9	0.448103	0.767306
TMX4	0.767298	0.221573
FBXL2	0.71065	0.767297
C9orf142	0.135501	0.767002
POLR2D	0.378996	0.7669
SEP15	0.766885	0.543235
POLR2I	0.155196	0.766847
C17orf75	0.684672	0.766765
SEC61G	0.766728	0.267829
CCDC12	0.307544	0.766695
SCYL1	0.159034	0.766576
TECTA	0.766279	0.739972
DIRAS2	0.364124	0.766067
PRKRA	0.646166	0.766066
LRRC59	0.428937	0.76602
GABARAPL1	0.715773	0.766017
NSMCE4A	0.765897	0.50633
SEL1L3	0.765886	0.75205
YBX2	0.585025	0.765869
ATP8A2	0.578025	0.765859
RPAP1	0.326415	0.765847
SPNS1	0.298995	0.765798
PLD3	0.36847	0.765685
HSPE1-MOB4	0.603803	0.765527
ADAMTS9	0.765464	0.250474
TRAPPC5	0.118629	0.765282
C4BPA	0.334728	0.765102
COPE	0.579128	0.76505
SLC7A11	0.764989	0.25173
SLC2A4RG	0.214812	0.764907
ARRDC4	0.764907	0.0746944
DHX58	0.220881	0.764792
SYNGR3	0.134899	0.764741
PAPLN	0.218714	0.764741
OSGIN2	0.76464	0.431016
NET1	0.764541	0.603197
TMEM106B	0.764522	0.309429
MYH7	0.465651	0.764279
SERP1	0.500064	0.764088
DDX55	0.404842	0.764036
SHISA6	0.763918	0.640995
AKAP10	0.763799	0.500557
SLC25A27	0.452257	0.763707
CTLA4	0.763613	0.50098
BTBD7	0.763468	0.378165
PAICS	0.576749	0.763413
SEC14L1	0.763385	0.752734
SIAH2	0.734386	0.763357
SPTSSA	0.763325	0.296436
GTF2F1	0.249617	0.763145
PRMT7	0.336736	0.763138
LMCD1	0.763102	0.128447
SLA	0.76306	0.386094
BCL6B	0.493496	0.762953
EGLN3	0.762875	0.426013
CCDC47	0.588552	0.762862
C8orf82	0.0817715	0.762861
PTMA	0.762828	0.476483
PLEKHA6	0.762795	0.732913
DHX33	0.39066	0.76279
SERPINF2	0.362076	0.762779
SMC1B	0.569216	0.762715
PPM1B	0.762715	0.56834
SRRM2	0.762595	0.383033
CD4	0.393307	0.762458
KLHL5	0.762455	0.707409
LSM1	0.491237	0.762302
PANK1	0.530182	0.762239
TNK1	0.147418	0.762235
MAFK	0.284106	0.762214
TMEM253	0.0681751	0.762212
DLK1	0.76209	0.266223
WLS	0.762005	0.338365
SLC6A11	0.378859	0.761741
C9orf41	0.653707	0.76161
CPNE4	0.63287	0.761435
AC104534.3	0.357776	0.7614
EIF1B	0.761388	0.397343
TMEM64	0.761201	0.234346
CTD-2547L24.3	0.0901421	0.761144
CDKAL1	0.76107	0.535564
ECT2	0.761001	0.418123
AGPAT4	0.760799	0.568565
FAM134A	0.39153	0.760623
GPC6	0.760606	0.264987
PCSK5	0.760487	0.699279
MARS2	0.12788	0.760367
MTMR14	0.440104	0.760286
ERGIC1	0.760145	0.494656
NAT8L	0.688232	0.760036
MAPKAPK5	0.759966	0.559193
FSTL3	0.467244	0.759896
GALT	0.179286	0.759856
YEATS4	0.560726	0.759742
BABAM1	0.619909	0.759693
RALYL	0.752749	0.759585
POLB	0.650197	0.759564
PIP5K1A	0.415769	0.759339
FAM76A	0.383107	0.759261
RGS10	0.759234	0.468106
ABI3	0.254937	0.758998
DOCK6	0.488795	0.758818
INPP5E	0.25223	0.758665
KLHL22	0.758585	0.62904
YAF2	0.758388	0.672262
PPWD1	0.593068	0.758111
NHLRC1	0.245176	0.758065
GLIS2	0.758052	0.618972
TIMM50	0.406199	0.757974
POLR3F	0.353565	0.757945
SYBU	0.757887	0.636704
NKG7	0.0649486	0.757823
FEM1B	0.757819	0.713349
WBSCR22	0.252646	0.757812
HMGN1	0.757807	0.18862
TTC39A	0.567557	0.757705
CEP57	0.757385	0.527808
ANGEL1	0.425264	0.757308
BEND5	0.757301	0.693013
CNNM3	0.212483	0.757276
OGFRL1	0.757185	0.517137
AMT	0.193141	0.757148
STK24	0.757133	0.672733
PIP4K2A	0.757112	0.502633
OPLAH	0.161993	0.757043
NTM	0.757039	0.35773
DDX19B	0.413666	0.757012
C1orf233	0.116758	0.756974
JUNB	0.756918	0.527011
SHISA9	0.75688	0.349337
SNX14	0.694193	0.756844
NRG3	0.756833	0.0969619
UQCRFS1	0.75672	0.477149
DEAF1	0.469837	0.756612
DPF3	0.425707	0.756445
SGPL1	0.602781	0.75644
OVOL2	0.756385	0.128726
GALNT7	0.756363	0.695834
ZFP82	0.53381	0.756312
TBC1D2B	0.534702	0.756185
LSM14A	0.721248	0.756112
RRAD	0.387375	0.756099
ACOX1	0.446238	0.756069
SEC13	0.419343	0.755991
FSIP2	0.755979	0.348144
TRPM6	0.755913	0.362326
SEMA4G	0.42687	0.755889
RAB8B	0.503309	0.755868
RNF121	0.727054	0.755675
ZFYVE21	0.534182	0.755519
CCP110	0.755356	0.569961
F12	0.144306	0.755163
ADAM19	0.708093	0.755113
FKBP5	0.755068	0.327169
WDR6	0.418836	0.755003
RFC5	0.594099	0.754932
ILDR2	0.754855	0.405002
IDI1	0.754837	0.269809
MESDC2	0.754762	0.185752
FBXL7	0.754706	0.370732
GRB7	0.254363	0.75448
RHOBTB1	0.75442	0.424131
PITHD1	0.36521	0.754235
ERCC3	0.299647	0.754073
DNMT3B	0.408305	0.753726
DARS	0.753635	0.473991
TMEM205	0.209051	0.753608
FAR2	0.753465	0.673695
ANKRD54	0.355222	0.753252
PCNXL2	0.753244	0.686453
AVL9	0.75321	0.406168
INO80B	0.397889	0.75317
NRCAM	0.753133	0.721267
VWA5B2	0.332099	0.753082
BNIP3L	0.752815	0.481357
C17orf104	0.664486	0.752734
ATP2A3	0.320401	0.75267
MXD3	0.10223	0.752636
NOL10	0.752614	0.446292
NRL	0.183181	0.752557
PFKFB3	0.752435	0.527004
VWF	0.752257	0.361094
SEC61A2	0.415703	0.752173
TSNAX	0.751963	0.400227
GOT1	0.615356	0.751916
HOXB3	0.751848	0.597298
KIF18A	0.751826	0.317205
ERRFI1	0.75147	0.207675
LGI4	0.22131	0.751159
DMC1	0.17758	0.751137
SLC13A3	0.320126	0.751093
RBM15B	0.751067	0.646771
TRABD2B	0.727686	0.750978
C1S	0.750954	0.542851
CLVS1	0.75071	0.591718
APOA2	0.105475	0.750655
NUSAP1	0.389708	0.750619
SKIDA1	0.750602	0.460325
TMEM39B	0.322394	0.750534
TAX1BP1	0.750437	0.703934
DNAJC3	0.750408	0.6689
SLC35B1	0.296626	0.750349
MYBPC1	0.750222	0.391015
STRADA	0.472704	0.750132
CCDC92	0.749913	0.348096
TMEM238	0.122875	0.74984
ACVRL1	0.615614	0.749813
PPARG	0.74953	0.535099
TMEM9	0.284468	0.74952
HPS1	0.45267	0.749452
SPAG7	0.538865	0.749442
OXCT1	0.74941	0.555893
ZNF706	0.749383	0.640658
MYPOP	0.485176	0.749219
CDK5RAP2	0.749211	0.280908
FAM195A	0.330813	0.74918
SEC63	0.749177	0.749081
CHST2	0.183328	0.749151
CAMK2N2	0.0895238	0.749024
RAB3GAP1	0.748573	0.533206
PIGO	0.332669	0.748435
NPDC1	0.290935	0.748292
IGFBP2	0.747932	0.500594
DVL1	0.242696	0.747893
CHMP5	0.617008	0.747653
HESX1	0.285641	0.747349
TMTC3	0.747197	0.63252
EMC8	0.747152	0.660066
ARHGAP20	0.746989	0.572785
AGFG2	0.313822	0.746797
KIAA1147	0.649346	0.746583
UNC13D	0.269519	0.746379
PRKAR1B	0.652269	0.746289
POLH	0.356573	0.746286
RGS19	0.47632	0.746146
TMEM62	0.439926	0.745982
CYB561	0.728605	0.745953
RGP1	0.1036	0.745814
AKAP2	0.745765	0.34283
WDR77	0.457321	0.745605
METAP1D	0.295397	0.745548
MYLK	0.745546	0.315456
RNF44	0.550564	0.745476
MICU1	0.351234	0.745468
ZNF821	0.401902	0.745464
DTL	0.745271	0.65331
MUM1	0.4997	0.745218
TNNT1	0.258746	0.745179
GABRA4	0.745171	0.634529
RGS1	0.74508	0.238859
SRP9	0.74506	0.63265
HSD17B6	0.139424	0.744907
MYL12B	0.743355	0.744757
HES7	0.197277	0.744627
TBC1D14	0.744463	0.690182
ASPHD2	0.723183	0.744269
AC019171.1	0.0690928	0.744265
C9orf78	0.319982	0.744216
UBL7	0.367059	0.744129
KIF20A	0.467587	0.744093
PIEZO2	0.744073	0.374061
WDR52	0.599593	0.744064
ANKRD46	0.744056	0.674804
REXO2	0.640956	0.744031
DAPK3	0.327401	0.744004
KLK6	0.154954	0.743996
TOMM22	0.30017	0.743921
TNKS1BP1	0.663175	0.743819
TIAM2	0.743699	0.680074
DCP2	0.743635	0.515511
ABCB4	0.413697	0.74362
LPCAT1	0.480075	0.743511
FAM134C	0.473934	0.74343
NEBL	0.743291	0.301584
NDUFAF4	0.743251	0.167775
GUCY1A2	0.743184	0.625089
DNAJC17	0.409723	0.743103
NMT2	0.550887	0.74306
B4GALNT3	0.743023	0.252862
KIF16B	0.742763	0.264636
NHP2L1	0.60542	0.742754
CYP11A1	0.371566	0.742657
ITGAL	0.369395	0.742612
SNRPB	0.583274	0.742366
CERK	0.586625	0.742188
ACSL6	0.407	0.742088
MFSD4	0.334497	0.741878
WDR70	0.741854	0.444896
SLC35F1	0.741792	0.54448
PHACTR2	0.741767	0.680102
CACNG2	0.74172	0.690037
RFC2	0.439677	0.741672
FKBP10	0.311814	0.741548
UTP18	0.637618	0.741533
PSMD7	0.7415	0.546385
ELMO3	0.243156	0.741382
SRP14	0.741311	0.449759
TRIM47	0.202623	0.741256
CHMP6	0.741229	0.537433
MRPL24	0.166729	0.741104
VPS13B	0.741012	0.634292
CTD-2207O23.3	0.307656	0.740959
PLK3	0.236641	0.740937
PAWR	0.740934	0.259753
NFE2L2	0.740916	0.588346
CCNDBP1	0.482712	0.740909
DEGS1	0.740636	0.338896
GPD1	0.402189	0.740217
FAS	0.74021	0.501496
SNAP23	0.740191	0.425718
BCKDHA	0.303974	0.739904
SCAMP4	0.30846	0.739826
PDE5A	0.739783	0.37465
KCNN1	0.384512	0.739768
ARL4D	0.139186	0.739685
CA7	0.134717	0.739615
CAPN10	0.216821	0.73948
SDF4	0.210365	0.739456
MDFI	0.739268	0.420013
EPB42	0.210966	0.73919
KCNC4	0.27231	0.739182
ZDHHC18	0.264543	0.739081
CARNS1	0.183431	0.738987
PLD1	0.738977	0.697256
NLRC5	0.648246	0.738894
TRPV2	0.305429	0.738885
PSTPIP1	0.317615	0.738863
TMOD4	0.1906	0.738783
GPR108	0.295219	0.738767
RAB15	0.360478	0.738595
C14orf166	0.738554	0.598195
NGEF	0.639802	0.73837
RARS	0.738094	0.69852
SLC4A5	0.307951	0.738015
BHLHE22	0.627516	0.737924
BCAS1	0.737909	0.169061
PRSS8	0.551465	0.737741
CAMK4	0.645882	0.737717
ORMDL3	0.557256	0.737659
NAA20	0.611963	0.737638
NSFL1C	0.345236	0.73757
CPT1B	0.397977	0.737521
EBF4	0.331985	0.737454
OAF	0.40921	0.737383
CAPN7	0.688783	0.737248
EHD2	0.549382	0.73723
LPP	0.737217	0.124364
EHBP1L1	0.241244	0.737025
HIF3A	0.465262	0.736852
FEZF1	0.736829	0.295129
C17orf49	0.177058	0.736588
DKK2	0.736555	0.32563
NPTXR	0.569921	0.73651
EMC1	0.457088	0.736503
PCDH20	0.736366	0.0895791
PKN1	0.511039	0.736331
RAB22A	0.438938	0.73617
KLHL18	0.48633	0.736146
MFAP3L	0.736131	0.206925
CD19	0.736109	0.519172
TRAPPC11	0.657585	0.736097
ITGA1	0.736007	0.555689
FOSL1	0.289645	0.735954
RFC3	0.735936	0.0964535
FCHSD1	0.102955	0.735895
SERINC1	0.735837	0.456983
IMPDH1	0.30124	0.735819
CNNM4	0.393108	0.735782
ECE2	0.216205	0.735672
YPEL1	0.312256	0.735667
PCMTD1	0.733028	0.735589
AZI2	0.735578	0.215435
TMEM9B	0.735465	0.624367
NFATC1	0.73519	0.447798
UCHL3	0.735111	0.284717
DLX6	0.735104	0.400898
GALK1	0.163362	0.7351
MAP3K9	0.735079	0.53992
ABCC4	0.73498	0.3902
PEX14	0.734714	0.645698
FAM98B	0.734706	0.460469
TMEM41B	0.734693	0.53896
PGAP3	0.245233	0.734619
GOLGA7	0.734497	0.5653
IARS	0.696826	0.734479
ZFP62	0.734388	0.48511
TDG	0.602091	0.734301
DPM1	0.689046	0.734191
STK32C	0.479882	0.734174
ZNF473	0.235127	0.734095
MYBPC3	0.291222	0.734033
ATE1	0.734007	0.254323
WRNIP1	0.733938	0.209705
TXNDC16	0.634293	0.733869
KIAA1324L	0.704856	0.733801
NYNRIN	0.606146	0.733666
SRP72	0.638977	0.733444
DDRGK1	0.324142	0.733413
MXI1	0.634609	0.733399
MFSD2A	0.465817	0.733243
RNF138	0.730794	0.733218
VCAM1	0.733211	0.471487
STMN1	0.291678	0.732993
EIF2B2	0.253898	0.732911
FAM122A	0.731707	0.732866
PGAP1	0.732845	0.577636
IKZF3	0.732623	0.727157
IKBKAP	0.700282	0.732477
STON2	0.7324	0.228519
AEBP1	0.592388	0.732265
RCN2	0.732255	0.546936
UCK1	0.236392	0.732252
GPAM	0.732149	0.316289
HEATR5B	0.732115	0.696788
MAPKAPK3	0.27768	0.731819
ZNF622	0.731742	0.225591
EEPD1	0.73158	0.441736
ANKRD13A	0.536565	0.731547
ZFP14	0.34006	0.731395
NOL3	0.135593	0.731377
TADA3	0.334817	0.731188
SGSM2	0.71304	0.731095
ADAR	0.362861	0.730991
GOLGA1	0.705762	0.730885
TP53	0.607643	0.730807
CAMK1	0.29375	0.730753
ITGB7	0.377358	0.730591
GFRA1	0.73044	0.256638
SIX1	0.730432	0.200453
UBA5	0.556826	0.730384
PARP2	0.250808	0.730298
SLC13A5	0.22383	0.730273
GULP1	0.730122	0.245652
FOXC1	0.729922	0.255276
PXK	0.729919	0.646879
SEC24A	0.670624	0.729902
EYA4	0.729751	0.652252
PPFIA4	0.251297	0.729725
RPL36	0.553622	0.72965
SLCO4A1	0.463441	0.729615
WDR18	0.649406	0.729543
RNF207	0.325093	0.729513
PRKD3	0.729479	0.54643
TBCCD1	0.418239	0.729457
FLJ27365	0.497787	0.729362
GAD1	0.373056	0.729302
MRFAP1	0.729276	0.105272
IRF2BPL	0.729233	0.494595
ZAP70	0.516275	0.729154
IFT20	0.348257	0.729089
GMIP	0.381184	0.729063
ACAA1	0.290858	0.728999
FAM178A	0.728965	0.724445
C20orf194	0.728905	0.543623
ALOX5	0.285558	0.728902
AATK	0.626457	0.728806
ACTR8	0.427517	0.728694
ANXA1	0.728251	0.267365
CGGBP1	0.728183	0.627912
ACAN	0.728044	0.465463
GPSM2	0.245802	0.727876
CALU	0.617316	0.727838
PODXL	0.727833	0.283869
SLC4A1	0.236461	0.727523
PLK4	0.727385	0.321416
PEX26	0.727288	0.214852
AP3M1	0.467933	0.727223
NCAPH2	0.472047	0.727114
PMM1	0.235465	0.726915
KCNQ4	0.582094	0.726755
UTRN	0.726585	0.58715
DAG1	0.726487	0.385173
CLTB	0.607747	0.726467
KRT2	0.219633	0.726397
FDX1	0.726392	0.267364
SORCS3	0.726129	0.430789
DPH2	0.134067	0.726054
MUS81	0.139755	0.726049
PRDM6	0.7258	0.216851
SEC11A	0.725762	0.624513
SEMA5A	0.725674	0.303769
ZNF526	0.527631	0.725657
ALDH5A1	0.702851	0.72563
GLI1	0.414435	0.72558
UBE2QL1	0.577139	0.725533
C1orf27	0.725517	0.699833
ARHGEF26	0.725508	0.101935
ZNF583	0.214388	0.725421
MSMO1	0.725409	0.672838
RAB13	0.300279	0.725362
PDSS1	0.498716	0.725277
TTC37	0.664917	0.725225
HTRA2	0.366448	0.7252
GLCCI1	0.725069	0.317212
KDELR2	0.588927	0.725017
GREM1	0.724601	0.724909
RAB4B	0.559779	0.724907
ARHGEF3	0.652953	0.72487
EXTL3	0.72483	0.459569
RAB7L1	0.423066	0.724813
PANK3	0.724769	0.511899
ZNHIT1	0.123677	0.724719
RNASEH2A	0.17584	0.724685
AKAP8	0.724673	0.708122
DPP6	0.724644	0.682711
SGCE	0.627656	0.724598
DPY30	0.634842	0.72453
KCTD20	0.369248	0.724271
CARD10	0.504453	0.724197
EXOC2	0.724129	0.558604
LRRC2	0.130536	0.724103
USP35	0.501285	0.723931
CCDC18	0.379547	0.723927
PCSK7	0.599364	0.723839
GUCD1	0.463867	0.723754
TARBP1	0.72374	0.352001
ATP9B	0.723634	0.349459
MOB1A	0.504209	0.723548
EMC2	0.723511	0.323361
KCTD11	0.170452	0.723508
ADAMTS19	0.694097	0.723218
GIGYF1	0.330724	0.723146
GDPD1	0.297751	0.722997
RTCB	0.689523	0.722979
NPC1	0.722925	0.690468
GFRA3	0.327225	0.722859
FDX1L	0.230194	0.72282
ITFG1	0.707622	0.722739
USP39	0.423477	0.722556
SIX2	0.722529	0.196131
TRHDE	0.683478	0.722498
TNFRSF1B	0.718586	0.722453
CEP85	0.386038	0.722376
ASIC4	0.252679	0.722325
SAMD1	0.194813	0.722226
ADO	0.722013	0.542634
IFT172	0.450198	0.721947
SLMO2	0.721936	0.58902
BAX	0.466335	0.721856
FSD1	0.286875	0.721745
TBC1D23	0.628537	0.721721
PDE6C	0.366803	0.721717
FGFRL1	0.476604	0.7214
TOM1L2	0.54801	0.721344
NDUFAB1	0.721315	0.307592
ZFAND6	0.721234	0.430856
SNF8	0.332515	0.721199
HAPLN2	0.141921	0.721089
PLAG1	0.684553	0.721044
H1F0	0.210949	0.720872
CORO1A	0.662879	0.72087
DISP1	0.720717	0.229973
ETFA	0.720668	0.676399
TSPAN13	0.720592	0.521368
DHRS13	0.184037	0.720563
SVIL	0.720476	0.264126
RPS29	0.720335	0.637983
HSD17B4	0.720201	0.11315
ANKRD9	0.207266	0.720043
PYCR2	0.252433	0.719708
OSR1	0.719544	0.176632
ETFB	0.431416	0.719363
AP1AR	0.719079	0.697933
ABTB2	0.718909	0.606877
ITM2C	0.629857	0.718768
KIF3B	0.666905	0.718638
MGAT4B	0.606114	0.718635
RP11-599B13.6	0.241103	0.718492
SAMD10	0.196607	0.718469
TSPAN17	0.192816	0.718069
HADHA	0.409332	0.718061
CYB5D1	0.13473	0.717997
FAM188A	0.717806	0.274607
HSD3B7	0.123438	0.717685
MEF2B	0.225971	0.717552
MBOAT7	0.351989	0.717517
TXNRD1	0.717482	0.392012
LTA4H	0.595629	0.717422
USP38	0.717387	0.328759
RAD9A	0.184093	0.717382
KDM5B	0.647194	0.717341
ZW10	0.660353	0.717213
DDX60	0.717147	0.528325
SLC6A3	0.716901	0.54583
NUAK2	0.339081	0.71686
RPRD1B	0.53082	0.716794
GTPBP3	0.188674	0.716786
TPRA1	0.539436	0.716525
SMYD2	0.716431	0.497088
TWIST1	0.716425	0.293291
SOX12	0.716402	0.676343
ZMYM6	0.60294	0.716328
CPOX	0.716313	0.622062
KDM4C	0.716262	0.142127
MIA3	0.716185	0.454026
TUBE1	0.563274	0.716146
RTEL1	0.468868	0.716054
SARM1	0.212144	0.715996
TEP1	0.228099	0.715855
EIF4E3	0.715844	0.281751
ARL5B	0.715828	0.695707
C19orf33	0.328883	0.715766
OSBPL1A	0.715686	0.637641
TUBD1	0.470375	0.71565
SH2B3	0.399181	0.715266
HSF1	0.715219	0.649146
POLE2	0.591587	0.715203
PPP1R1B	0.529099	0.715145
TRANK1	0.715115	0.262278
RPIA	0.715106	0.354522
CTD-2116N17.1	0.327104	0.714971
ZNF750	0.7149	0.327557
ENOSF1	0.714891	0.158604
SCG3	0.506753	0.714875
SUCLA2	0.714795	0.493062
MARCH9	0.341685	0.714747
CIAPIN1	0.225409	0.714716
RP11-796G6.2	0.149748	0.714688
ARL3	0.291614	0.714645
CRYAB	0.332271	0.714636
FCER1G	0.28378	0.714611
KRT4	0.251076	0.714454
LIN37	0.177516	0.714349
PAPD4	0.469806	0.714164
GLMN	0.371328	0.714146
IGF1	0.714064	0.703061
SUGT1	0.714022	0.503771
DEF8	0.39897	0.713948
CASC4	0.464046	0.713934
MOSPD3	0.0898617	0.713875
LTBP1	0.713844	0.134038
SNTB1	0.713821	0.183123
MAN2C1	0.30012	0.713786
BACE2	0.713757	0.324398
IL10	0.184869	0.713675
RABGAP1L	0.508926	0.713657
SLCO3A1	0.713634	0.566353
ZMYND10	0.143644	0.713453
SPRYD4	0.129101	0.713428
CAB39	0.624028	0.713174
SETD7	0.712959	0.633868
SPDEF	0.712926	0.477818
CTSF	0.166691	0.712859
HN1	0.20716	0.712758
ELMOD2	0.712515	0.507843
KNTC1	0.462138	0.712417
KCMF1	0.694788	0.712343
RBM14-RBM4	0.408174	0.711976
WNT9A	0.711976	0.420458
RHCG	0.325588	0.711939
MED31	0.319693	0.711878
EEF1B2	0.711867	0.296582
DYNC1I1	0.497154	0.711798
MYH3	0.711545	0.509172
KIAA1432	0.711519	0.524596
ZNF567	0.282799	0.711235
MYO5C	0.711172	0.407262
MEGF10	0.711108	0.323442
PFKP	0.711086	0.14436
VOPP1	0.711014	0.246532
USPL1	0.710992	0.311128
RPL17-C18orf32	0.710982	0.19148
AHNAK	0.710852	0.531203
CSRNP3	0.710847	0.563219
CSGALNACT2	0.710665	0.6703
ZC3H6	0.710633	0.660818
SMIM20	0.71062	0.154738
EXOSC5	0.187941	0.710539
TXNDC9	0.421431	0.710526
MCM2	0.459799	0.710392
TCF21	0.710352	0.143337
EYA2	0.710296	0.648275
PIANP	0.297524	0.710022
NBAS	0.709641	0.152314
PTPRE	0.667915	0.709551
IFNGR2	0.709472	0.330169
TXN	0.706093	0.709437
ITIH4	0.215295	0.709258
TIMM13	0.20927	0.709017
NFYB	0.708895	0.706192
MCM3AP	0.708822	0.343277
CARF	0.590424	0.708762
NPM3	0.474283	0.708729
ZDHHC6	0.708652	0.659463
LETM1	0.516623	0.708635
ELMOD1	0.598839	0.708602
USP13	0.654821	0.708569
STRADB	0.472589	0.708289
NR4A1	0.687037	0.708287
TMEM59L	0.177641	0.708106
LIMA1	0.708077	0.476457
ELAC1	0.708073	0.399274
RTN4R	0.681599	0.707882
SUMO3	0.377442	0.707845
FNTB	0.663466	0.707802
ACACB	0.707792	0.321044
CPT1A	0.372962	0.707787
SLC30A9	0.700494	0.707784
TBCK	0.551832	0.707756
SLC17A6	0.707753	0.269852
POLR2F	0.197012	0.70772
BIVM	0.707669	0.640809
TWISTNB	0.70766	0.179424
SLC26A9	0.631506	0.707642
PKP2	0.70764	0.272282
GPATCH1	0.507304	0.707479
LEPREL4	0.23491	0.70742
VPS41	0.707174	0.442563
LUM	0.707123	0.223775
DOPEY2	0.707071	0.174092
UHRF1BP1L	0.707016	0.226898
ABCB6	0.121534	0.70698
MEX3B	0.706967	0.36351
KIAA0196	0.664031	0.706929
FH	0.70689	0.373055
IL23A	0.109754	0.706776
MYO7A	0.267572	0.706616
UBA6	0.64152	0.706604
SV2B	0.538754	0.706576
ZNF507	0.706541	0.230581
NAPRT1	0.100249	0.706504
TONSL	0.293563	0.706312
C5orf24	0.706252	0.444153
CLIP4	0.706181	0.255971
SLC33A1	0.68905	0.705989
AK5	0.520621	0.705862
NDST3	0.705745	0.631982
BMP5	0.705696	0.18161
MYH6	0.321388	0.705585
ZBED4	0.582115	0.705565
ONECUT2	0.70552	0.312311
ETNPPL	0.318016	0.705497
MATK	0.21536	0.70547
CEP164	0.505814	0.70532
PLEKHA1	0.705305	0.322649
GPRC5B	0.633516	0.705144
SSR2	0.361417	0.705131
STK3	0.492155	0.704894
UNC45A	0.399546	0.704765
VPS53	0.704601	0.319254
GEMIN5	0.701201	0.704452
PEAK1	0.704338	0.459699
FAM32A	0.307994	0.704303
APCDD1	0.704284	0.244969
ARHGEF25	0.429798	0.704066
VRK1	0.704011	0.591449
DPY19L3	0.575621	0.703958
COASY	0.185598	0.703891
LAMA2	0.70384	0.314
RBBP8	0.70368	0.254851
G6PC3	0.274703	0.703494
PHLDB2	0.703442	0.368763
FUT8	0.523258	0.703413
NDRG3	0.694235	0.703405
ISCA1	0.703341	0.396817
NDUFS8	0.222283	0.703277
GUCY1B3	0.703183	0.659308
NUP93	0.672492	0.703142
TYK2	0.398457	0.703112
PIBF1	0.703112	0.33891
ADCY8	0.703062	0.382052
FOXL2	0.340996	0.703033
METRNL	0.702868	0.48732
PRSS22	0.277354	0.702794
EDIL3	0.70259	0.44649
PHTF2	0.586889	0.702508
KLHL1	0.702483	0.0523594
RP11-1167A19.2	0.391073	0.702466
GPR158	0.70241	0.38152
DHRS3	0.702354	0.609205
GALNT10	0.702304	0.557126
ARL4A	0.7023	0.342557
MAPK7	0.610957	0.702282
GJC2	0.357053	0.702254
TTC39C	0.497832	0.702248
PRKCQ	0.702082	0.516845
TBX4	0.702031	0.321199
BDP1	0.701941	0.475804
SLC16A9	0.357808	0.701916
F13A1	0.701692	0.159142
DUSP22	0.701672	0.258629
EML4	0.701487	0.265169
ATP4A	0.195566	0.701485
TMEM63A	0.30109	0.701194
BTBD1	0.701112	0.594247
SRR	0.511014	0.701025
POLD4	0.149859	0.700995
DMKN	0.543586	0.700894
GOLGA5	0.700652	0.459219
LMX1A	0.700634	0.305337
C1orf51	0.636529	0.700521
ZNF304	0.318419	0.700497
RNF6	0.700459	0.309114
CENPF	0.700311	0.203039
LAMTOR3	0.700107	0.251147
ZBTB26	0.475499	0.700074
ADAP1	0.615981	0.700064
CTU1	0.223406	0.699992
RRBP1	0.577771	0.699929
NBL1	0.303698	0.699797
CDK7	0.623461	0.699615
RASSF5	0.518484	0.699583
CLP1	0.240728	0.699576
ACBD3	0.699427	0.616438
PKLR	0.116328	0.699421
CMTM6	0.699219	0.26105
HLX	0.699211	0.221028
RNF213	0.699048	0.699206
CIITA	0.699089	0.355738
ZNF451	0.699032	0.155403
KCNG1	0.26798	0.699023
LGMN	0.698985	0.533057
SLC35C1	0.230116	0.698877
RABGGTB	0.69871	0.565026
FBXO30	0.698595	0.203988
MAL2	0.698447	0.383844
MFSD10	0.159217	0.698386
WWP2	0.656222	0.698356
TFG	0.698339	0.659019
LIN28B	0.69832	0.334023
MACROD1	0.343718	0.698155
PFN2	0.651037	0.697934
SLC35F3	0.426388	0.697844
NCK2	0.697769	0.64399
ITSN2	0.697741	0.489926
CIRH1A	0.427382	0.697595
CRIP3	0.0610757	0.697346
BORA	0.697334	0.405787
CDC20	0.23263	0.697087
NARS	0.69692	0.471695
LAPTM4A	0.696873	0.267243
ZNF202	0.696792	0.56093
MYD88	0.250669	0.69668
WIPI1	0.642144	0.696578
C15orf41	0.696577	0.212879
FAM175B	0.696484	0.420719
CRADD	0.696418	0.12365
SHROOM3	0.696402	0.346144
XKR4	0.696237	0.54843
MB21D2	0.696196	0.251156
SLC16A14	0.397248	0.696085
ELN	0.696051	0.551691
NOL9	0.565518	0.69591
RABL3	0.463473	0.695674
RFFL	0.498279	0.695634
ASPH	0.695524	0.241584
SLC10A7	0.533845	0.69512
SEMA3C	0.695055	0.157767
TMEM65	0.547903	0.695033
RRP12	0.498649	0.695015
EXOSC10	0.505161	0.695014
SUPV3L1	0.622749	0.695005
SLC2A4	0.306337	0.694945
KIAA1549L	0.694931	0.439571
DLAT	0.694926	0.595614
EPHA3	0.694832	0.240954
AMOTL1	0.69477	0.349098
LAMA4	0.694653	0.297561
FRMD3	0.694638	0.295721
ERCC1	0.370267	0.69449
CASC3	0.694416	0.656707
ACOT7	0.694279	0.348446
RUNDC3B	0.326118	0.694156
ARHGEF19	0.307111	0.694097
YDJC	0.185528	0.694008
INVS	0.693987	0.629642
SH3D19	0.693933	0.0693003
PEBP1	0.693848	0.686174
DNAJC1	0.693689	0.386341
SLC25A36	0.693621	0.399449
ZNF142	0.233527	0.693603
RNF130	0.533716	0.693585
LDHD	0.330498	0.693574
TMEM104	0.380215	0.693516
ENDOG	0.108722	0.693385
KLHL28	0.639662	0.693376
BBS1	0.200215	0.693325
CPSF2	0.554118	0.693226
EIF6	0.349619	0.69321
TCIRG1	0.136677	0.693075
MAN2A2	0.529422	0.692989
CKM	0.377978	0.692988
ASB6	0.249356	0.692808
NOL12	0.259768	0.692727
PARP14	0.692428	0.562687
CORO6	0.22419	0.692424
TACC1	0.692288	0.306178
BLM	0.691953	0.57622
SYNE1	0.691723	0.497215
ARPC5L	0.535269	0.691556
SLC46A1	0.323242	0.691509
KLHDC8A	0.212965	0.691475
SNIP1	0.69142	0.516111
PAX3	0.634494	0.691379
ATL2	0.690891	0.346094
TMEM101	0.289929	0.690801
RHEBL1	0.0944226	0.690787
NIPAL3	0.438931	0.690656
SLC43A2	0.540465	0.690591
CSTF2T	0.69049	0.670707
DGKQ	0.453135	0.690446
TPST2	0.690368	0.368848
TFIP11	0.563713	0.690314
HMCN1	0.69028	0.376749
ZMAT5	0.241894	0.690263
SYTL1	0.174662	0.690245
HAPLN4	0.12577	0.69019
C1QBP	0.47151	0.690079
ITIH3	0.179841	0.690071
ACTR10	0.69007	0.436884
ZNF398	0.690015	0.356123
PFDN2	0.592063	0.689987
CHCHD3	0.689866	0.224392
SLC39A6	0.596073	0.689853
CNNM1	0.522246	0.689775
TIE1	0.3476	0.689705
FAM222A	0.689521	0.46698
NFRKB	0.689521	0.542439
CXCR5	0.369145	0.689473
PPP1R16A	0.36332	0.689358
PTDSS2	0.423386	0.689263
OAT	0.689226	0.322877
ARL2	0.186001	0.689209
WBP2	0.424267	0.689067
CEBPG	0.689065	0.474905
CERS5	0.382867	0.689053
ZNF91	0.689045	0.217471
DHX32	0.689015	0.323513
NDUFV1	0.15242	0.689007
SLC25A4	0.688925	0.538377
ATP6V1C1	0.591034	0.688868
CKS1B	0.353153	0.688856
DDHD2	0.398682	0.688771
RPGRIP1L	0.688537	0.261242
SEZ6L	0.688367	0.607835
MAB21L1	0.220873	0.688316
KLK11	0.215396	0.688222
EBNA1BP2	0.270518	0.688217
ZFAT	0.688013	0.116189
GTF2E2	0.688012	0.412404
FAM84B	0.687988	0.135775
GUK1	0.271855	0.687889
RYBP	0.687861	0.412229
FNDC5	0.392012	0.687763
FAM78B	0.433346	0.687665
TK1	0.503578	0.687636
COL18A1	0.687484	0.529069
SCARB2	0.37693	0.687407
FGG	0.486337	0.687358
BOLA1	0.146394	0.687259
HSPA2	0.31594	0.687254
LGALS3BP	0.687249	0.377588
AIM1L	0.260494	0.687157
SLC50A1	0.178214	0.686983
ENO1	0.686899	0.436128
FABP3	0.441651	0.686887
GCGR	0.122479	0.686845
COX6B1	0.233612	0.686715
KIAA0226	0.686604	0.436249
NCOA4	0.62285	0.686427
MPP2	0.32083	0.68642
PALM	0.686355	0.312767
TTK	0.686061	0.430568
ATOH8	0.685816	0.279798
CD79B	0.685582	0.501384
BRK1	0.598372	0.685168
ALG12	0.31478	0.685142
FHDC1	0.68502	0.264494
SNRPA	0.304691	0.684978
ATP11A	0.677285	0.684936
INHBE	0.0327598	0.684866
STK35	0.68466	0.460839
SYNJ2	0.684601	0.645018
KIAA0020	0.68456	0.0206986
SH2B2	0.36521	0.684463
MCCC1	0.684461	0.476357
CHCHD10	0.13315	0.684337
TMEM183A	0.670746	0.684332
GPC1	0.501048	0.684272
RNF112	0.304397	0.684156
RP11-302B13.5	0.160502	0.683917
SLC52A2	0.130988	0.683819
MAMDC4	0.121345	0.683777
LEPROTL1	0.683696	0.515526
NPC2	0.405274	0.683299
MVK	0.37677	0.683276
AHCY	0.470825	0.683028
SH3BP5	0.682921	0.625362
EFR3A	0.682741	0.429792
JUND	0.68266	0.437513
PAPPA2	0.682616	0.41451
DAP3	0.420307	0.682419
RHOBTB3	0.682407	0.435297
ARFRP1	0.210035	0.682154
TSSK6	0.174882	0.682103
TFAM	0.682103	0.504149
PARN	0.682048	0.377042
SIRT2	0.395325	0.682045
ACKR3	0.681985	0.336563
PPP5D1	0.11182	0.681882
TLCD1	0.133825	0.681846
RNPEPL1	0.287634	0.681537
BTBD9	0.601639	0.681502
N4BP2L2	0.681247	0.130252
UQCRC1	0.381803	0.681238
FOXA2	0.681207	0.168942
ZC2HC1A	0.680898	0.480045
KDM1B	0.680828	0.604281
ASPG	0.217513	0.680809
GOLM1	0.680798	0.38633
SHROOM1	0.278622	0.680775
FAM46C	0.680741	0.339806
MRPL12	0.41259	0.680703
RGS17	0.680465	0.522929
MCM4	0.680325	0.585769
PLA2G4A	0.62853	0.680315
TNFSF10	0.680254	0.253107
CDCA5	0.146897	0.680041
CRTAM	0.124335	0.679882
KANK1	0.679774	0.0488364
NEK1	0.679647	0.472382
PPM1F	0.46744	0.67964
DCAF17	0.45657	0.679589
MBP	0.679468	0.397233
TAX1BP3	0.453336	0.679468
ZFYVE20	0.629257	0.679326
SLC38A4	0.679311	0.551232
KRT13	0.29539	0.679265
UGP2	0.541527	0.679057
RBL1	0.541062	0.678764
RIMBP2	0.678553	0.338958
RAB4A	0.678537	0.663391
EFNA4	0.166939	0.678432
KIAA1462	0.678415	0.116453
TNFRSF25	0.361119	0.678408
EEF1E1	0.67837	0.298062
PHKG2	0.238447	0.678365
TFPI	0.678312	0.289023
TBCD	0.562031	0.678197
KIAA1279	0.678189	0.673719
ATP6V0E1	0.678089	0.14425
CCDC149	0.678084	0.374095
UBE2J1	0.678078	0.507755
UBXN1	0.6696	0.677678
MRVI1	0.67761	0.151383
BTRC	0.481139	0.67742
SDC3	0.677392	0.274581
FAM3C	0.677333	0.426477
ZDHHC3	0.382843	0.677037
NKPD1	0.12269	0.677035
GDAP1L1	0.430218	0.67702
RAPGEF3	0.302079	0.676968
GNB5	0.333202	0.676867
HIST1H2BC	0.116332	0.676812
PTPN5	0.36554	0.676714
TINAGL1	0.445675	0.676631
COL5A3	0.676552	0.548591
B4GALT1	0.47111	0.676551
CCDC117	0.676501	0.208864
SIX3	0.670035	0.676462
CD248	0.168355	0.676369
COG4	0.469476	0.67624
HIST2H2BE	0.337556	0.676196
PTGES2	0.213152	0.676117
RNF14	0.397487	0.676036
SHC3	0.638274	0.675988
ANKRD33B	0.675958	0.323787
NSG2	0.675953	0.383954
GCM1	0.675922	0.25156
EVI5	0.536558	0.675921
KCNK2	0.595936	0.675808
GPD2	0.675801	0.584858
EFS	0.23659	0.675785
FILIP1	0.675769	0.255947
GGCX	0.338729	0.675723
TMEM56	0.379052	0.675719
PGAM5	0.325078	0.675685
TWF1	0.675673	0.499092
CACNG4	0.389636	0.675667
CCNT1	0.675555	0.530306
CDH12	0.675511	0.170158
ATPAF1	0.542702	0.67536
LHFPL4	0.422492	0.675239
ZNF628	0.346359	0.675137
COQ9	0.1493	0.675095
DCBLD2	0.67506	0.547923
WARS	0.668101	0.675035
LPIN2	0.675013	0.358134
COL6A2	0.674894	0.154809
CDKN1B	0.674813	0.126764
RNF215	0.203334	0.674724
MIDN	0.490966	0.674609
PNPLA8	0.674508	0.351767
SBSN	0.232985	0.6745
FBXL4	0.674309	0.394014
SPRY1	0.674299	0.136634
CMTM4	0.443674	0.674165
CCDC25	0.505875	0.674126
KIAA0754	0.334132	0.673916
DERL1	0.673759	0.60995
CHTF8	0.530788	0.673589
SCYL3	0.658386	0.673564
ZKSCAN5	0.279871	0.673541
CXCR4	0.673539	0.490198
SEMA5B	0.376817	0.673524
BSDC1	0.404111	0.673415
COL9A3	0.673357	0.46379
ARPC1B	0.257889	0.673247
PLCE1	0.673237	0.461958
NDUFS4	0.67323	0.199546
NINJ1	0.217987	0.673214
ACAT2	0.383572	0.673135
ZBTB8OS	0.673078	0.638421
DBT	0.466163	0.673046
SEC23A	0.672991	0.53941
ITGB4	0.57148	0.672921
CALB1	0.338916	0.672846
C6orf211	0.672707	0.31932
COL14A1	0.672401	0.34459
ZFYVE16	0.672341	0.63913
SDCCAG8	0.672276	0.425406
NBEAL1	0.67221	0.523938
GNPTAB	0.67218	0.194367
PTPN3	0.672042	0.46909
OLA1	0.593665	0.671954
PSD3	0.671929	0.161937
ATP6V0A2	0.446197	0.67184
C11orf57	0.608236	0.671813
CTSC	0.67171	0.0949804
SLC25A51	0.380203	0.671598
CTDP1	0.671548	0.327132
UNC5C	0.671412	0.52182
VPS36	0.634585	0.671338
PSKH1	0.430797	0.671259
PABPC1L	0.225269	0.671139
CEP104	0.44595	0.670949
LSS	0.480573	0.67089
CRBN	0.670788	0.0878925
C10orf118	0.670734	0.606907
SGSM1	0.462482	0.670708
SHMT1	0.354548	0.670641
PDIA6	0.651496	0.670615
RTTN	0.670609	0.240576
DZIP3	0.589701	0.670603
LHX9	0.670525	0.327949
DUOX1	0.619774	0.670446
ACSL5	0.670395	0.468372
ZNF248	0.670357	0.218257
SLC39A14	0.58884	0.670329
TMBIM1	0.211174	0.6703
SOCS2	0.670178	0.306422
VWC2	0.661178	0.67009
BOC	0.670067	0.556628
WDR3	0.593428	0.670023
DDOST	0.329129	0.669964
NPR3	0.669956	0.32243
PRPF18	0.669848	0.534292
CDKN2C	0.669774	0.558024
YIPF2	0.227561	0.669732
FBXO44	0.185409	0.669615
PERP	0.669477	0.241655
SP9	0.243828	0.669467
AMFR	0.373595	0.669177
RTN3	0.346945	0.669169
TMOD3	0.66905	0.455649
SNRNP25	0.15342	0.669025
PIK3CG	0.668952	0.4106
CNIH3	0.668879	0.251036
LIN7C	0.668837	0.507758
NPAS4	0.503583	0.668828
ATCAY	0.601544	0.668764
FAM117B	0.425615	0.668753
FAM160A1	0.668648	0.609258
CDC42SE2	0.668603	0.494189
MIP	0.0475521	0.668574
AKAP12	0.668537	0.190631
MKS1	0.320778	0.668516
EIF3K	0.318634	0.668446
TMEM229B	0.233334	0.668414
DLD	0.649487	0.668385
DHX34	0.374713	0.668373
MEGF6	0.154412	0.668324
TMEM163	0.299918	0.668311
PNO1	0.667955	0.566698
NDUFS1	0.446855	0.667855
CDH1	0.667759	0.477852
IFFO1	0.181536	0.66769
HSF5	0.582031	0.667687
OPN5	0.667398	0.306563
ADAM8	0.37055	0.667162
PCCA	0.667101	0.546604
C10orf112	0.66694	0.102543
PPAP2A	0.666934	0.371131
CYB561A3	0.314587	0.666719
DALRD3	0.117175	0.666689
PTPDC1	0.666654	0.23231
DENND2A	0.666617	0.224415
STARD7	0.666546	0.601978
MED30	0.666476	0.417403
TXNL4A	0.403529	0.666321
MGAT4A	0.27054	0.666263
NAPG	0.666118	0.300727
RPS6KC1	0.665941	0.276849
SERINC3	0.665872	0.534792
CCDC112	0.665787	0.387241
CCDC28B	0.0593973	0.66563
TMEM107	0.0412796	0.665627
MNX1	0.665524	0.10859
PTPLB	0.443363	0.665432
IQSEC3	0.665416	0.638412
ITGA4	0.469965	0.665329
SLC26A6	0.193584	0.665326
LRRC49	0.625292	0.665258
SSFA2	0.665058	0.179548
CD79A	0.379297	0.664795
TRAK2	0.664694	0.658587
DCLRE1A	0.664658	0.30816
PEAR1	0.265337	0.664628
TFAP2E	0.156864	0.664611
GPR68	0.186922	0.664569
MLX	0.269564	0.664509
GALNT2	0.664449	0.654967
MKNK1	0.349513	0.664405
FHOD3	0.664392	0.327492
PHF13	0.654731	0.664365
GKAP1	0.664349	0.414306
CDR2L	0.524256	0.664029
DDX31	0.514655	0.663828
KIAA1191	0.40127	0.663678
EHD3	0.663636	0.622005
LIME1	0.133207	0.663604
KIAA1715	0.663591	0.385385
KCNAB3	0.105715	0.663558
SYT9	0.484032	0.663402
TMPO	0.663248	0.15425
SEC24D	0.663225	0.601691
KIF20B	0.663195	0.445619
CDC42SE1	0.261232	0.663165
MAF	0.663087	0.268407
MKX	0.663019	0.203584
ZNF287	0.66295	0.542213
PSAT1	0.526537	0.662822
GNS	0.662806	0.335978
CDH23	0.322404	0.662768
KCNC2	0.662766	0.471836
RASD1	0.25981	0.662761
TMEM2	0.662677	0.425631
SLC20A1	0.62031	0.66253
ARHGEF4	0.272624	0.662212
GAREM	0.662068	0.264285
TRMT13	0.494024	0.661959
NUP37	0.661908	0.510925
CABP7	0.164777	0.661881
ACOT8	0.178562	0.661879
CLMN	0.661774	0.251639
URI1	0.661639	0.121422
WDR60	0.661632	0.14
PPP1R1A	0.275214	0.661622
FKBP15	0.661614	0.653635
ZNF346	0.459584	0.661506
LGR5	0.661468	0.211177
CDKN1C	0.661407	0.644361
GAMT	0.155339	0.661305
WDR92	0.418929	0.661175
HPCAL4	0.0753605	0.660894
USP53	0.660869	0.397685
VAMP4	0.660851	0.486166
PLCL1	0.633252	0.660759
IL7	0.660748	0.527556
SEPT2	0.561721	0.660688
SLC23A1	0.261191	0.660157
PLEKHM2	0.244394	0.659939
NLN	0.517564	0.659917
TRPC4	0.65991	0.403128
UBE2V1	0.38898	0.659842
GRIK1	0.354506	0.659841
AASDHPPT	0.6597	0.413743
ZFYVE26	0.620281	0.659544
ZNF624	0.659533	0.405077
LPL	0.659443	0.128946
ZNF574	0.359097	0.65944
TRAIP	0.259851	0.659223
AXIN1	0.659066	0.61607
SYNGR1	0.577106	0.658867
HSF4	0.173766	0.658823
UBL5	0.206004	0.658652
NTRK1	0.115141	0.65822
LMAN1L	0.133409	0.658194
HAMP	0.0912611	0.658184
JMJD7	0.32428	0.658101
NGLY1	0.658029	0.257076
LIMD1	0.658006	0.271056
PFDN1	0.657975	0.452864
CSAD	0.291516	0.657868
IFRD1	0.657788	0.591363
POMT1	0.249369	0.657607
HOXA3	0.657565	0.250969
P2RY1	0.30702	0.657457
ATAD1	0.572041	0.657382
TMEM33	0.657343	0.457374
TMEM38A	0.15137	0.657333
TNFSF8	0.657288	0.369114
PRADC1	0.217846	0.657284
TMEM110	0.361095	0.657281
LRPPRC	0.657262	0.366375
NME1	0.293036	0.657246
FAM63A	0.171209	0.65719
WDR83	0.159826	0.657032
SLC12A7	0.567042	0.657027
BBS7	0.401257	0.656995
ACTG2	0.572393	0.656964
LRRC73	0.146871	0.65687
SKOR2	0.656817	0.36939
ACTR6	0.515929	0.656803
ATP6V1H	0.656717	0.477843
KIAA1199	0.510492	0.656642
TLR4	0.656468	0.066009
PKDCC	0.656128	0.176836
DNAJB4	0.656051	0.526261
TNFAIP8	0.656047	0.130488
ADCY6	0.655399	0.655997
LDHA	0.655853	0.650564
LNX2	0.412306	0.655735
ERLEC1	0.655382	0.530798
CTTNBP2	0.655351	0.305525
NPR1	0.507393	0.655275
ARHGAP18	0.655209	0.174976
PIGS	0.322005	0.655168
PPP3CC	0.655138	0.399881
SLC9A3R1	0.301089	0.655124
RIPK1	0.655103	0.535517
BEND4	0.655094	0.247467
TNFRSF11A	0.655001	0.20623
ANXA6	0.405248	0.654929
WDR75	0.63158	0.654849
IL1R1	0.654789	0.519603
STXBP2	0.409843	0.654765
RIPK4	0.654723	0.226985
CRIP2	0.271207	0.654511
STOM	0.509153	0.654505
GFM1	0.65449	0.588411
LRRC39	0.35213	0.654387
IQCJ-SCHIP1	0.586659	0.654352
LRP3	0.372346	0.654348
FAM105B	0.654306	0.631341
WDHD1	0.628706	0.654207
CASR	0.298487	0.654132
RHBDD3	0.284546	0.654094
ADAMTSL4	0.121451	0.654068
FAM120B	0.653717	0.136738
EPHA6	0.653692	0.428202
NSA2	0.302532	0.653689
NDC80	0.653688	0.534701
FARP1	0.653534	0.369113
RGS3	0.653377	0.620227
CHCHD7	0.209784	0.653217
MAN2B1	0.175141	0.653178
DYNC2H1	0.646758	0.653137
OSMR	0.65312	0.201733
WT1	0.653026	0.616109
MFF	0.653013	0.306257
ALPL	0.378347	0.652996
ATP6V1D	0.549692	0.652941
UNC5CL	0.22438	0.652927
SCN3B	0.257334	0.652925
COX7C	0.652925	0.101873
TBC1D12	0.652889	0.376666
PIGT	0.411662	0.652742
TAF15	0.652722	0.578567
LRRFIP2	0.652702	0.304273
N4BP2	0.65254	0.307253
CPS1	0.57954	0.652524
ESRRG	0.652464	0.646088
TMOD1	0.562394	0.652238
GSDMD	0.156819	0.652227
TMEM120B	0.46702	0.652205
PLEKHG1	0.652043	0.244839
ANAPC10	0.487193	0.652025
FLRT3	0.584099	0.652021
MBOAT1	0.651848	0.109449
FERMT3	0.225755	0.651809
MPPED1	0.20752	0.651742
PIDD	0.31592	0.651716
ELK4	0.65157	0.432652
BOD1	0.651453	0.308004
RINT1	0.454404	0.651439
FYB	0.651427	0.340867
ACBD4	0.243892	0.651378
NTN5	0.157355	0.651368
RNF115	0.492183	0.651332
ADSL	0.53443	0.651202
SLC2A12	0.651055	0.288865
PDP1	0.651047	0.488926
TOMM34	0.202413	0.650966
LMOD1	0.650888	0.300913
DRD1	0.640614	0.650876
PPP1R2	0.650655	0.221304
TMEM123	0.65059	0.146395
SYCP1	0.650525	0.441952
MANF	0.19451	0.650504
NADK	0.227247	0.650491
ZNF593	0.0634973	0.650432
GPRIN1	0.614481	0.650121
CWC25	0.314165	0.64994
KPNA5	0.511676	0.649888
AGPAT5	0.649752	0.0509327
PDIA4	0.649574	0.51388
ZNF469	0.649557	0.578705
NODAL	0.649393	0.541909
DBNDD2	0.420505	0.649242
KIAA0930	0.262161	0.649241
IDNK	0.649088	0.193774
KBTBD4	0.313166	0.649017
COL15A1	0.649015	0.245607
PFKFB2	0.416383	0.649012
CCDC102A	0.321328	0.648728
ATP2A1	0.5248	0.648689
STARD9	0.648675	0.55666
PLLP	0.249749	0.648558
RP11-268J15.5	0.197016	0.648542
C19orf47	0.359966	0.648395
TMEM256	0.0818245	0.648373
FLAD1	0.355214	0.648332
STARD3NL	0.648309	0.208621
SPPL2A	0.648308	0.281021
PAG1	0.558647	0.648273
PAX1	0.648204	0.0754327
NYAP2	0.648097	0.278615
LIN28A	0.1371	0.648036
RIOK3	0.647961	0.499762
CMYA5	0.259842	0.647814
SASS6	0.376088	0.647781
BCL2L11	0.647567	0.332057
ATG14	0.64743	0.445157
TBC1D10C	0.253123	0.647367
ST3GAL2	0.575702	0.647203
ZNF576	0.177454	0.647203
RCL1	0.647188	0.177117
ZIC5	0.647101	0.23171
MEST	0.647096	0.48169
ANTXR2	0.64688	0.308807
CNPY2	0.393957	0.646878
LMBRD1	0.646786	0.314935
TGFA	0.646773	0.440565
SEPT1	0.0980195	0.646744
SALL3	0.646539	0.165563
RP11-1070N10.3	0.124824	0.646525
TPI1	0.312069	0.646449
TBC1D15	0.646054	0.324067
NEK8	0.192323	0.645956
SPEF1	0.102439	0.645954
EPHA5	0.645935	0.32288
PCSK6	0.645728	0.319202
TTLL7	0.60544	0.645634
PRR5L	0.645599	0.477089
CAPN5	0.323385	0.64545
FAIM2	0.30328	0.64537
PTCHD2	0.412661	0.645349
E2F6	0.645218	0.283847
ZFP64	0.64518	0.267031
ZBTB8B	0.121339	0.645114
PSMD8	0.324262	0.645047
GPC5	0.644939	0.0656344
KLHL10	0.431447	0.644866
BRCA2	0.644857	0.196507
IFNGR1	0.644831	0.150411
ST6GALNAC4	0.144665	0.644193
GAS1	0.643702	0.377614
RAD54B	0.285233	0.643688
RHBDL3	0.317949	0.64353
RASL10B	0.147795	0.643386
TMC6	0.637715	0.643229
AMPH	0.517472	0.642662
UBTD1	0.64265	0.626165
RNFT2	0.223816	0.642549
GTF2F2	0.427089	0.642456
ENTPD6	0.361291	0.642443
WDR91	0.430786	0.642315
CARD14	0.306065	0.642168
KIAA1211L	0.641959	0.428628
EIF3M	0.641845	0.464632
TADA1	0.565893	0.641784
HBS1L	0.64171	0.602924
TMEM129	0.215715	0.641692
UBXN6	0.245158	0.641609
PLS1	0.641602	0.575217
NOL11	0.641368	0.586438
CCBL1	0.273294	0.641366
LAMB3	0.641358	0.259071
C1QTNF4	0.140978	0.641235
C6orf132	0.640941	0.273059
ISM1	0.640864	0.291999
KCNN4	0.535156	0.640822
HAUS5	0.22844	0.640803
AUH	0.640786	0.217188
UQCC2	0.377057	0.640781
ALDH1A2	0.640719	0.405276
COMMD6	0.640702	0.069686
SMAP2	0.428431	0.64069
ORC4	0.640613	0.432944
TM2D1	0.640568	0.147359
NCAN	0.247971	0.640567
SAMM50	0.466138	0.640525
VASH2	0.640503	0.277141
RP11-73M18.2	0.268233	0.640497
SLC7A8	0.403616	0.640375
GRIK4	0.577296	0.640278
CEP290	0.640092	0.386232
TPCN2	0.341197	0.640078
FAM63B	0.639994	0.341062
HOXA11	0.639971	0.467287
TSKU	0.639903	0.367659
C12orf66	0.639856	0.418432
CHKA	0.546403	0.63976
ADAMTS5	0.639742	0.222373
EXD2	0.639738	0.283454
SDHD	0.63972	0.490792
QTRT1	0.382593	0.639554
RAB37	0.0877319	0.639433
EXD3	0.312871	0.639349
NBN	0.639059	0.268038
MED22	0.223869	0.638892
M6PR	0.554155	0.638866
HNF4A	0.296253	0.638863
RNF169	0.521961	0.638836
KIAA2026	0.638835	0.12086
VPS37D	0.279897	0.638461
SUSD4	0.324242	0.638401
IRGQ	0.339476	0.638316
ZNF329	0.180258	0.6383
LMBR1L	0.21888	0.638281
NDUFC2	0.638165	0.433464
DNTTIP2	0.638063	0.330379
NCAPD3	0.6379	0.291203
SUPT7L	0.330527	0.637881
ELP2	0.567427	0.637805
ASAP3	0.637768	0.619942
PPA1	0.637702	0.554681
RRP1B	0.610244	0.637614
FAM20B	0.532188	0.637606
TTC8	0.637572	0.185219
SH2D3A	0.278564	0.637485
RNF144B	0.637321	0.215639
ZNF771	0.158322	0.637288
FBXO9	0.577203	0.637201
TCAIM	0.465234	0.637146
PRRT3	0.240693	0.637005
CERCAM	0.519552	0.636933
SLC44A2	0.340628	0.636862
FZD6	0.636846	0.171318
LIPE	0.578387	0.636824
GLE1	0.400393	0.636669
GOPC	0.546735	0.636627
ASPHD1	0.36385	0.63649
AIM1	0.636398	0.314439
DIMT1	0.63611	0.444647
PROB1	0.255357	0.635527
PHRF1	0.635525	0.583817
TTPAL	0.314302	0.635446
MCCC2	0.63543	0.268487
TBC1D32	0.635419	0.133993
TUBGCP2	0.523131	0.63541
CLDN15	0.098758	0.635217
SCNN1A	0.635184	0.332279
HHATL	0.32206	0.634758
TUBGCP5	0.634749	0.628647
PSMD5	0.634723	0.471187
CCDC88C	0.634674	0.585021
SEMA3D	0.63448	0.134194
POLR3G	0.289773	0.634431
NIT1	0.115145	0.634413
PRMT3	0.63438	0.186701
COQ10A	0.134127	0.63431
RAD17	0.582944	0.634273
LYPD5	0.121584	0.634253
CD97	0.286211	0.634245
FAM172A	0.634187	0.589473
SCNN1B	0.634043	0.446454
GEMIN7	0.3493	0.634017
BAK1	0.212573	0.63376
FBRSL1	0.633613	0.604288
CD9	0.633601	0.287496
SYT4	0.633571	0.439277
CTNNAL1	0.633567	0.552426
XBP1	0.633383	0.338147
ANKRD26	0.633179	0.418897
COG2	0.564887	0.633161
FHL2	0.633156	0.393105
SNRPB2	0.63313	0.596524
CLDND1	0.632986	0.331006
PDCD11	0.436673	0.632612
HELQ	0.581662	0.632547
NIPA1	0.474025	0.632376
KIAA1731	0.632339	0.502463
NKX2-5	0.632259	0.166823
RNF122	0.632223	0.475812
LSM4	0.192678	0.632088
LSG1	0.632085	0.227967
ASPM	0.632071	0.198542
TSEN54	0.21596	0.632021
PRDM15	0.631829	0.616725
ULK2	0.631794	0.55964
TAF6L	0.371075	0.631709
LANCL2	0.631657	0.37774
ZNF691	0.400676	0.631636
ZNF232	0.18931	0.631548
GRID2IP	0.488489	0.631507
AIDA	0.631435	0.524944
PTPRR	0.376873	0.631434
GNG2	0.253987	0.631212
MMD	0.631151	0.398036
TSSC1	0.631138	0.613022
BYSL	0.369818	0.631048
RP11-598P20.5	0.537241	0.63104
EMILIN2	0.63096	0.186825
ATRIP	0.323165	0.630936
TWIST2	0.630921	0.599611
MOGS	0.318375	0.630839
MAPK12	0.380604	0.630626
AIP	0.227999	0.630571
CCPG1	0.630379	0.370789
SCRN2	0.114678	0.630236
EIF2AK2	0.598476	0.63021
DCP1B	0.630159	0.115924
PPP1R9A	0.630057	0.359084
MIS18BP1	0.630014	0.214719
MAP1LC3A	0.218393	0.629956
CNST	0.629874	0.273811
VWDE	0.629845	0.0456803
PRKAR2A	0.62951	0.59834
IGSF9	0.416893	0.629386
DUSP5	0.493115	0.629319
PCYT1A	0.594242	0.629294
RRNAD1	0.255269	0.629173
NID2	0.629105	0.613382
CCSAP	0.428889	0.629066
SMARCAL1	0.629043	0.396004
TNS4	0.351183	0.629001
ATP13A2	0.253894	0.628955
HSPB8	0.628816	0.0791323
RNF157	0.303954	0.628774
SLC24A1	0.628717	0.535649
PDE9A	0.62867	0.474535
NUDT22	0.0784535	0.628641
PRKAB2	0.628578	0.53366
DPYD	0.628502	0.248393
ZFAND2B	0.2119	0.628453
SNX18	0.506071	0.628313
POLR3A	0.628221	0.588198
ANAPC15	0.276966	0.628214
GLTP	0.57771	0.628056
PRDX5	0.144725	0.628003
TUSC3	0.627901	0.142621
THAP1	0.6279	0.496013
SNX4	0.599986	0.627787
RNF13	0.627687	0.53073
DSCC1	0.490456	0.627566
MEF2BNB	0.17191	0.627532
ANPEP	0.290783	0.627521
SLC25A46	0.627476	0.266321
BMF	0.273389	0.627354
FAM53C	0.382059	0.627218
HAUS4	0.309074	0.627176
STOML1	0.1994	0.626988
PHKB	0.62674	0.484512
ZSCAN25	0.390605	0.626641
SPHK2	0.183614	0.626542
IDH1	0.626402	0.243864
C4orf29	0.293122	0.626373
PPP1R13L	0.511256	0.626333
ZBTB7C	0.626275	0.191068
MYOF	0.626106	0.292872
TMCC2	0.552948	0.625889
VTA1	0.625859	0.165112
STARD5	0.23846	0.62582
STAB1	0.318693	0.625749
LRP11	0.625714	0.327188
LMAN1	0.625618	0.382607
CD200	0.625614	0.279826
CIB2	0.225757	0.625591
DARS2	0.558076	0.625524
ARTN	0.081345	0.62548
HSD17B12	0.625224	0.0820136
RP11-468E2.2	0.0650006	0.625086
CNKSR3	0.624727	0.175521
GLO1	0.624689	0.242514
NHP2	0.375857	0.624613
PREX2	0.624588	0.53677
SP100	0.624541	0.325764
PNPO	0.233234	0.624478
ARSG	0.413476	0.624358
PLEKHD1	0.258332	0.624349
CARS	0.62433	0.607987
THAP4	0.624242	0.568347
PLEKHA3	0.456679	0.624134
NFXL1	0.624133	0.536824
SIM2	0.491796	0.623748
MEX3D	0.623704	0.616256
ZNF48	0.169054	0.623624
CHN1	0.623463	0.551648
STARD10	0.337645	0.623446
C5orf30	0.623363	0.244401
TUT1	0.362853	0.623297
HCK	0.325039	0.623247
RIOK2	0.623235	0.352852
RMDN3	0.392307	0.623101
CNTN3	0.623012	0.205712
ARL6IP1	0.374575	0.622964
TIMP4	0.622907	0.299715
MARCH1	0.481948	0.622896
TMEM168	0.622687	0.241767
DIRC2	0.379982	0.622509
ATMIN	0.622454	0.43025
COL13A1	0.229301	0.622351
SLC2A6	0.202516	0.622295
CEP120	0.62228	0.447688
C3orf58	0.62227	0.434645
UNC50	0.260191	0.622231
ESD	0.62222	0.100266
PRKD1	0.622211	0.355161
COX6A1P2	0.391526	0.622178
ARID3B	0.622139	0.580929
GNA15	0.307814	0.622063
PHF10	0.622045	0.465156
TJP2	0.622004	0.484881
SMIM4	0.131866	0.621992
COPG2	0.62199	0.540105
RABAC1	0.203888	0.621835
HDDC3	0.0818855	0.621721
PAQR9	0.165559	0.621579
UBE2S	0.352264	0.621394
GATA4	0.621379	0.255543
AK4	0.621375	0.434049
LMX1B	0.621358	0.335951
SPRR3	0.175276	0.621348
TFRC	0.621326	0.477832
TEAD4	0.621289	0.565609
FAM204A	0.621283	0.238003
CST6	0.140977	0.621231
DNMBP	0.62123	0.380657
TNNC2	0.204003	0.621211
DNAI1	0.139321	0.62112
NOG	0.456209	0.621044
TARS	0.621017	0.41897
ZCRB1	0.468433	0.621002
NACAD	0.620995	0.513435
PGGT1B	0.572691	0.620973
FAM102B	0.258784	0.620932
AP3S1	0.37446	0.620908
MCM9	0.620818	0.47667
MFSD6	0.620524	0.457531
AP002884.3	0.382156	0.620486
FUT1	0.152735	0.620338
C14orf93	0.372751	0.620336
PSD4	0.507578	0.620221
EIF2B5	0.620182	0.554104
RP11-426L16.10	0.0934794	0.62001
RGMB	0.61999	0.135283
SNAI1	0.42966	0.619831
TGDS	0.619766	0.163312
SLC12A1	0.256271	0.619562
CRB3	0.436184	0.619559
MRE11A	0.619539	0.547311
MCUR1	0.619489	0.10536
VGLL4	0.619489	0.319529
GLRA1	0.390072	0.619285
PEX5	0.547394	0.619191
MTMR2	0.619121	0.597129
PITX3	0.3261	0.619042
POLR3E	0.61886	0.61472
XPC	0.618854	0.5754
RASGEF1C	0.228472	0.618755
UBAC2	0.529995	0.618693
SLC30A6	0.618683	0.227947
OGDHL	0.212835	0.61864
TESK2	0.253476	0.618581
LPIN1	0.618393	0.285565
GLRB	0.618315	0.438741
DACT1	0.618243	0.277223
NPEPL1	0.339663	0.618182
HCRT	0.0652856	0.618168
DSC2	0.618101	0.441614
GTF3C4	0.618051	0.535923
KLF2	0.48009	0.618009
PDLIM7	0.567699	0.617948
OTUD7B	0.603971	0.61792
ENTPD1	0.388987	0.617913
ISY1-RAB43	0.616022	0.617876
GNPNAT1	0.312683	0.617852
IL17RC	0.617837	0.440982
PHLPP2	0.617771	0.337186
ASIC3	0.149563	0.61773
CCNH	0.617475	0.234614
TCEB2	0.154907	0.617455
PDE3A	0.617387	0.296671
ENPP1	0.61738	0.553574
TPRN	0.178535	0.617366
TUBGCP6	0.336601	0.617325
LMBR1	0.617166	0.579883
GPD1L	0.617149	0.307766
SOD1	0.617142	0.552556
SOD2	0.61713	0.35108
SERP2	0.617053	0.346309
AC135178.1	0.282749	0.616913
RNF146	0.616862	0.507524
CLSPN	0.481221	0.616715
ZFYVE28	0.599079	0.616615
PHOX2B	0.616447	0.349571
SYT12	0.168563	0.616317
TELO2	0.245773	0.616218
HADHB	0.404447	0.616186
OTOF	0.176209	0.616154
IRF3	0.202183	0.616065
RPS20	0.616038	0.350695
TMEM173	0.190842	0.615992
RFX5	0.368611	0.615743
THOC6	0.335285	0.615599
SPTLC3	0.615552	0.112897
ATF3	0.405851	0.615549
VWA9	0.493401	0.615418
KIAA0895	0.527027	0.615338
SLC25A37	0.581458	0.615299
ZBTB14	0.564313	0.615256
ELP3	0.560273	0.615132
CWC27	0.471069	0.614939
MACC1	0.614903	0.0514883
CX3CL1	0.614856	0.345251
GSKIP	0.614821	0.555969
THEM6	0.250318	0.614762
MKI67	0.614721	0.145735
C11orf80	0.192358	0.614582
NUP210L	0.30885	0.61457
AHI1	0.614535	0.179395
CD72	0.184239	0.614476
MSANTD3-TMEFF1	0.395094	0.614296
TPPP3	0.30318	0.614115
LCP1	0.578151	0.614101
KCNH8	0.613923	0.212947
ADAMTS15	0.613891	0.183102
SHARPIN	0.188791	0.613609
AGGF1	0.613579	0.537358
PHOSPHO1	0.180543	0.613573
GNB3	0.247492	0.613571
CMTM3	0.100604	0.613396
MRPL39	0.613395	0.132722
PACSIN2	0.613312	0.527748
PPIF	0.264883	0.613255
SPNS2	0.384502	0.613143
HTR2A	0.613109	0.310767
PIH1D1	0.258789	0.613057
RNF166	0.169826	0.613023
VKORC1	0.249672	0.612913
MPP7	0.612906	0.302575
WDR55	0.208524	0.612854
DCTN3	0.0717315	0.612813
COX6A2	0.174528	0.612698
CNTNAP2	0.612679	0.226847
ELP5	0.254065	0.612637
PRSS36	0.119607	0.61253
TMEM161B	0.6124	0.404589
ZNF341	0.2113	0.61218
DEDD2	0.282817	0.6119
NFKBIE	0.359816	0.611851
ABLIM2	0.611707	0.39402
GORASP1	0.334399	0.611647
ADAMTSL1	0.611515	0.192683
THSD4	0.611352	0.55353
MYRIP	0.494384	0.611181
POU6F2	0.611175	0.22982
INPP5B	0.313733	0.610982
OSCAR	0.0929623	0.610907
RP11-105C20.2	0.610761	0.0464862
UNC5B	0.450493	0.610698
USP40	0.610667	0.255328
POGLUT1	0.413937	0.610663
FAM65C	0.610662	0.396236
GNL3	0.313264	0.610566
TGIF2-C20orf24	0.386893	0.610485
C7orf26	0.610105	0.508838
EXT2	0.609872	0.319515
ILK	0.419321	0.60984
SPATA7	0.609834	0.105185
TMBIM6	0.538361	0.609813
PLXDC1	0.317837	0.609752
LMO1	0.609623	0.230524
DENND1C	0.446451	0.609622
POLR2M	0.609596	0.274462
GPR116	0.609397	0.334887
GPT2	0.609182	0.576403
INSIG2	0.609181	0.529732
OGFR	0.303903	0.608929
GRIN3A	0.608873	0.553486
GCHFR	0.0884332	0.608766
TNNI2	0.358475	0.608542
ITGB1BP1	0.60849	0.351434
KATNA1	0.485676	0.608425
CDC14A	0.608227	0.43377
LAMB2	0.284963	0.608168
DIS3	0.607969	0.37228
DUSP12	0.189602	0.607804
GNG12	0.607708	0.291138
CTTNBP2NL	0.607633	0.237833
CC2D2A	0.60759	0.464447
MYO15A	0.174233	0.607472
SNN	0.170943	0.607345
ABCB9	0.429627	0.607324
COG1	0.607043	0.409266
MRPL42	0.606965	0.221981
NKIRAS2	0.133323	0.606873
XKR7	0.392839	0.606857
RNF24	0.359258	0.606667
CKS2	0.535925	0.606563
C12orf4	0.606546	0.551141
HPS5	0.584704	0.60637
AIFM2	0.267053	0.606195
STX10	0.209639	0.606171
C10orf12	0.506661	0.606101
ADAMTS3	0.606016	0.455424
DUT	0.605704	0.206568
CD74	0.455743	0.6057
TJAP1	0.42329	0.605669
FGB	0.605666	0.580754
SYCE2	0.195723	0.605659
IPCEF1	0.605646	0.370057
ENOX1	0.605539	0.475453
RBP5	0.118992	0.605283
ZNF805	0.348102	0.605096
PARD3B	0.605008	0.173977
GXYLT1	0.604971	0.496965
MYLPF	0.204464	0.6049
IRF5	0.27397	0.604865
COBL	0.604838	0.164818
TRUB1	0.604786	0.194945
OTUD1	0.604572	0.250548
THOC7	0.506401	0.604494
BRF1	0.60446	0.411866
GABRA5	0.604434	0.571873
LUZP1	0.604338	0.582915
DCTN6	0.604335	0.484553
SCNN1D	0.0997967	0.604281
FAM211A	0.604084	0.329818
GSS	0.403645	0.604021
OBSL1	0.374948	0.604012
LTB4R2	0.0693764	0.603783
ITFG2	0.445608	0.603675
OVOL1	0.304034	0.603461
FAM83B	0.60346	0.100241
ERMP1	0.60336	0.226017
PPP1R3E	0.144756	0.603317
RP11-574K11.31	0.265142	0.603255
P2RX7	0.256928	0.60318
TBC1D2	0.603131	0.581383
TMEM30A	0.602888	0.406965
MAB21L2	0.602884	0.570333
PPM1J	0.143878	0.602671
CABLES2	0.331335	0.60245
NAA40	0.185181	0.602436
STX18	0.602405	0.506495
IRX1	0.602338	0.10969
LRRC57	0.339243	0.60217
TIMM9	0.496563	0.602068
ABCB8	0.331261	0.601868
CAPN2	0.601827	0.483344
ETAA1	0.601571	0.124053
IFT122	0.472317	0.601507
RAB43	0.317238	0.601465
CHST1	0.55545	0.601401
PRUNE	0.299152	0.60131
BNIP2	0.601292	0.288349
C1QTNF1	0.601241	0.445297
ICA1	0.601226	0.161064
ITPRIPL2	0.494607	0.601192
TLR9	0.1578	0.601189
GATM	0.601028	0.558607
ZFP36	0.601005	0.466174
KIN	0.600982	0.542851
HSPB2	0.106078	0.600925
GHITM	0.600919	0.257647
MED20	0.284602	0.600736
L3MBTL1	0.450121	0.600643
KCNA6	0.414762	0.600562
RILPL1	0.600538	0.591233
ATG7	0.60053	0.532157
HORMAD1	0.447708	0.600517
PLA2G6	0.258138	0.600402
EBAG9	0.599973	0.324818
MAST2	0.599923	0.522389
PHACTR1	0.599751	0.372744
EFCAB7	0.171338	0.599613
TMOD2	0.568218	0.599598
GPR155	0.452559	0.599341
TDRD9	0.352114	0.59933
ERCC4	0.599247	0.153748
ITGB2	0.428619	0.599231
PWP1	0.570022	0.599181
TAGLN	0.381283	0.598865
ZMAT3	0.598819	0.294594
C22orf15	0.083958	0.598733
APOB	0.598672	0.156937
ABCA5	0.598581	0.469334
SDF2	0.225063	0.598411
GSAP	0.598383	0.263634
TTC26	0.334678	0.598374
SERTAD4	0.598326	0.338979
CCNB1	0.59832	0.520496
FOXA1	0.598147	0.200917
DAK	0.250142	0.597907
ST7L	0.436638	0.597906
PIP5KL1	0.135993	0.59775
NAT14	0.0894852	0.597705
ZC3HC1	0.53054	0.597605
BOLA3	0.285887	0.597437
TBL3	0.157141	0.59739
GADD45G	0.473909	0.597326
PYGM	0.18392	0.597189
VWC2L	0.408446	0.597136
PARD6G	0.597134	0.507257
SYT17	0.438574	0.596946
ASCL1	0.596892	0.475556
C2CD2	0.59672	0.468892
ZNF569	0.198933	0.596562
ARPC3	0.596307	0.369138
C1orf198	0.59623	0.184103
GPN3	0.438546	0.596204
TBC1D8	0.497725	0.596029
RPN2	0.568521	0.596017
KCNH5	0.595922	0.487361
ARMC6	0.196211	0.59588
SMG9	0.319253	0.595705
GABPB2	0.264477	0.595655
HIST3H2A	0.467712	0.595536
LONP2	0.595358	0.578521
COX10	0.595321	0.139368
RPL37A	0.59517	0.207087
FOXN1	0.595041	0.523806
CDC26	0.505676	0.594855
DRAM1	0.594852	0.348498
FLVCR1	0.594779	0.35532
EIF2B1	0.318795	0.594772
SCMH1	0.594728	0.519452
RRM2B	0.59465	0.453011
TMEM204	0.573993	0.594513
EPB41L5	0.594421	0.531956
KIAA1009	0.594262	0.256098
NXT1	0.436801	0.594235
ST3GAL3	0.313103	0.594219
POLK	0.594209	0.572847
F3	0.594201	0.24853
PTRF	0.510475	0.59419
WSCD2	0.563155	0.594063
LY6E	0.151076	0.593972
AL590822.1	0.0676362	0.593929
SSH1	0.593866	0.572585
OMA1	0.593839	0.315311
CDC123	0.593737	0.366059
TGM2	0.593735	0.333032
RBM24	0.59371	0.515584
MED8	0.152498	0.593688
P4HTM	0.274315	0.593612
TMEM117	0.593479	0.529626
SOX21	0.563626	0.593434
hsa-mir-1199	0.189112	0.593283
COL4A3	0.593198	0.526294
ADAMTS16	0.593144	0.213112
CCDC159	0.165288	0.593062
DNAJC9	0.434546	0.593057
VWCE	0.26477	0.592714
SCN4A	0.592696	0.50948
CSF3R	0.229937	0.592664
CLCC1	0.237775	0.592521
SDS	0.188433	0.592424
FBXL6	0.0653366	0.59238
WDR59	0.577807	0.59234
VRK2	0.592227	0.0756306
STK10	0.506061	0.592176
MSX2	0.592091	0.121691
UAP1L1	0.273308	0.592086
MMS22L	0.592014	0.49102
C2CD4D	0.076848	0.591851
ICK	0.488258	0.591774
MARCH3	0.591767	0.373804
COL9A2	0.337229	0.591699
RP11-432B6.3	0.59168	0.211544
KLF10	0.591644	0.350342
SNRNP48	0.445778	0.591223
AP4B1	0.282373	0.591137
WNT8B	0.135191	0.590815
FBXO34	0.590519	0.29198
FTH1	0.590464	0.48298
PRR5	0.462308	0.590358
TFB1M	0.590242	0.152374
BARHL2	0.590226	0.248172
FAM110A	0.559399	0.590186
ABCC1	0.590185	0.179284
KIAA1984	0.282013	0.590101
BIRC3	0.590061	0.290621
CYP2E1	0.242212	0.589959
EXOC4	0.589943	0.245377
ORC3	0.477428	0.589909
MYBBP1A	0.130937	0.589824
C17orf70	0.247445	0.589748
CEND1	0.287913	0.589418
NSRP1	0.589371	0.2383
PGM1	0.589349	0.140214
PLCD4	0.237554	0.589227
VTI1B	0.589204	0.334931
SERPINB6	0.589133	0.0627524
KRT222	0.106591	0.589023
SFRP2	0.588968	0.197675
RALB	0.332148	0.588823
SLC6A15	0.440775	0.588787
IFRD2	0.186634	0.588235
LMO2	0.399663	0.588193
SMG8	0.435034	0.588169
PSEN2	0.451071	0.588073
CHRM4	0.588024	0.518246
KMO	0.397399	0.588021
EIF4E1B	0.0907417	0.58794
ROM1	0.132172	0.587655
ZBTB45	0.215628	0.587584
RAB3IP	0.264427	0.587544
BCL7B	0.491944	0.58742
CHRNB2	0.142914	0.587326
WNT2B	0.291473	0.587298
PRMT10	0.58724	0.453697
CERS6	0.482901	0.587122
PKD2	0.586972	0.535356
GAS2	0.58697	0.449571
NACA	0.53248	0.586905
PER3	0.586845	0.4046
TRNAU1AP	0.367728	0.586635
CCM2L	0.233962	0.586622
EFCAB14	0.476931	0.586598
MED6	0.43087	0.58659
PAPSS1	0.586557	0.355295
PRDM12	0.495249	0.586369
TM2D2	0.227469	0.58631
JHDM1D	0.586196	0.415741
MACROD2	0.586195	0.494173
TPP1	0.32516	0.586096
MTFP1	0.268899	0.586089
MAGOHB	0.534295	0.585801
METTL17	0.274896	0.585797
LRRC24	0.0983469	0.585774
RALY	0.585752	0.527333
PPM1D	0.53639	0.585723
NDUFA8	0.585705	0.51268
TMEM189-UBE2V1	0.249535	0.585705
CLIC6	0.585315	0.126856
UQCRB	0.585237	0.172766
IL18	0.360249	0.585215
TBCA	0.585174	0.240758
UFC1	0.281693	0.585148
UTP11L	0.27238	0.585141
CEBPZ	0.58512	0.282075
KIAA1737	0.585067	0.385742
ABAT	0.585031	0.431349
SC5D	0.584869	0.17905
ZFYVE19	0.118387	0.584845
ACER2	0.584747	0.128307
ZNF382	0.214353	0.584714
GLP1R	0.309555	0.584595
WDR76	0.40649	0.584585
PHAX	0.584559	0.35685
MSX1	0.584515	0.170118
FZD8	0.484763	0.584435
HOOK2	0.278447	0.584377
ECSIT	0.256076	0.584224
TMEM200A	0.584151	0.235917
ARHGAP10	0.584034	0.246403
GALNT15	0.583994	0.0738705
SARS2	0.35116	0.583959
CARD9	0.209647	0.583921
EIF1AD	0.178127	0.583905
LARP7	0.583856	0.273432
CISH	0.258859	0.583719
RHOJ	0.583715	0.161358
CNTN4	0.583662	0.167477
C1orf226	0.583644	0.23213
LDLRAP1	0.159641	0.583377
DCUN1D4	0.583302	0.340161
ZBTB39	0.103417	0.583294
KLHL36	0.583289	0.521363
TBC1D31	0.583281	0.525139
TMEM181	0.583274	0.401572
PNPLA7	0.220368	0.58322
CCDC85B	0.206907	0.583183
FAM118B	0.424088	0.583163
ARHGDIG	0.352326	0.583013
FAM84A	0.583005	0.423083
TRA2A	0.536754	0.582953
SCN2B	0.074133	0.582939
DENND3	0.582911	0.437812
ADORA2A	0.412911	0.582906
PRDX6	0.256502	0.582842
CWF19L2	0.582816	0.170756
C12orf44	0.265105	0.582815
CASP2	0.428698	0.582621
MCC	0.338565	0.582514
SLC6A4	0.46624	0.582418
EFNA2	0.15467	0.582376
TDRD7	0.582191	0.337224
ME1	0.582053	0.369705
CPLX2	0.282709	0.58199
RPE	0.571112	0.581983
STRIP2	0.396868	0.581745
SREK1IP1	0.581583	0.345084
ITIH1	0.0617462	0.581583
IGIP	0.455527	0.581453
KCNK1	0.581338	0.418529
DNAJC19	0.581243	0.276071
ADCK4	0.326042	0.581091
HYAL1	0.110675	0.581055
ATF5	0.259822	0.581033
RPL37	0.581025	0.203973
CGN	0.26806	0.581007
PLSCR1	0.580899	0.211123
RASA2	0.562113	0.580853
CDS1	0.562885	0.580754
NR1H4	0.58074	0.439743
GOLPH3L	0.251312	0.580695
AC008443.1	0.580628	0.126297
ALDH16A1	0.166112	0.580501
INADL	0.580493	0.472145
SNX7	0.580322	0.212951
SIGIRR	0.248223	0.580192
OCIAD1	0.580016	0.313595
ANO3	0.568582	0.579861
ECD	0.427049	0.579834
CTAGE5	0.579818	0.187777
AP5M1	0.579661	0.313367
RFTN1	0.579616	0.154995
DNPH1	0.167479	0.57952
MGAT5B	0.284342	0.579335
ATP1B3	0.579261	0.548414
TRMT61A	0.349598	0.579196
TMEM98	0.579192	0.336466
ACADM	0.579185	0.349909
CCDC50	0.579174	0.0680418
NUP35	0.579166	0.317081
TGFBI	0.579152	0.423303
PTCH2	0.283166	0.579057
ZCWPW1	0.128062	0.578907
CAPNS1	0.24066	0.578797
HIGD1A	0.578742	0.399654
TFPT	0.24794	0.578721
RMI1	0.578717	0.365247
F2	0.146745	0.578717
EMC10	0.0757995	0.578518
HRC	0.110679	0.578503
TTC1	0.578486	0.29962
TMEM141	0.0991514	0.578432
MRPL9	0.178227	0.57839
RFNG	0.121148	0.578373
GADD45GIP1	0.190278	0.578265
CRAT	0.27074	0.578224
CXCL13	0.578206	0.303339
GALNT5	0.578152	0.231716
NGFR	0.471752	0.578111
SPECC1	0.578061	0.231106
NT5C3A	0.578054	0.49732
TXNRD2	0.129815	0.578001
SPAG4	0.137739	0.577904
THPO	0.233636	0.577894
BLOC1S2	0.403488	0.577861
TTLL5	0.577843	0.401617
C5orf51	0.57781	0.291877
ST3GAL6	0.342472	0.577793
GFM2	0.4869	0.577784
HSPB11	0.207825	0.577728
CDC42EP4	0.577672	0.296262
ZNRF2	0.329717	0.57764
METTL15	0.57763	0.137158
CD63	0.38114	0.577534
LYNX1	0.184884	0.57726
CRB2	0.18835	0.577232
GSTT1	0.296044	0.577197
SSBP1	0.310795	0.577158
ESYT1	0.576955	0.484174
PLTP	0.365616	0.576924
PI4K2B	0.576684	0.409186
C1orf86	0.0995232	0.57664
PIPOX	0.196888	0.576479
KBTBD7	0.242429	0.576238
SUMF1	0.576213	0.0851924
FASTKD5	0.284045	0.57612
LHX1	0.0772044	0.575955
USP28	0.575942	0.280325
TSPAN33	0.36041	0.57585
PTP4A3	0.575821	0.522544
FBXW9	0.24619	0.575639
ERCC6	0.30319	0.575583
ASL	0.162221	0.57546
TK2	0.279807	0.575455
YRDC	0.517091	0.575382
RWDD4	0.53471	0.575331
PPIL4	0.572476	0.575242
RASL11B	0.359301	0.575241
NVL	0.57521	0.495407
UMPS	0.575178	0.427282
NEIL1	0.139677	0.575049
MYH2	0.390256	0.574948
ALDH7A1	0.574947	0.485712
C19orf10	0.241934	0.574899
DGKG	0.425813	0.574786
ARL2BP	0.138845	0.57466
CENPC	0.574645	0.32132
GDAP2	0.250741	0.574537
ZHX3	0.574285	0.292488
NUP88	0.574231	0.529015
GHR	0.574108	0.308318
NHLRC2	0.574104	0.498951
CRTAC1	0.164399	0.574093
REM2	0.101448	0.573974
DIAPH3	0.573885	0.0950501
ANKRD44	0.446639	0.573665
PLEKHG2	0.325758	0.573663
KLF1	0.0452324	0.573633
MEGF11	0.195594	0.573524
DOHH	0.268773	0.573456
PGBD5	0.450951	0.573433
DGKE	0.54451	0.573407
PHACTR4	0.453953	0.573353
CATSPERG	0.231575	0.573232
TULP3	0.57323	0.327214
HEATR2	0.573182	0.286893
ABCA9	0.573164	0.114081
LRCH3	0.573148	0.135929
KIF18B	0.317988	0.573055
LYSMD1	0.188367	0.573015
ALG8	0.572981	0.50559
AGBL5	0.343538	0.572956
TACO1	0.249946	0.572918
RP11-1220K2.2	0.572862	0.247988
NDUFV2	0.572354	0.181828
TMEM50A	0.466315	0.57232
CYB561D2	0.121715	0.572216
DDX58	0.572199	0.509262
KCNJ6	0.572141	0.478202
AC011530.4	0.0838835	0.572083
VGLL3	0.572059	0.0763229
TMEM165	0.571932	0.495086
TBC1D16	0.545212	0.571782
GJD2	0.222552	0.571694
TBRG1	0.319581	0.571641
FAM45A	0.411461	0.571424
FAM20A	0.44478	0.571413
GPX3	0.448655	0.571356
IGDCC3	0.25527	0.571343
BMP10	0.571287	0.361366
GPATCH2L	0.571225	0.241056
BROX	0.571186	0.540258
QDPR	0.571125	0.486902
PLD5	0.47946	0.571078
LHX4	0.242427	0.571077
HOMER2	0.570964	0.240378
NHLH1	0.100285	0.570939
TMEM52	0.0725648	0.570826
IGSF21	0.236095	0.570808
CDAN1	0.232306	0.57074
NEB	0.488883	0.570677
HDAC11	0.57037	0.350101
DPYSL4	0.426002	0.570286
UBAP2	0.57021	0.48176
TCF25	0.570106	0.390325
CLN3	0.189023	0.570065
C8orf46	0.413493	0.570055
ANO6	0.569987	0.0930835
PCID2	0.569939	0.503677
NRDE2	0.569894	0.310638
FZD1	0.314019	0.569878
TGFBRAP1	0.569847	0.534221
C9orf72	0.569705	0.282833
JUN	0.569683	0.212712
ECM1	0.184295	0.569663
COL23A1	0.252147	0.569514
SLC27A4	0.290179	0.569408
SAV1	0.569398	0.204627
BMPER	0.569394	0.211422
ZNF540	0.274112	0.569375
ATXN3	0.569319	0.522581
NPHP3	0.569181	0.49375
LPPR1	0.441704	0.569019
KLHL42	0.568964	0.502352
WIPI2	0.568908	0.444563
TRAPPC12	0.568798	0.103473
HS3ST4	0.568732	0.201512
TMX1	0.568707	0.363206
CLEC11A	0.0894161	0.56862
GNPDA2	0.568575	0.428877
CRLS1	0.568529	0.331324
DSEL	0.568471	0.161634
AMPD3	0.568351	0.540349
HNMT	0.56832	0.195036
STIL	0.568152	0.309382
TRIM29	0.568083	0.418167
RPH3A	0.194256	0.568059
SPIRE1	0.567799	0.565651
UBE2G2	0.541527	0.567727
SLC43A3	0.2286	0.567673
IER5	0.567531	0.232938
NDST4	0.567468	0.326584
ATXN10	0.567458	0.173673
LRTOMT	0.177385	0.567451
PRKAA2	0.567401	0.559434
WDPCP	0.429308	0.5673
CHMP3	0.366768	0.567261
SLC7A6OS	0.302265	0.567136
TADA2A	0.500627	0.567085
STK11IP	0.310292	0.567044
CAMKK1	0.493615	0.566984
PI16	0.412838	0.566951
ITGA11	0.432068	0.566913
COX5A	0.566869	0.398891
NOC3L	0.429412	0.566783
SIGLEC9	0.122748	0.566771
TRAF3IP3	0.56652	0.231005
ITGAX	0.293211	0.566505
SNX30	0.566473	0.195766
JMJD8	0.159557	0.566444
CEP78	0.56631	0.154522
ABHD14B	0.134934	0.566196
ZNF385B	0.427264	0.566145
JTB	0.246139	0.566144
ZMYND12	0.116911	0.566092
RBM12	0.41183	0.566091
SCPEP1	0.566079	0.318989
PRDM4	0.565953	0.538981
RPAP3	0.565942	0.561145
SLC9A9	0.565779	0.304861
HPS4	0.565771	0.396267
UGGT2	0.565729	0.117422
RUFY1	0.56563	0.519897
OAZ1	0.565615	0.33634
PCGF6	0.453302	0.565608
CC2D2B	0.199979	0.565523
AQP1	0.565129	0.305118
SPOPL	0.564999	0.372634
CTDSPL	0.477275	0.564618
LAG3	0.241886	0.564595
ZNF529	0.207641	0.564494
ZNF791	0.401785	0.564448
CD82	0.564423	0.211607
CALB2	0.286843	0.564421
IL15	0.564401	0.155914
FSTL5	0.564399	0.157869
ORC5	0.564264	0.300672
RMND1	0.564141	0.392319
LUC7L2	0.327308	0.564041
PCMTD2	0.564038	0.551061
PLAU	0.19146	0.564011
TRIOBP	0.297015	0.56401
HIST1H2AC	0.454044	0.563994
ZNF853	0.396298	0.563994
CLPTM1L	0.45241	0.563974
UGGT1	0.563737	0.537767
BCL10	0.563657	0.437786
ZDHHC12	0.102584	0.563634
AADAT	0.563559	0.261868
DCAF12	0.358796	0.56336
RPS10-NUDT3	0.563306	0.530859
FILIP1L	0.563193	0.281183
TNFAIP2	0.563149	0.456261
TLX1	0.267582	0.563081
FAM160B2	0.443957	0.563039
ZBTB6	0.562891	0.511783
RHBDD2	0.454946	0.562889
RFXANK	0.269868	0.56284
SUCLG2	0.562773	0.0626149
UXS1	0.562603	0.55814
TRAPPC6A	0.177183	0.562354
CPLX3	0.233766	0.562324
GET4	0.562135	0.559634
FAM217B	0.562055	0.220074
UQCRH	0.561992	0.514522
GALNT18	0.561833	0.409543
GPNMB	0.561711	0.168675
SLITRK6	0.561693	0.031454
PDK4	0.561594	0.175316
C16orf47	0.56159	0.0974437
STX17	0.56156	0.449325
CEP135	0.394302	0.561426
EOGT	0.561225	0.249536
SERINC5	0.414263	0.561212
SCP2	0.537018	0.561065
FECH	0.560939	0.435199
RELT	0.272412	0.560913
PALLD	0.560902	0.224316
AC020922.1	0.0929337	0.560875
TRMT5	0.560858	0.35476
PDCL	0.560744	0.51623
RNPC3	0.452042	0.560709
ALG9	0.464417	0.560665
ALKBH8	0.560607	0.304566
GSG1L	0.476845	0.560534
CTTN	0.560467	0.52743
PTPN22	0.242543	0.560393
ACP5	0.270331	0.560306
RP11-295K3.1	0.240587	0.560253
CRLF1	0.20862	0.560249
CBLN1	0.196344	0.560224
DDX54	0.35327	0.560167
TTC14	0.560155	0.279139
COLGALT2	0.391062	0.560115
FUZ	0.139233	0.559971
SLC19A2	0.559922	0.428801
IL27	0.236433	0.559896
LETMD1	0.323705	0.559827
CD46	0.559821	0.367791
TBC1D1	0.559719	0.339986
SSSCA1	0.0517741	0.55969
TNFRSF19	0.559675	0.104186
AMN1	0.419444	0.559512
FKBP3	0.559497	0.360568
PTGES	0.559313	0.259061
LRRC70	0.19928	0.55911
LIF	0.559046	0.53503
SEMA3E	0.558759	0.176961
SLC35F5	0.558657	0.447454
MPHOSPH8	0.558541	0.36538
MRPL49	0.0978485	0.558533
SOX8	0.387225	0.558391
DNAAF3	0.0721777	0.558331
MON1B	0.558283	0.460006
MPZL1	0.558283	0.265993
PXDC1	0.558255	0.180313
CTD-2369P2.12	0.0793974	0.558242
ZDHHC21	0.558014	0.32654
ITPRIP	0.311281	0.557862
ACBD5	0.557809	0.396756
TMEM79	0.182964	0.557758
RELL2	0.0955458	0.557581
FAM114A2	0.557348	0.332695
PIK3IP1	0.557316	0.541803
FOXO6	0.557281	0.327434
MRPS9	0.55722	0.29047
GPR88	0.475597	0.557147
TOR2A	0.201827	0.55712
TMEM161A	0.253059	0.557106
FAM19A5	0.383162	0.556888
FAM13C	0.46213	0.556863
PSPH	0.469601	0.556829
CEBPB	0.556829	0.321613
SEC16A	0.556816	0.453292
EIF4EBP1	0.556812	0.247628
SYNM	0.556672	0.0750333
RP11-159D12.5	0.556562	0.218488
MANEA	0.556416	0.270382
LINGO3	0.112535	0.556351
SLC7A10	0.197412	0.556331
FUCA2	0.556314	0.530529
TRIM14	0.265936	0.556307
PPCDC	0.254737	0.556249
FAM8A1	0.556239	0.20456
RPL41	0.556224	0.448722
ADAMTS12	0.556112	0.196059
CCDC57	0.314584	0.556079
ZBTB49	0.55605	0.245924
RND2	0.256734	0.555885
GBAS	0.506194	0.555431
CA9	0.10229	0.55526
KCTD15	0.535578	0.555111
NUP43	0.512591	0.55507
PIGK	0.470289	0.555037
CLN6	0.401585	0.554673
MED27	0.554609	0.248518
RAD18	0.554509	0.160979
C10orf137	0.554349	0.461008
GUCY2C	0.554226	0.145743
LOXL2	0.554149	0.418703
BCL7A	0.389558	0.554115
HN1L	0.373895	0.554112
TRNP1	0.169902	0.554059
SPTLC1	0.553699	0.318186
SDK1	0.553593	0.0799821
CERS1	0.185883	0.553574
KLHDC9	0.0676066	0.553483
PDP2	0.137495	0.553331
BTBD18	0.553329	0.338544
SERPINB9	0.553243	0.222901
PROC	0.123792	0.553208
RASEF	0.553123	0.175977
CDK14	0.55312	0.528535
TTF2	0.553032	0.408549
UAP1	0.552991	0.439342
CTNNBL1	0.552969	0.47741
SSC5D	0.368737	0.552654
CLDN1	0.552533	0.190519
LACC1	0.552491	0.487864
GLTPD1	0.107608	0.552468
ATP13A4	0.552232	0.13697
CHMP1B	0.552226	0.305479
CCDC142	0.189967	0.552089
SYPL1	0.552071	0.167849
AFAP1L2	0.52506	0.551972
PPCS	0.176811	0.551886
PODN	0.382666	0.55187
UGT8	0.551863	0.176718
DTNBP1	0.551799	0.12278
AZI1	0.43481	0.551754
LEPROT	0.551657	0.270904
RP11-529K1.3	0.198019	0.551312
KHDRBS2	0.551303	0.199844
MYOG	0.551279	0.550565
TIMM10	0.217985	0.55125
TOMM7	0.551189	0.126139
CPNE8	0.551188	0.55069
FAM96B	0.0904209	0.551081
PRDM8	0.551054	0.196593
ERI1	0.550975	0.0491197
SLC37A4	0.1715	0.550968
LCLAT1	0.550856	0.417991
GPR21	0.241278	0.550847
ADAL	0.272241	0.550842
PEX19	0.225243	0.550839
GUSB	0.316189	0.550787
SLC35A4	0.0725718	0.550757
BCKDHB	0.550701	0.273223
MGP	0.550585	0.199196
PI15	0.338757	0.550554
IL2RA	0.550204	0.194302
SLC18A2	0.53856	0.550185
HIBADH	0.550109	0.346656
ZNF565	0.276732	0.549676
DZIP1	0.549639	0.121992
FAM57A	0.549588	0.20873
ADCK2	0.412277	0.549519
AMIGO2	0.549419	0.375333
TRPC6	0.549293	0.41921
RPA2	0.549145	0.476271
LTBP2	0.549076	0.444308
CALCOCO2	0.397434	0.548959
AKT1S1	0.233289	0.548949
LGI3	0.504723	0.54886
C1QB	0.246137	0.548841
CPAMD8	0.194205	0.54875
LPXN	0.345259	0.548587
DAZAP2	0.548579	0.445497
ZCCHC4	0.548531	0.366263
LDLRAD3	0.54841	0.368873
PET100	0.133346	0.548371
MAPK4	0.548336	0.425674
MPC1	0.548254	0.355054
ACPL2	0.548243	0.28231
SPATA20	0.346217	0.548052
UFM1	0.54793	0.160129
NDNF	0.547799	0.258793
PAIP2B	0.263307	0.547641
SRA1	0.201464	0.547632
RPP25	0.123609	0.547623
ARRDC2	0.14381	0.547565
CYBRD1	0.547466	0.250692
TMEM116	0.153395	0.547438
GRHPR	0.203542	0.54737
DFNB31	0.547238	0.491886
TMED8	0.486179	0.5471
PALM2	0.47183	0.547047
MRPS30	0.546958	0.0445741
CPNE1	0.541038	0.546945
FGF2	0.546848	0.198778
MYL7	0.0687659	0.546801
MBLAC2	0.169457	0.546754
HAPLN1	0.54674	0.167321
PRMT2	0.546514	0.473452
LFNG	0.546455	0.513327
IRF8	0.546443	0.280089
DIO3	0.546339	0.26088
KIRREL2	0.104412	0.546278
LPCAT2	0.507088	0.546265
PTCHD4	0.546218	0.214
VGF	0.153517	0.546198
TDRKH	0.162564	0.54604
AIF1L	0.301273	0.546031
GMCL1	0.478665	0.546014
SNRPN	0.324112	0.545971
POLI	0.545959	0.179538
GZF1	0.424336	0.545849
KRT10	0.394967	0.545821
STRA13	0.208428	0.5458
CFL2	0.545607	0.396855
NICN1	0.154695	0.545486
RPA3-AS1	0.545274	0.35041
F10	0.375692	0.54498
CEP152	0.544919	0.307696
CPXM1	0.321189	0.544735
QRSL1	0.356797	0.544576
CD2BP2	0.20685	0.544553
BLMH	0.544498	0.504372
PEX16	0.298353	0.544144
EIF2AK1	0.544036	0.507868
AASS	0.54395	0.124899
CLDN5	0.427635	0.543929
HAUS6	0.543897	0.11578
NR1I3	0.158045	0.543784
RNF216	0.543636	0.221108
DACT3	0.541433	0.543593
PPIL3	0.543517	0.51932
TMEM246	0.332802	0.543451
RP11-542C16.2	0.206834	0.543418
MIEF1	0.269893	0.543255
C19orf12	0.543248	0.250755
COQ10B	0.543209	0.525884
S100A13	0.259846	0.543031
DMRTA2	0.542958	0.257382
POLL	0.125669	0.542948
RNF141	0.542824	0.153368
NDUFB7	0.250503	0.542758
PDXP	0.190139	0.542736
LYPD3	0.100361	0.542601
ETV4	0.25236	0.542371
POLA2	0.227708	0.542356
QPRT	0.174923	0.542233
MXD1	0.509596	0.542157
TMEM249	0.11776	0.541919
POC1B-GALNT4	0.541891	0.182904
TUB	0.45716	0.541731
RASA3	0.541676	0.358457
ZDHHC16	0.393121	0.541505
C20orf24	0.311684	0.54141
FAM184A	0.541396	0.476857
DNAH8	0.332277	0.541373
WDR45B	0.460311	0.54133
SH3RF2	0.541314	0.134969
CMTM5	0.100976	0.541245
RBMS2	0.440312	0.540972
PLD2	0.379671	0.540939
CAMK2N1	0.252976	0.540875
TSEN15	0.540864	0.309896
RNF180	0.540821	0.20511
MORN4	0.369011	0.540731
CCT6B	0.188626	0.540588
LYSMD3	0.540577	0.354056
LGALS3	0.540553	0.221607
RASAL3	0.323182	0.540539
ICAM5	0.186476	0.540341
MASTL	0.540176	0.291323
KCNMB2	0.5401	0.328512
TRMT2A	0.216032	0.5401
NETO1	0.539838	0.227211
ARID5A	0.448348	0.539796
CEP192	0.539684	0.396713
FBXO15	0.539575	0.179777
METRN	0.15988	0.539182
NXPE3	0.539153	0.282648
ZDBF2	0.539122	0.165143
GPR12	0.237242	0.538996
RP11-295D22.1	0.538804	0.0733971
MICAL1	0.198483	0.538713
ABCA8	0.538695	0.17063
RNF185	0.535923	0.538646
ABHD11	0.236478	0.538633
CSRNP1	0.470949	0.538593
AK1	0.172914	0.538368
CAPN14	0.538287	0.261474
RAB3C	0.538276	0.281278
NECAB1	0.347555	0.538208
SERPINH1	0.325397	0.538032
NGDN	0.143083	0.537955
KANK2	0.525095	0.537882
DNA2	0.405194	0.537798
TOX2	0.537661	0.401729
ABCB10	0.537354	0.464972
TIPIN	0.537333	0.366968
TTC18	0.299096	0.537253
ZHX2	0.537233	0.242522
FSHB	0.537195	0.163417
GLT8D1	0.298937	0.537126
SLC35D1	0.537126	0.323082
CCDC152	0.255178	0.537064
PCYOX1L	0.179346	0.537016
TINF2	0.352748	0.536956
ANGEL2	0.536944	0.52163
LYPLA1	0.536901	0.314629
MPDZ	0.536881	0.0441258
C16orf62	0.498542	0.536804
REEP1	0.536618	0.316003
SPICE1	0.513109	0.536602
IMPA1	0.536586	0.372944
SYNPO2L	0.229807	0.536566
FANCL	0.536309	0.075373
WIPF2	0.426895	0.536259
LAMC2	0.536198	0.478388
MSTN	0.536159	0.30716
ADORA1	0.21169	0.53614
DERL3	0.0895464	0.535955
MT1X	0.0970407	0.535915
PGF	0.535786	0.306553
CLK1	0.535755	0.490545
UBXN2B	0.535715	0.4321
ABI3BP	0.53556	0.489173
TXNDC11	0.535524	0.316135
HERC6	0.283428	0.535425
SNX25	0.535325	0.390123
BRCA1	0.53511	0.388132
TMEM150C	0.392518	0.534995
MECR	0.534893	0.425468
FCF1	0.391433	0.534877
ARHGEF10	0.534816	0.0391099
ZNF570	0.231417	0.534739
FAM229B	0.534723	0.189906
NRROS	0.53462	0.205409
SEPSECS	0.534603	0.167682
NOTUM	0.221106	0.534516
SLC35A3	0.440885	0.534449
C12orf75	0.534373	0.139963
PGR	0.534356	0.332782
CP	0.534318	0.481273
C15orf59	0.365813	0.534287
SPDL1	0.534222	0.126025
ACSS1	0.401769	0.534221
IFT74	0.534211	0.302469
YIPF4	0.534155	0.218453
ATF7IP2	0.534151	0.0951253
WDR12	0.477845	0.534078
CD151	0.181902	0.534015
SH3BP2	0.333794	0.533971
NAALAD2	0.369543	0.533839
NME1-NME2	0.383661	0.533792
ZNF18	0.53375	0.182366
SLC38A7	0.408894	0.533507
CCDC93	0.533433	0.407613
DERA	0.53333	0.273597
PCSK4	0.124778	0.533274
TM4SF1	0.533262	0.138276
DNAJC25	0.533188	0.399415
CEP44	0.457017	0.533186
AS3MT	0.188885	0.533151
MYCBPAP	0.117846	0.533101
SLC36A1	0.372164	0.532776
CHEK2	0.532763	0.398518
PLA2G4E	0.168399	0.532504
HSPA4L	0.532503	0.50549
RECQL5	0.400955	0.53232
NUP210	0.462245	0.532286
BNIPL	0.150042	0.532261
SLC17A5	0.532247	0.31736
UBXN11	0.168572	0.532235
ROBO4	0.243765	0.532186
CPM	0.399754	0.532146
PLOD1	0.29949	0.53214
DCLRE1B	0.463533	0.531911
MYL4	0.193101	0.531874
MXRA8	0.156384	0.531804
WNT10B	0.14289	0.531664
CRLF3	0.39669	0.531613
CCDC41	0.460279	0.531278
TNNI1	0.121101	0.531265
ZYG11A	0.160992	0.531262
INPP5J	0.210434	0.531084
HSDL2	0.506397	0.531044
TTLL4	0.373414	0.530948
IL34	0.530926	0.485619
NOLC1	0.518861	0.530693
ST8SIA1	0.530666	0.357044
HEXIM1	0.424754	0.530631
PDLIM2	0.18907	0.530527
FGFR1OP	0.530343	0.309037
CLIC4	0.53021	0.244304
FAM81A	0.454598	0.530178
DGAT1	0.1951	0.530121
LARP1B	0.530118	0.478013
HNF4G	0.530115	0.193987
RSU1	0.530095	0.389775
GSR	0.529885	0.3282
RPS6KB2	0.132137	0.529814
KCTD19	0.0899982	0.529784
MYCT1	0.529782	0.109969
OSTM1	0.529573	0.24684
RTFDC1	0.485583	0.52957
FAM168B	0.221594	0.529425
SEMA4A	0.339421	0.529408
CCNG2	0.493722	0.529401
PAX8	0.529296	0.525282
COL8A1	0.529242	0.308064
DDX10	0.529194	0.278851
TSPYL5	0.529117	0.34909
FANCM	0.528933	0.296675
TMEFF2	0.40965	0.528864
SNCG	0.229163	0.528861
POLDIP3	0.528826	0.500773
LRRN2	0.528782	0.493872
METTL4	0.528725	0.157648
RSPO3	0.528627	0.52121
NAPSA	0.0954587	0.528611
DTNB	0.528603	0.510128
GPR52	0.138626	0.528519
GUCY1A3	0.528487	0.257323
PLAT	0.523108	0.528391
CHN2	0.455708	0.52839
TOR1A	0.233644	0.528387
FAM73A	0.528358	0.413095
ITGA9	0.528345	0.302307
METTL13	0.396265	0.528221
ST8SIA4	0.528153	0.412042
PTN	0.527774	0.504298
USE1	0.182689	0.527628
ALPK3	0.527609	0.114965
IRX4	0.527582	0.140436
DCT	0.52751	0.0520738
LRRK2	0.527446	0.409761
ZRANB3	0.384272	0.527339
HK2	0.527318	0.426852
CHST15	0.527306	0.24109
TNFAIP8L1	0.237768	0.527141
NTF3	0.527053	0.256343
PIGQ	0.243559	0.527053
OSBPL5	0.527041	0.281359
TRIP4	0.458785	0.526997
CCDC124	0.193703	0.526762
MUT	0.52675	0.277113
PRRG4	0.507625	0.52668
HR	0.526678	0.520331
FOXM1	0.526552	0.488482
FTCDNL1	0.515735	0.526551
SGMS2	0.526545	0.524035
MEF2BNB-MEF2B	0.116532	0.526531
TMEM38B	0.526499	0.178636
SFXN3	0.11466	0.526436
NAA60	0.259405	0.526419
PAQR4	0.0917335	0.52618
POMT2	0.526072	0.434562
C15orf27	0.286595	0.526025
FAM186A	0.280007	0.525995
PCCB	0.525968	0.277457
C5orf22	0.5259	0.242521
GRAP2	0.379731	0.52573
FJX1	0.525705	0.455122
FAM162A	0.252516	0.525638
HOXA13	0.52562	0.376839
COG7	0.525571	0.525419
PIGU	0.441969	0.525523
TTLL12	0.393026	0.525494
QSOX1	0.52522	0.418205
CEP128	0.525182	0.188282
RP11-298I3.5	0.112254	0.525114
MPST	0.220144	0.525
IFI6	0.20246	0.524918
LAP3	0.524895	0.497571
SYNJ2BP	0.524839	0.298026
BATF3	0.15584	0.524828
KIAA1045	0.13284	0.524799
VAV2	0.524707	0.434231
CDCA8	0.337014	0.524583
SLC3A2	0.303966	0.524579
GBP4	0.19262	0.524403
GTF2B	0.49313	0.524371
C7	0.524366	0.242942
LAPTM5	0.524049	0.258984
TMED1	0.146086	0.524001
NUPL2	0.523925	0.146831
DUSP23	0.0629462	0.52369
MCMDC2	0.217667	0.523673
MATN2	0.523648	0.323994
AC024580.1	0.313652	0.523646
DGCR2	0.386005	0.523643
TMEM68	0.354891	0.523572
CREB3L2	0.523555	0.171947
PCK2	0.0589572	0.523554
MATN4	0.0877941	0.523495
SHE	0.523469	0.521166
HRH3	0.157456	0.523409
SLAMF8	0.0760846	0.523296
DOC2B	0.523231	0.36794
TSPO	0.269462	0.523192
RARS2	0.523077	0.473048
CDKN1A	0.276785	0.523024
NMD3	0.522922	0.25127
SH3BGRL2	0.522873	0.213197
FKTN	0.522868	0.299932
CAV1	0.522816	0.135676
NUFIP1	0.522745	0.262346
NADSYN1	0.254807	0.52238
VPS33B	0.373199	0.522346
KRI1	0.390093	0.522335
KIFC2	0.250343	0.522306
ATP6V1B1	0.125294	0.522216
CNTRL	0.522063	0.256557
MPHOSPH9	0.521973	0.438679
FBXW4	0.375343	0.521791
IHH	0.246607	0.521704
ACVR1C	0.521636	0.424639
CENPV	0.468715	0.521633
MTG1	0.521608	0.349625
LPAR3	0.521422	0.146057
TCTA	0.0965395	0.52142
ZDHHC22	0.0901825	0.521346
SCCPDH	0.521342	0.164607
CREB3L4	0.153752	0.521339
CRELD2	0.235685	0.521261
C1orf172	0.521247	0.421472
ZBTB25	0.332121	0.521229
C12orf49	0.520827	0.229737
A1BG	0.134502	0.520747
MYBL2	0.520722	0.394154
GOSR1	0.520521	0.52072
OSGEP	0.143177	0.52063
BEST1	0.246153	0.520627
GRAMD3	0.520504	0.264671
ACO1	0.520489	0.466482
LONRF2	0.520476	0.376004
ZNF260	0.16882	0.52045
CD274	0.520411	0.268246
DFFB	0.312096	0.520285
PDE4C	0.148404	0.520269
PDRG1	0.0834579	0.520236
ANKRD32	0.484439	0.520081
ASS1	0.519998	0.480541
MFAP5	0.519988	0.146233
NHLRC4	0.121526	0.519915
MPI	0.203818	0.519852
SPAG8	0.13234	0.51966
PRELP	0.519652	0.306139
GMNN	0.519644	0.378504
MGRN1	0.519631	0.475112
GDAP1	0.312385	0.519459
WDFY1	0.519335	0.416529
ARHGEF15	0.316038	0.519264
SHQ1	0.519251	0.0958776
COL21A1	0.519131	0.142645
BIVM-ERCC5	0.519086	0.244469
NCKAP5	0.51903	0.427117
LBR	0.514318	0.519002
UTP23	0.51882	0.309603
LRRC3B	0.325674	0.518706
CEP57L1	0.442637	0.51867
XPNPEP3	0.518649	0.481002
REXO4	0.273388	0.518575
IFT81	0.518265	0.375061
CCDC90B	0.518092	0.209766
ZNF330	0.517988	0.422412
CDC42EP5	0.232704	0.517982
SERF2	0.517966	0.292313
ADAMTSL5	0.169806	0.517801
DDIT3	0.41245	0.517723
SFTPC	0.139855	0.517702
SLC1A6	0.436872	0.517452
CD6	0.192108	0.517394
PGM2	0.517255	0.430369
RPN1	0.517214	0.416722
KRTDAP	0.300551	0.517178
NEURL	0.226297	0.517148
AP000769.1	0.122233	0.517105
SCN9A	0.517016	0.265993
GLRX5	0.516704	0.175707
MB	0.444933	0.516695
SUPT4H1	0.384858	0.516678
LIAS	0.454288	0.516544
CSMD2	0.276938	0.516501
RHOD	0.219986	0.516495
ZSCAN18	0.265027	0.516442
NKX2-3	0.516394	0.226153
TYSND1	0.221627	0.51622
SLC15A5	0.516187	0.169853
PRTG	0.516154	0.323713
PON2	0.516103	0.292891
KARS	0.365572	0.516082
STAM2	0.516057	0.275686
FAM126B	0.516004	0.464461
PPP4R1L	0.515913	0.442408
WNT3A	0.515896	0.51078
FBF1	0.282654	0.515877
ZNF675	0.515791	0.144231
OSTF1	0.51577	0.396783
RHOB	0.515616	0.411787
DLX1	0.333656	0.515593
MLPH	0.515577	0.232122
SPATA24	0.172231	0.515535
POLR3D	0.242731	0.515527
GAS6	0.515362	0.198072
CA8	0.515088	0.248832
SIX5	0.233387	0.515036
SCEL	0.515014	0.240907
POU3F1	0.259214	0.515009
LRRC58	0.374853	0.514821
ISCU	0.514604	0.277244
NOP14	0.514573	0.438391
LGALSL	0.51448	0.4504
MLXIPL	0.389339	0.5144
CRCT1	0.0661864	0.514338
VAV3	0.51426	0.47637
PDE1A	0.447732	0.514156
CLVS2	0.4377	0.514146
BCCIP	0.51407	0.277735
IL2RB	0.51407	0.314779
DRAXIN	0.118683	0.514061
RBM38	0.514044	0.477449
C12orf29	0.513991	0.438353
MINPP1	0.513959	0.216568
C1orf116	0.513924	0.177245
MMP11	0.271144	0.513891
LRRC46	0.168479	0.51389
NUP62	0.511813	0.513816
TM7SF3	0.513798	0.412107
EMC9	0.117382	0.513791
UFL1	0.513556	0.360458
ANKMY2	0.513468	0.191049
C7orf41	0.513444	0.307063
ATP10D	0.513419	0.451336
EXTL1	0.0859089	0.513253
SLC38A9	0.513203	0.373071
GRB14	0.513102	0.254842
SH3GL2	0.512914	0.366122
PRDX3	0.512905	0.454573
UNCX	0.512842	0.296138
TTC5	0.29952	0.512767
ZNF416	0.197554	0.512741
PET112	0.458901	0.512622
RABEP2	0.420315	0.512591
SLC24A2	0.51246	0.130196
ZNF664	0.430404	0.512255
DOLK	0.188344	0.512143
BAG2	0.512112	0.202316
RBM46	0.5121	0.324431
MIPEP	0.512065	0.251135
MEIS3	0.1161	0.512056
MRPS22	0.213904	0.511959
SEC16B	0.511929	0.237328
FAN1	0.511866	0.214491
PIK3C2G	0.511808	0.0509368
F5	0.35051	0.511712
MRPL43	0.168854	0.511598
CDKN2D	0.128778	0.511366
MKRN2	0.468317	0.511289
DHX57	0.511217	0.28004
ITK	0.511205	0.313764
CSF3	0.217612	0.511009
SLC38A10	0.439304	0.510941
PEX2	0.510817	0.0640445
CNPY3	0.314921	0.51079
MRPL1	0.510788	0.194238
CCDC94	0.269378	0.510663
MIB1	0.364945	0.510586
PPID	0.426532	0.510477
CCDC82	0.510351	0.189387
CPT2	0.157927	0.510344
ZNF12	0.363059	0.51033
PRTFDC1	0.510213	0.173136
NAA38	0.510153	0.206523
LRRTM1	0.447665	0.510142
GGA2	0.397565	0.510104
PDLIM5	0.510102	0.210955
FAAH	0.279776	0.510038
SLC30A3	0.170757	0.510008
HEATR3	0.510002	0.494858
TRIM66	0.509501	0.510001
FUK	0.411078	0.509958
CUEDC1	0.496801	0.50991
TRDN	0.509525	0.149006
SDCBP	0.509316	0.381346
ARL5A	0.509305	0.299673
DCAF13	0.50913	0.229569
MRPL15	0.509075	0.196202
ADCYAP1R1	0.25383	0.508993
CENPW	0.508983	0.321074
ZNF568	0.238557	0.508951
EXOC1	0.508866	0.36423
CD58	0.508821	0.286867
MTO1	0.400601	0.508791
ACY1	0.144149	0.508776
CYGB	0.340521	0.508775
TMEM102	0.0606804	0.508754
MT3	0.169809	0.508741
C7orf10	0.508696	0.298823
COL19A1	0.508665	0.237339
TRAF3IP2	0.508552	0.270597
MGAT3	0.285156	0.508474
ST3GAL5	0.411639	0.508366
LAMC3	0.246156	0.508276
FAM200B	0.508223	0.169853
ABCC10	0.191448	0.508222
YOD1	0.508214	0.433325
FOXK2	0.508193	0.279474
C19orf60	0.122725	0.508102
CRHBP	0.471422	0.507979
MYH7B	0.252744	0.507962
CTD-2267D19.3	0.126006	0.507917
FOXRED2	0.282308	0.50788
TCEA3	0.507819	0.455787
FAM69B	0.224426	0.507802
DOK6	0.507733	0.409568
MAP1S	0.255351	0.50755
ZNF639	0.507319	0.320655
GPN1	0.35445	0.5073
SCARA3	0.507241	0.198724
ADAT3	0.153509	0.507177
PCSK1	0.477686	0.507174
STX3	0.369509	0.50717
DAD1	0.247822	0.507083
C16orf52	0.421838	0.506899
MNAT1	0.497152	0.506813
DCTD	0.506688	0.136692
NOV	0.506591	0.386787
HEATR6	0.506567	0.475879
COG6	0.506567	0.116394
PAPL	0.119527	0.506367
SMAD9	0.506207	0.237868
UBTD2	0.506107	0.503159
SFT2D1	0.506088	0.316123
LINS	0.506031	0.179229
ACP1	0.506019	0.0678905
SLC30A4	0.505944	0.31959
MGST1	0.505859	0.0822907
ZNF829	0.154657	0.505843
PCM1	0.505819	0.107837
MED4	0.505804	0.234772
AGK	0.47473	0.505643
CHSY3	0.505616	0.193467
CCDC14	0.505606	0.226431
ANKRD6	0.330726	0.505561
LIG4	0.505367	0.204469
STAC3	0.19187	0.50526
SFXN5	0.278048	0.505221
PBLD	0.111855	0.505071
RECQL	0.462978	0.504925
MOB1B	0.361298	0.504862
CACNB2	0.504736	0.284356
LEPRE1	0.236376	0.504709
RBM28	0.504636	0.466571
CRYZL1	0.392574	0.504622
FLT3	0.504495	0.477713
GDNF	0.504451	0.158921
AASDH	0.338491	0.504444
FAP	0.50444	0.194772
PDZRN4	0.504031	0.121697
SDPR	0.503881	0.0886009
SLC43A1	0.206039	0.503875
RAB31	0.503869	0.252035
ANKRD1	0.503628	0.251708
CDH13	0.503559	0.347424
C17orf61-PLSCR3	0.124426	0.50338
MAT1A	0.316292	0.503198
CLDN12	0.503193	0.211783
C4orf32	0.50318	0.214824
PNP	0.159198	0.503179
KIAA0408	0.503177	0.248994
OSR2	0.415679	0.503045
TRAF1	0.502954	0.403511
SRGN	0.502768	0.452946
CCDC174	0.37499	0.502693
ATP5G3	0.467362	0.502664
SGSM3	0.328346	0.502594
ABCA3	0.306031	0.502448
VPS37A	0.502357	0.349023
TRPV4	0.231825	0.502333
SNTA1	0.304816	0.502249
RSRC1	0.502162	0.492141
MLH3	0.502105	0.30417
RDH11	0.501976	0.448564
WNK4	0.191623	0.501964
FAM124A	0.501711	0.0757147
GUF1	0.501397	0.278065
NXPH1	0.501372	0.108708
RASSF7	0.138952	0.501357
EXOSC2	0.38706	0.501299
CHMP2B	0.501078	0.22002
CSF2	0.501035	0.291251
KLF15	0.500963	0.328325
HOXA5	0.500946	0.379712
VPS18	0.459822	0.500903
ZBTB3	0.188919	0.500825
WDR96	0.349721	0.5008
TBX6	0.143197	0.500697
DNAJA3	0.500618	0.469217
ECSCR	0.221456	0.500608
PNPLA2	0.256006	0.500472
OPRL1	0.282291	0.500427
RHOH	0.203057	0.500373
NOP58	0.47434	0.500208
NLRP3	0.438302	0.500083
SLC27A1	0.312217	0.499805
RAB3B	0.499514	0.27289
ALDH3B1	0.308899	0.499504
SNX5	0.499483	0.443496
TPST1	0.499421	0.464004
TMEM60	0.499369	0.266343
HABP4	0.499297	0.283694
MPND	0.321176	0.499161
RASSF2	0.325443	0.499122
DYM	0.499108	0.365274
PLAUR	0.333391	0.498995
CCDC53	0.498723	0.166464
SEPP1	0.498636	0.248658
C19orf52	0.0800946	0.498548
MLF1IP	0.498499	0.272422
SRSF12	0.242827	0.498271
ANKDD1B	0.318645	0.498022
EIF4EBP2	0.497925	0.394184
POLR3H	0.328449	0.49791
TDP1	0.497759	0.187807
CRTAP	0.497717	0.178948
AAGAB	0.497545	0.239397
CRH	0.146902	0.497489
CDCA7	0.323209	0.497462
RP11-977G19.10	0.141886	0.497232
FOCAD	0.497116	0.177586
TMEM100	0.496948	0.146635
TAF13	0.251054	0.496893
KY	0.496783	0.398066
NKX2-1	0.333145	0.496746
PGS1	0.361074	0.496706
PRPSAP2	0.327505	0.4966
ZNF668	0.238348	0.496541
TNFRSF12A	0.173396	0.496418
CSRP2BP	0.496281	0.430368
CASP7	0.496271	0.3721
MDFIC	0.496267	0.128764
ATAD3C	0.166659	0.496242
ZFPM1	0.496238	0.489598
ZNF101	0.495869	0.290078
COX11	0.495779	0.292346
SDHB	0.495731	0.367667
ZCCHC17	0.459781	0.495696
SLC1A4	0.495583	0.327051
INSRR	0.10302	0.495567
CHRNE	0.182059	0.495533
ZNF259	0.495403	0.468237
ANKRD62	0.495377	0.376599
ZWILCH	0.495199	0.382019
IFITM10	0.244748	0.495095
ANKZF1	0.178251	0.495001
SLC45A1	0.376078	0.494928
KLHL32	0.365205	0.494829
DSG2	0.494823	0.141395
SLC30A10	0.494811	0.1089
PLA2G4B	0.125352	0.494809
PPP1R21	0.494698	0.222753
ADPGK	0.494688	0.394191
NETO2	0.269357	0.494557
RAD52	0.494482	0.132277
CNRIP1	0.494298	0.323116
IL6R	0.197218	0.49415
HPS6	0.196287	0.494127
TMEM194B	0.340666	0.494007
THAP7	0.137289	0.493955
COLEC11	0.493821	0.265747
PYGL	0.4937	0.284192
B3GNT7	0.493657	0.294511
RASAL1	0.447744	0.493507
PCDH12	0.214206	0.4935
GGH	0.493436	0.286569
ATP5H	0.420666	0.493426
SLC29A2	0.137082	0.49342
BUD13	0.49338	0.240388
ZNF497	0.229741	0.493359
OPA3	0.310349	0.493344
RAB25	0.240621	0.493265
BPGM	0.493176	0.220632
LDOC1L	0.236839	0.493075
GPR146	0.126237	0.492987
POLG	0.31788	0.492941
DHX35	0.492888	0.131863
CDX2	0.492688	0.250628
TCAP	0.216365	0.492627
EAF1	0.425783	0.492469
POR	0.332269	0.492351
LDB3	0.49207	0.320908
S100A16	0.149525	0.492044
KIF26A	0.406904	0.491971
STAMBP	0.338275	0.491964
DDN	0.311202	0.49195
PCDH15	0.491908	0.093705
TRIM25	0.476563	0.491701
ME2	0.491662	0.351987
MLK4	0.49159	0.41524
PLEKHM3	0.491451	0.47486
C1orf101	0.491365	0.213111
MMP15	0.309687	0.491339
CCDC151	0.105368	0.49132
ZNF76	0.296246	0.491303
AACS	0.491299	0.208373
STX6	0.491245	0.40922
MON1A	0.248874	0.4911
CES2	0.178912	0.491089
PAK4	0.404421	0.491001
RAB33B	0.476343	0.490942
SIL1	0.490917	0.299326
LZIC	0.302009	0.490887
LSM5	0.490786	0.250338
TMUB2	0.165257	0.490572
HOXC6	0.299199	0.490501
RP11-155D18.14	0.106129	0.490404
CUBN	0.340605	0.490344
SENP8	0.165282	0.490315
ERCC5	0.490274	0.217772
NIP7	0.463698	0.490245
LRRC40	0.490116	0.421044
SLC35C2	0.214377	0.490091
ATL3	0.297158	0.49002
MFSD5	0.16585	0.489984
PEX7	0.489929	0.182933
IMMT	0.47371	0.489864
SCUBE2	0.489848	0.174457
PNPT1	0.489778	0.132417
MMRN2	0.489739	0.30778
RNMT	0.473581	0.489735
TESC	0.489722	0.254205
KCNA7	0.0797186	0.489669
AMIGO3	0.0626884	0.489647
TTC38	0.397547	0.489634
CD34	0.489603	0.254573
NDUFA9	0.489535	0.320311
TMEM5	0.489466	0.169683
ENTHD2	0.326785	0.489427
UQCRC2	0.489379	0.451369
CDK5R2	0.218839	0.489325
COMP	0.196768	0.489318
SHANK2	0.373173	0.489304
KIF14	0.489209	0.240698
BRI3BP	0.431732	0.48918
TTC33	0.489136	0.16034
MGST2	0.489104	0.334314
PEX10	0.179201	0.488761
DEGS2	0.341855	0.488446
TTC24	0.0827061	0.488422
PTPRO	0.488213	0.458209
CHGB	0.488048	0.2986
LARS2	0.487903	0.461799
SYNE4	0.193914	0.487901
RBMXL1	0.24619	0.487758
EIF5A2	0.144869	0.487675
CD86	0.487635	0.334798
VRTN	0.48762	0.428955
MOB3C	0.190736	0.487598
NCAPG	0.48754	0.448725
KCNS3	0.487478	0.231891
GCAT	0.173444	0.487463
ZNF830	0.26749	0.487413
HNF1B	0.487364	0.351288
SMIM13	0.487299	0.473569
PML	0.487223	0.43592
TPRG1L	0.166466	0.48717
NAALADL2	0.48716	0.0319837
KIAA0586	0.425529	0.487121
NIM1	0.487119	0.407883
ZNF436	0.338988	0.487088
SLC1A1	0.487082	0.163789
PDGFD	0.487057	0.386893
SLC2A8	0.144642	0.486932
ZBTB24	0.460477	0.486883
CCDC39	0.486812	0.424367
FZD7	0.486782	0.434536
NSUN3	0.486769	0.162876
AAAS	0.341001	0.486756
FZD9	0.124647	0.486705
NT5DC1	0.411541	0.48667
BCAS2	0.277363	0.48665
CAST	0.486599	0.288798
RGS9	0.486585	0.37806
HSBP1	0.48656	0.300442
CDC6	0.231168	0.486495
SORBS3	0.288243	0.486411
HSBP1L1	0.27135	0.486286
NME7	0.313548	0.486104
CHTF18	0.102848	0.486102
DTD2	0.48607	0.214233
SCRN3	0.486052	0.31798
TRMT10B	0.462946	0.485962
SPG21	0.35024	0.485882
BARD1	0.485666	0.0963444
OSBPL10	0.485608	0.223959
SLC7A14	0.485524	0.381625
LEPREL1	0.485353	0.0896081
HBG2	0.249465	0.485261
KIAA1524	0.31031	0.485226
RP4-583P15.15	0.2663	0.485189
HHEX	0.485162	0.403015
CITED4	0.160813	0.485149
TTLL1	0.395836	0.485015
SYT13	0.484943	0.245628
CCDC130	0.238376	0.484915
SMOC1	0.341607	0.484915
TET2	0.484829	0.210548
AGL	0.484821	0.354116
ZDHHC7	0.484712	0.272508
CMTM7	0.276728	0.484678
ZNF680	0.484619	0.131445
SCRN1	0.484551	0.35024
MBIP	0.484327	0.239048
ADRA1B	0.484316	0.390889
TMEM209	0.484312	0.345397
C14orf164	0.0607922	0.484294
FFAR2	0.0468237	0.484241
MTMR10	0.484228	0.406173
TIMM21	0.484058	0.191166
TOM1L1	0.484007	0.237602
GABRG3	0.483989	0.293667
CARKD	0.483955	0.29054
MARCH4	0.483951	0.408651
DNAL1	0.42207	0.483824
GADD45B	0.483812	0.392423
GSTM2	0.188853	0.48379
CDH15	0.114619	0.483731
ALKBH4	0.124603	0.483659
TP53I13	0.214658	0.483502
SNAPIN	0.164185	0.483484
AC116407.2	0.187008	0.483479
CENPA	0.124949	0.483471
LHX5	0.483356	0.343051
UBE2V2	0.48335	0.33767
HPS3	0.483347	0.454607
DENND2D	0.483238	0.43971
GGA3	0.349154	0.483079
MTHFD2	0.346472	0.483044
LIN7A	0.283578	0.482748
SSX2IP	0.20508	0.482729
RNF150	0.482694	0.422231
OST4	0.177172	0.482595
IER5L	0.294485	0.482507
CLNS1A	0.469094	0.482312
UBE2Q2	0.482282	0.349535
TRMT61B	0.48226	0.16903
NFE2	0.303672	0.482103
CTSL	0.482068	0.247052
RP11-399J13.3	0.071153	0.481983
IMPA2	0.481864	0.236809
GLB1L	0.168354	0.48174
SETMAR	0.481732	0.0768144
RAB21	0.481719	0.170472
ST6GALNAC5	0.481678	0.275717
HAND2	0.481511	0.296239
LRRFIP1	0.481392	0.26557
ADRB2	0.363946	0.481363
UEVLD	0.471582	0.481303
GLRA3	0.4813	0.235561
ZNF460	0.318179	0.481205
ANKLE2	0.47108	0.481202
NCEH1	0.481127	0.392604
SH3D21	0.387768	0.481077
TTC9	0.290155	0.481048
TNFRSF6B	0.186701	0.481044
SLC35B4	0.481005	0.3635
TSPAN18	0.224839	0.480812
TAL1	0.480797	0.296511
SLC26A5	0.242887	0.480698
NDUFS3	0.383775	0.480532
ZMYM1	0.4373	0.480496
TNK2	0.48047	0.396615
DUSP3	0.266331	0.480377
R3HCC1	0.224702	0.480234
LIMS2	0.28918	0.480138
CRISPLD1	0.480046	0.226533
HLTF	0.480032	0.462723
COL22A1	0.479951	0.224528
RNF7	0.479933	0.449773
CASS4	0.479791	0.43027
MYOM1	0.479699	0.0917295
EFCAB5	0.19722	0.479675
HTATIP2	0.479593	0.112939
MTIF2	0.479451	0.406828
SLC35B3	0.479373	0.0842944
MTX2	0.479334	0.142086
USP36	0.47932	0.342686
PSTPIP2	0.381743	0.479269
ADCK3	0.47925	0.348497
ATP10B	0.479104	0.100014
TRNT1	0.479102	0.0659247
GPATCH2	0.478812	0.228376
TRUB2	0.300274	0.478786
TMPRSS2	0.47878	0.141607
FABP5	0.478735	0.206733
ZNF839	0.47858	0.229644
ARL4C	0.418377	0.478553
ACSS2	0.447243	0.478362
LSR	0.450568	0.478246
OSGEPL1	0.382175	0.478116
BRAT1	0.477917	0.337705
CCL19	0.216503	0.477902
PLEKHO1	0.280891	0.47789
CCM2	0.477817	0.413441
ACTR1B	0.243526	0.477806
SLC35G2	0.477672	0.474137
ENDOU	0.207008	0.477621
AURKB	0.196935	0.477514
EPS8L1	0.198943	0.477473
SALL2	0.341228	0.477356
AGRP	0.159031	0.477283
TTC39B	0.477222	0.186061
IMPAD1	0.477157	0.143732
HS3ST3B1	0.477123	0.423993
RCAN3	0.334699	0.477091
TTI1	0.477055	0.354149
DNAJC16	0.376076	0.47697
SMIM11	0.476927	0.132941
HS3ST2	0.297331	0.476861
ESPNL	0.132804	0.476819
TGIF1	0.476817	0.150653
C18orf42	0.476815	0.131546
LNX1	0.476804	0.313493
RAVER2	0.459052	0.476751
SLC25A29	0.476701	0.330841
CHKB-CPT1B	0.307624	0.476668
SERPINB5	0.476646	0.183581
TMEM59	0.476632	0.4342
IFT52	0.476608	0.454501
ATPAF2	0.253121	0.476589
BBS9	0.476543	0.16456
LRRC36	0.14927	0.476529
NOP16	0.4765	0.445548
MEA1	0.0569514	0.476301
VWA8	0.476192	0.154002
SELO	0.221131	0.476126
ACBD6	0.476069	0.239732
LAPTM4B	0.475971	0.125548
MRS2	0.475836	0.378935
KLK8	0.0829036	0.475768
RIMS3	0.285296	0.475338
DESI1	0.22798	0.475212
TRAFD1	0.475052	0.45419
PDCD5	0.475042	0.226586
BARHL1	0.207234	0.47501
FAM92A1	0.215154	0.474997
LCT	0.474979	0.449922
FREM2	0.47493	0.0484426
TMEM66	0.474835	0.148131
LRRN3	0.418436	0.474689
DENND1B	0.474655	0.314572
RPF2	0.474473	0.444386
ZGLP1	0.321777	0.474431
FAM189A1	0.198844	0.474408
PARP9	0.303588	0.474306
SLC16A11	0.091352	0.474285
IFT88	0.474246	0.463762
CYP2J2	0.474237	0.12596
S100A1	0.126116	0.474228
ITGB3	0.474144	0.341952
TMEM242	0.474074	0.1123
HEY1	0.474055	0.263344
HLCS	0.474026	0.221036
PNMT	0.170013	0.473992
PMP2	0.170129	0.473664
KIAA0513	0.473548	0.23828
PRSS27	0.10276	0.47338
IL17RD	0.473348	0.350486
MAGEL2	0.473338	0.106971
NOM1	0.473206	0.159358
GABARAPL2	0.331222	0.473201
COQ4	0.233527	0.473177
TMEM216	0.093608	0.473129
MRPL3	0.473051	0.102176
SLC23A3	0.217179	0.473035
TMEM55A	0.434545	0.472957
ORMDL2	0.297147	0.472922
TOR1AIP1	0.472921	0.189741
DCK	0.197438	0.472704
SYN3	0.424154	0.472676
GEMIN2	0.472644	0.287468
TATDN1	0.472554	0.219508
MEI4	0.472542	0.138413
BBIP1	0.472387	0.18086
ARMC5	0.297752	0.472309
ALX4	0.4723	0.273622
SFXN4	0.472198	0.4027
VSTM4	0.472183	0.267048
ABCA7	0.137603	0.472134
SLC15A3	0.158281	0.472031
STAC2	0.163116	0.47196
PLEKHO2	0.221975	0.471841
SLC37A1	0.449376	0.47168
SRPRB	0.471606	0.359144
CTD-2330K9.3	0.0775711	0.47159
PKIA	0.331254	0.471402
SLC25A39	0.136821	0.471392
TTC40	0.42159	0.47137
SNX19	0.471311	0.106681
ASXL1	0.391307	0.4713
RFC4	0.471158	0.254246
LRRTM4	0.471094	0.129905
ZNF385C	0.126187	0.470995
ACRBP	0.104349	0.470852
ELFN2	0.406027	0.470843
GAN	0.470682	0.264212
GEN1	0.470681	0.140595
PALB2	0.470677	0.31398
BBS2	0.452545	0.470422
KLHDC1	0.470336	0.377462
KIAA0101	0.241222	0.47026
FERMT1	0.470259	0.361986
DEPTOR	0.470224	0.136429
EFHD2	0.183888	0.470109
ZNF548	0.255904	0.470051
UBA7	0.139968	0.469992
SLC8A3	0.469898	0.398867
LHX8	0.469891	0.465861
AC068987.1	0.129613	0.469808
ADA	0.144513	0.46979
GPR153	0.234687	0.469747
KCNJ12	0.203406	0.469704
ZNF804A	0.46936	0.104143
FAM104A	0.469339	0.194751
ODC1	0.422425	0.469226
PRCP	0.46912	0.256367
SQSTM1	0.469076	0.442504
CC2D1B	0.223691	0.469004
CHFR	0.468951	0.387267
CHRM2	0.468894	0.224682
TTLL9	0.179472	0.468837
ATG16L2	0.197565	0.468783
SPG11	0.46875	0.37884
TDRD10	0.0969055	0.468655
WDR25	0.468644	0.224733
OTUD3	0.317699	0.468624
SIDT1	0.327843	0.468538
ALK	0.468512	0.426562
TGFB1I1	0.321715	0.46846
KIAA1522	0.394391	0.468436
ORAI2	0.237495	0.468097
MAL	0.468029	0.46091
CA14	0.0897341	0.468025
GALNTL6	0.467958	0.350667
TMEM106A	0.163436	0.467899
IST1	0.467898	0.267837
ALG3	0.183418	0.467845
INA	0.0993114	0.467706
FLRT1	0.208689	0.467659
SOX17	0.467434	0.164594
POP1	0.467321	0.424345
ADAMTS14	0.349846	0.467317
CTB-58E17.5	0.0808855	0.467202
TPK1	0.467179	0.214825
BCAM	0.187103	0.467176
ANKRD24	0.238797	0.467171
ZNF25	0.467074	0.0998215
DTD1	0.467043	0.376221
SDHC	0.289208	0.467012
TSNAXIP1	0.0974291	0.466945
AP3M2	0.391788	0.466944
FTO	0.46689	0.356246
ATP5J	0.466884	0.149594
TMCO1	0.466867	0.196732
SMTNL2	0.186085	0.466804
AATF	0.466795	0.194262
C15orf57	0.431848	0.466762
MARVELD1	0.288364	0.466749
TCTN3	0.466727	0.383292
BEND7	0.466689	0.189274
C21orf91	0.466614	0.0944883
WFDC2	0.466547	0.346004
MAMDC2	0.466472	0.204721
SAR1B	0.466321	0.276211
COX4I1	0.466315	0.40572
TRPV6	0.307517	0.466219
CEP68	0.466179	0.172769
BAIAP2L1	0.466008	0.338005
RIT2	0.465877	0.20578
TRMT11	0.465837	0.19585
KIF2C	0.285339	0.465811
LACTB	0.465804	0.262594
PARP11	0.465748	0.272278
ADAMTSL3	0.465697	0.194554
SLC25A10	0.192612	0.465622
TRIM37	0.4656	0.446525
INTU	0.465441	0.36681
SLC35E4	0.197608	0.465412
CHURC1-FNTB	0.170485	0.465395
NIPAL2	0.465393	0.465113
TRAF3IP1	0.465254	0.314706
CEP41	0.465239	0.317184
NSL1	0.46523	0.345318
NXPH4	0.13256	0.46521
SLC44A5	0.464846	0.465158
SPAG1	0.465157	0.432527
MCM7	0.358151	0.46499
MRPL53	0.0543127	0.464844
ZNHIT6	0.464759	0.110156
TATDN3	0.331334	0.464684
TULP1	0.0967504	0.464663
ABRACL	0.464614	0.162018
C17orf103	0.464552	0.296352
CISD1	0.464508	0.30325
PPP1R14B	0.170226	0.464484
MTMR11	0.144048	0.464484
CHI3L2	0.150284	0.46448
LINGO4	0.0968683	0.464438
ANO9	0.335652	0.464346
PTK6	0.277876	0.464254
APOBR	0.146582	0.464207
PHGR1	0.46408	0.207108
SUSD3	0.0924004	0.46397
DPP4	0.395511	0.463874
SF3B5	0.463763	0.191593
PLBD1	0.463621	0.327334
COL4A4	0.463492	0.384608
WSCD1	0.409164	0.463477
PANK2	0.463294	0.382493
C6orf203	0.463244	0.231074
BCO2	0.23618	0.463167
RP11-552F3.12	0.177069	0.463111
IL12RB1	0.0970289	0.463103
SCG2	0.463083	0.168039
USP54	0.379762	0.462954
INCA1	0.174643	0.462901
PLD6	0.152402	0.462872
CLDN7	0.201298	0.46286
NOD1	0.462842	0.156822
PDE1C	0.462819	0.306151
SFXN1	0.462817	0.43811
ANXA7	0.415805	0.462782
AVIL	0.192683	0.462684
DDIT4	0.462609	0.440336
PVRL1	0.462568	0.231337
SMIM12	0.22047	0.462478
IFT140	0.287592	0.462281
TNFRSF14	0.382586	0.462225
C1orf112	0.46219	0.397327
SLC5A1	0.462142	0.303174
RP4-559A3.7	0.133257	0.46172
RP11-867G23.8	0.112553	0.461621
TPGS2	0.461606	0.238606
SLC6A12	0.227895	0.461604
WDR34	0.327967	0.461572
TRAPPC9	0.461389	0.434871
SLC35B2	0.160807	0.461312
TMEM143	0.167783	0.461139
RNF125	0.300581	0.461011
DCBLD1	0.445265	0.460944
KXD1	0.175153	0.460747
ADI1	0.46074	0.067838
ZNF3	0.180685	0.4606
DDAH1	0.460498	0.38822
AKAP5	0.335653	0.460306
MYO5B	0.460293	0.202242
KREMEN1	0.460235	0.274836
ZNF703	0.460192	0.391403
SNX21	0.136685	0.460134
HEXA	0.460132	0.303576
MYCL	0.270067	0.460132
WDR87	0.101982	0.460099
AGXT	0.0659291	0.460032
PEG3	0.459956	0.389078
SLC15A4	0.459939	0.131541
GALNT11	0.459886	0.177011
AIG1	0.459876	0.195034
PINK1	0.212865	0.459855
SLC9C2	0.250219	0.459805
PALM3	0.296	0.459658
ACADSB	0.459653	0.28228
TMED4	0.401042	0.459636
TM6SF1	0.35339	0.459581
TMEM176A	0.146998	0.459526
DKK1	0.459358	0.277459
XPA	0.459267	0.436962
PTGES3L-AARSD1	0.0688479	0.458806
LYSMD2	0.371102	0.458789
TBRG4	0.418623	0.458782
PTPRCAP	0.238618	0.458775
CCR7	0.372043	0.458775
ANAPC16	0.339888	0.458675
PHYH	0.458612	0.130696
SLC2A3	0.353638	0.458586
TTLL11	0.458523	0.278074
LRRC32	0.458504	0.343394
WRAP73	0.313641	0.4585
SLBP	0.458492	0.409635
SLC27A2	0.458448	0.388455
POSTN	0.458205	0.199651
EYS	0.458196	0.21694
CREB3	0.290597	0.45818
ZNF250	0.457994	0.451964
NAP1L5	0.457967	0.32954
MGME1	0.457892	0.238408
MICU3	0.457826	0.165418
ABHD6	0.371287	0.45774
SCLT1	0.42941	0.457705
CCDC58	0.377294	0.457676
MGLL	0.457617	0.36758
ROR2	0.457612	0.293133
AC027307.3	0.177906	0.457585
ZNF180	0.220653	0.457564
BSG	0.329619	0.4575
TMEM127	0.221793	0.457471
MPL	0.113482	0.457434
PTTG1	0.377612	0.457308
NUDCD2	0.457165	0.298457
AC135048.1	0.0602692	0.457112
SCN7A	0.457065	0.10129
ARL15	0.456985	0.371272
LPIN3	0.456913	0.396277
ANGPTL6	0.169422	0.456896
GEM	0.456708	0.154965
IDH3B	0.304031	0.456696
POP7	0.052171	0.456606
CEBPD	0.456583	0.30479
CCDC175	0.273159	0.456423
BCAP29	0.45642	0.210289
FXN	0.456417	0.19597
C2orf42	0.438099	0.456254
ABCC3	0.255448	0.456066
MSANTD4	0.455929	0.35526
MRPL33	0.455918	0.333126
ELOVL7	0.455902	0.441445
PLCXD3	0.455862	0.34108
ZNF404	0.21867	0.455827
CACNA1S	0.291962	0.455771
MROH8	0.255904	0.455618
CCDC79	0.196862	0.455422
MIA	0.0950007	0.455341
CLPB	0.293393	0.45523
CHADL	0.276268	0.455186
VAMP1	0.248511	0.455144
OXSM	0.45514	0.107172
NOL8	0.455139	0.441366
OGFOD1	0.263313	0.455133
PDE12	0.45513	0.397994
CNTD1	0.118158	0.455108
EPHX1	0.300615	0.455014
TMA16	0.454996	0.301992
HAX1	0.164686	0.454989
SLC16A4	0.234081	0.454975
UIMC1	0.454942	0.320599
PRAM1	0.397014	0.454796
ANXA11	0.365552	0.454777
MANSC1	0.45477	0.131429
WARS2	0.380821	0.454596
LTV1	0.337578	0.454516
FGF20	0.454424	0.248104
ZNF45	0.211558	0.454353
TRIM13	0.454347	0.270712
CDC7	0.454162	0.393714
CSDC2	0.16077	0.454128
NCCRP1	0.150434	0.454096
ACAT1	0.454092	0.312908
ZCCHC7	0.454075	0.357681
MIEN1	0.258617	0.454074
MRPS27	0.454005	0.312408
SDR9C7	0.0942738	0.454
BTNL9	0.453971	0.104136
MCTP2	0.453895	0.0206055
MRPL22	0.453834	0.244326
C9orf24	0.0723306	0.453717
ECHDC2	0.260397	0.453705
HKDC1	0.186652	0.453581
ATXN7L3B	0.309884	0.453562
GSTCD	0.392548	0.453548
SLC39A3	0.207131	0.453538
DNASE2	0.156011	0.453415
ANO10	0.453194	0.188768
LIMD2	0.226374	0.453087
GPR3	0.126164	0.453013
L3MBTL4	0.452981	0.183883
DECR1	0.452971	0.180147
BNIP1	0.452942	0.353786
CCDC97	0.116518	0.452937
SUCLG1	0.452894	0.22839
TRAPPC6B	0.452826	0.216486
LHFPL2	0.452713	0.175314
SRXN1	0.224299	0.452679
SH3BGRL3	0.148544	0.452665
GMNC	0.452614	0.0981022
ZNF205	0.307593	0.452403
COA3	0.0894433	0.452323
MICU2	0.45232	0.153648
NMRK1	0.452174	0.393625
WNT7B	0.439211	0.451958
SLC16A8	0.083024	0.451927
LDHB	0.451902	0.238579
SDC1	0.451873	0.215874
LYVE1	0.451857	0.112695
SH3GL3	0.238496	0.451835
ZKSCAN3	0.152247	0.451799
OTOG	0.38163	0.451709
TMEM45A	0.393082	0.451551
NKAIN2	0.451426	0.293005
PLCD1	0.360229	0.451381
IFT46	0.30176	0.451195
VPS33A	0.451173	0.441557
ARHGEF37	0.451137	0.288101
RP5-1052I5.2	0.259813	0.451125
ADAT2	0.440373	0.451112
ZNF366	0.451016	0.182
USP45	0.451006	0.32747
CD14	0.076155	0.450878
AFAP1L1	0.384328	0.450812
ZNF862	0.450779	0.178917
TPMT	0.450758	0.337331
WDR41	0.450734	0.343918
OLFM3	0.450523	0.341963
NT5DC3	0.450482	0.204914
PAQR3	0.310128	0.450405
MOB2	0.190393	0.450263
CYP4F22	0.153041	0.450222
WDR63	0.235832	0.4502
PAPPA-AS1	0.450089	0.122518
C18orf32	0.450082	0.403268
CNR1	0.306172	0.450024
SMPD1	0.270198	0.449914
MTMR6	0.449852	0.386994
NDOR1	0.258178	0.449778
WDR35	0.449761	0.230375
MSH6	0.449726	0.224895
EXTL2	0.2267	0.44971
SNX24	0.449656	0.382448
LPAR5	0.171666	0.449637
CPLX1	0.449633	0.381363
RNF114	0.419669	0.44963
ZC3H3	0.412437	0.449548
PALD1	0.353705	0.449482
FAM184B	0.449164	0.267549
TCP11L1	0.449126	0.32623
TRIM32	0.449079	0.156557
SP6	0.219171	0.448961
TMEM167A	0.448694	0.389432
GAP43	0.448686	0.213506
MED10	0.448684	0.215413
RIMKLA	0.199068	0.44865
EHD4	0.436861	0.448638
KCNK4	0.0972749	0.448471
SGPP2	0.448459	0.213116
ANKRD63	0.0980626	0.448279
RPP14	0.22801	0.448259
TSPAN31	0.279013	0.447998
GUCY2D	0.130707	0.447897
DIRAS3	0.284807	0.447836
SNX16	0.424231	0.447765
KIAA1328	0.447652	0.326651
RTEL1-TNFRSF6B	0.215583	0.447638
HINT1	0.447527	0.158871
TRIM62	0.28324	0.447508
MTG2	0.388824	0.447263
ZNF527	0.208844	0.447146
ALDH3A2	0.28242	0.447143
LLPH	0.447077	0.0636523
SERPINE1	0.319405	0.447074
CHPF2	0.170254	0.447028
TEX264	0.295731	0.446979
FAM213B	0.139204	0.446958
TMEM158	0.158731	0.446868
CANT1	0.446851	0.429023
CD163	0.406672	0.446794
GPN2	0.257888	0.446437
TAF1B	0.446437	0.218012
DUOXA1	0.215573	0.446362
RSAD1	0.297469	0.446362
AOAH	0.446338	0.172316
STX7	0.446311	0.245917
DCAKD	0.43415	0.446263
QSOX2	0.360191	0.446197
MANBA	0.446041	0.381219
CTSZ	0.203956	0.446011
ARSA	0.192354	0.446007
SPRR1A	0.140083	0.445849
C17orf80	0.445767	0.0971941
JPH3	0.425956	0.445608
PRC1	0.445598	0.398335
PLA2G12B	0.0652761	0.445589
ABHD12	0.445564	0.306248
MRPL37	0.246652	0.445554
DCST1	0.129517	0.445479
SLC22A7	0.0839684	0.445479
CAPN3	0.445428	0.380415
IRF7	0.130784	0.445347
HSPBAP1	0.294609	0.445065
ZDHHC24	0.155627	0.444993
PPM1K	0.444942	0.395055
C5orf34	0.444758	0.167499
CACFD1	0.199949	0.444717
RFT1	0.271819	0.444695
SDE2	0.444682	0.263534
RRP15	0.444639	0.0702653
C19orf26	0.276404	0.444636
CRISPLD2	0.444563	0.073212
SGSH	0.33269	0.444255
SNX32	0.0805785	0.444238
FBXW8	0.444204	0.075853
VSTM2L	0.317624	0.444191
INSIG1	0.444175	0.418969
CDO1	0.223824	0.444075
DPH6	0.444059	0.317972
RAB4B-EGLN2	0.161419	0.443984
ATP6V1C2	0.326323	0.443965
TNFRSF11B	0.443862	0.210762
CCDC61	0.138069	0.443829
ID2	0.386223	0.443818
RPAP2	0.36751	0.443796
TBC1D24	0.150111	0.443768
PDCD7	0.338011	0.44356
RNF149	0.301532	0.443503
PAQR5	0.334072	0.443432
H2AFX	0.3033	0.443325
ZNF480	0.168293	0.443312
CYP7B1	0.443308	0.220592
BASP1	0.443171	0.219764
PPHLN1	0.443129	0.421105
LRRC61	0.215536	0.443085
TSSK4	0.115898	0.442999
NAA16	0.442991	0.183374
ZXDC	0.259028	0.442883
HTRA3	0.442854	0.0924872
WNT6	0.148447	0.442779
FARS2	0.44264	0.169889
ZFP28	0.235394	0.442589
MKKS	0.442529	0.102101
RNPEP	0.24907	0.442373
RAB38	0.442357	0.170454
CRX	0.168657	0.442299
PMPCB	0.329808	0.4422
SCG5	0.395757	0.442127
TYW3	0.301448	0.44209
ZCCHC9	0.398938	0.442055
SAP18	0.442041	0.26796
AL589765.1	0.0712519	0.441968
SMYD4	0.44195	0.153431
TYW5	0.441934	0.307932
NAGA	0.192151	0.441802
GPR137B	0.44163	0.251043
BAIAP2L2	0.207277	0.441451
AC002398.9	0.0905557	0.441382
IER2	0.441355	0.279589
ZNF566	0.343293	0.441306
IGFBP6	0.256649	0.4413
ZNF324	0.310522	0.441223
CSRP2	0.441191	0.146212
RP11-1099M24.7	0.277244	0.441187
FAM78A	0.296217	0.441134
FA2H	0.26748	0.441084
GPR26	0.273818	0.441079
CEP97	0.441077	0.266767
ARHGEF16	0.441005	0.226389
CTC-349C3.1	0.245098	0.441003
GPATCH11	0.441	0.409122
ANKRD42	0.440928	0.31519
SETD4	0.440906	0.119529
LYRM4	0.440829	0.100845
CA13	0.254655	0.440802
UBAC1	0.33061	0.440744
SOX30	0.440714	0.356641
VSTM2A	0.440711	0.120568
PAPSS2	0.430933	0.44046
LINC00998	0.440404	0.155927
MICAL2	0.440218	0.241184
CGRRF1	0.44014	0.198121
ICAM1	0.230498	0.440119
KBTBD11	0.439832	0.439898
PDE3B	0.439869	0.214828
RPS27L	0.439862	0.146709
TTI2	0.43981	0.161932
GJD3	0.0897394	0.439774
WDR36	0.439713	0.0529276
JRKL	0.297701	0.439703
SRFBP1	0.43968	0.0652409
PHOX2A	0.133654	0.439678
TSKS	0.368525	0.439567
SAC3D1	0.0802211	0.439526
MFAP2	0.209474	0.439466
PTGES3L	0.115931	0.439385
PEMT	0.425305	0.43931
CCDC9	0.355503	0.439228
C10orf68	0.439218	0.188331
EMG1	0.409718	0.439143
GDF5	0.387882	0.439041
WDR78	0.253809	0.438969
KIAA1551	0.438916	0.139819
DNAH3	0.180072	0.438876
URB2	0.438758	0.327646
GSTP1	0.264696	0.438707
YAE1D1	0.438649	0.166096
MCM8	0.318828	0.438545
CDIPT	0.201768	0.438455
POLR2L	0.112769	0.438439
RCSD1	0.438386	0.191067
NDUFB5	0.438283	0.201438
TGM3	0.287974	0.438212
KRTCAP3	0.220145	0.438118
BRIP1	0.438092	0.374545
PRNP	0.417232	0.438048
SAP30L	0.272022	0.437833
ICA1L	0.377787	0.437749
NLRP1	0.42592	0.437748
CCDC141	0.437698	0.1479
MRPL14	0.271611	0.437641
EMID1	0.401646	0.437568
POMGNT2	0.297413	0.437497
COCH	0.437481	0.309112
ARL10	0.303223	0.437476
PKD2L2	0.211355	0.43747
AK3	0.437402	0.0547366
EPM2A	0.437145	0.0884719
ZNF689	0.298735	0.436985
GSTA4	0.404062	0.436929
RMDN1	0.436825	0.193318
BBS4	0.43682	0.128131
FAM83G	0.251569	0.43676
SURF2	0.137725	0.436689
JAM2	0.436572	0.321632
C15orf39	0.1659	0.436541
DEPDC1B	0.436524	0.316499
LAMA3	0.436472	0.321802
SLC16A12	0.4364	0.247019
SERAC1	0.414131	0.436397
C6orf1	0.159149	0.436213
PACRGL	0.436173	0.0413378
TMEM199	0.146365	0.43613
TPD52	0.436113	0.287675
VMAC	0.249745	0.436079
MAP1LC3B	0.280066	0.436069
DDX43	0.248814	0.436058
SPINK5	0.411214	0.435981
AGBL4	0.320213	0.435949
PRDM5	0.435924	0.357242
PSMG3	0.157031	0.435867
R3HCC1L	0.435828	0.240147
SPEF2	0.316592	0.435794
SH3BP5L	0.304619	0.435787
EARS2	0.334419	0.435779
MARVELD2	0.43575	0.272853
WBP1	0.150902	0.435739
NEK4	0.216861	0.435725
TANGO6	0.43561	0.377219
APEX1	0.435421	0.401617
SLC47A1	0.143159	0.435274
SLCO2B1	0.352777	0.435104
C2orf43	0.435073	0.189065
ERAL1	0.240469	0.435022
C1orf106	0.434993	0.281711
JMJD4	0.0702803	0.434938
CPED1	0.434913	0.0849819
GPR62	0.104323	0.4346
C2orf69	0.434535	0.311087
NDUFC1	0.434487	0.142946
SEC23B	0.434405	0.278558
KCNK7	0.0847475	0.434353
P2RX6	0.176823	0.434315
C10orf88	0.434239	0.202812
RSPO2	0.434148	0.143768
MGAT4C	0.433992	0.317441
ARMC2	0.332716	0.433772
PKMYT1	0.186302	0.433771
SLC1A5	0.347021	0.433765
NENF	0.433599	0.311605
SAAL1	0.43166	0.433598
PHKG1	0.218292	0.433528
AP000783.1	0.433467	0.363767
SLC37A2	0.223773	0.433414
COG5	0.433302	0.182567
TRIM72	0.0921809	0.433232
KL	0.433195	0.237149
CTC-360G5.1	0.198436	0.433109
CBY1	0.159763	0.433099
CCDC180	0.432972	0.332463
PRKAB1	0.432962	0.43242
CCDC43	0.202368	0.432818
RP11-322L20.1	0.432735	0.018018
TFB2M	0.432734	0.307022
CCL27	0.18371	0.432705
SLC9A2	0.362798	0.432628
GIN1	0.340062	0.432577
UNG	0.432306	0.371151
PROSC	0.321286	0.432291
TGIF2	0.33039	0.43216
BCL2L12	0.196814	0.432118
SLC16A13	0.077257	0.432004
FAM210B	0.431992	0.407022
SNCAIP	0.431971	0.322474
SYNPO2	0.431923	0.179641
PIK3R3	0.33257	0.431911
CHRNA5	0.104376	0.43168
GAR1	0.431646	0.292025
ACAD9	0.326412	0.431575
SLC30A7	0.335146	0.431419
KRT78	0.0610669	0.431338
ORAI3	0.197778	0.431228
EXOSC7	0.400649	0.431152
TDRD15	0.430845	0.150833
STK32A	0.347464	0.430801
PITRM1	0.430801	0.170959
MTRF1L	0.430779	0.169869
ALDH1L1	0.228827	0.430756
RBP7	0.335355	0.430734
ZNF646	0.192126	0.430656
FAM206A	0.430626	0.196955
FUCA1	0.216776	0.430596
MFGE8	0.430493	0.366797
MSANTD1	0.43042	0.196217
CLSTN2	0.40379	0.430346
CLIC5	0.43017	0.128518
TROAP	0.112363	0.430165
RP11-512M8.5	0.208032	0.430152
SLC2A11	0.178369	0.430041
DPH7	0.369502	0.430036
POLR3C	0.217971	0.430012
PSRC1	0.0686535	0.429997
SHC2	0.429965	0.207048
SNX29	0.429885	0.178417
MYL12A	0.429872	0.0972068
ECHS1	0.411302	0.429661
ACOX3	0.429574	0.150451
SDR39U1	0.0929993	0.429511
GRM8	0.429247	0.191974
NSMCE2	0.429244	0.363367
HIBCH	0.42924	0.237542
CIR1	0.413301	0.429236
SLC15A2	0.323417	0.429205
ZC3H12D	0.360106	0.42908
AGBL3	0.429067	0.254833
PRIMA1	0.367354	0.429066
MYL6B	0.136919	0.429042
UHRF1BP1	0.42894	0.413715
C1D	0.42892	0.197827
CCDC71	0.178476	0.428905
DBR1	0.428899	0.335279
PYROXD1	0.428783	0.329383
ZNF160	0.293613	0.428737
MED17	0.327583	0.428554
C1orf35	0.108787	0.428528
FAM71E1	0.0804796	0.428501
SLC9B2	0.311312	0.42842
CHGA	0.428374	0.241162
ATP10A	0.428369	0.332083
FRAS1	0.377362	0.428183
PADI2	0.428169	0.292964
MCF2L2	0.391923	0.428158
CHCHD4	0.384828	0.428071
BARX2	0.427938	0.106152
OSTC	0.37083	0.427853
C1QA	0.172427	0.42777
ZNF8	0.234898	0.42771
CYB5R4	0.398375	0.427668
FAM57B	0.165037	0.42766
CMC1	0.427627	0.250967
PIWIL4	0.345559	0.427622
SMOC2	0.427536	0.11471
SSBP3-AS1	0.095845	0.427529
GALNT3	0.427498	0.269373
AC138517.1	0.155843	0.427493
SPARCL1	0.427492	0.280531
CD83	0.427434	0.272078
SNX22	0.129526	0.427409
FASTKD1	0.427375	0.274203
NOL7	0.427299	0.189394
STAP2	0.270018	0.427262
PSMC3IP	0.169367	0.427178
ABHD5	0.427168	0.200083
TARSL2	0.427117	0.0833387
RETSAT	0.276073	0.427094
GABRP	0.426852	0.168488
DUSP26	0.3477	0.426796
GK5	0.426786	0.251975
RBM19	0.426785	0.211868
ATP6C	0.118958	0.426743
ZDHHC2	0.426742	0.27253
FRRS1	0.364364	0.426637
TXNDC15	0.426593	0.381673
LCA5	0.426509	0.127451
UROS	0.426507	0.279064
MDH2	0.402856	0.426486
GPR56	0.334671	0.426445
VPS37B	0.426433	0.289784
FTSJ3	0.426357	0.393312
RIOK1	0.426224	0.224803
FRA10AC1	0.426193	0.25014
CLU	0.318776	0.426155
SAP30	0.42613	0.184585
LDLR	0.272159	0.426117
MANEAL	0.263051	0.426013
SAMHD1	0.40476	0.425987
IL20RB	0.42596	0.232214
POLR3K	0.425934	0.404261
ELP4	0.425917	0.164648
FUT11	0.178267	0.425775
MRPL13	0.425695	0.177861
MRPS35	0.425635	0.182213
PTPRQ	0.425601	0.295486
SELM	0.225282	0.425578
LBH	0.425521	0.178234
FAM118A	0.233904	0.425374
ZDHHC13	0.425278	0.405455
IL22RA1	0.425277	0.295176
FOXA3	0.30594	0.425236
TIAF1	0.277892	0.425186
NXPH2	0.425146	0.209128
THSD7B	0.425112	0.220236
PDHX	0.425084	0.148565
CTC-479C5.12	0.128296	0.425075
RPF1	0.425059	0.325674
SNX8	0.425033	0.168105
GCC2	0.425031	0.348947
ECI2	0.424994	0.239437
C17orf72	0.167892	0.424971
VTI1A	0.417381	0.424838
ZNF430	0.424822	0.110737
ITGAD	0.0590914	0.424784
GREM2	0.236942	0.424748
LPPR5	0.338773	0.424655
CARS2	0.42464	0.312065
C6orf57	0.424563	0.229072
CDCA7L	0.424437	0.261427
THSD1	0.424373	0.28306
TMEM138	0.21389	0.424344
DSCR3	0.424322	0.273885
CSPG5	0.162415	0.424269
ZADH2	0.42414	0.191183
NSUN4	0.218505	0.424081
FOXN4	0.423862	0.389376
LRP10	0.342898	0.423841
MSS51	0.135111	0.423642
FXYD6-FXYD2	0.365905	0.423511
GTPBP10	0.423506	0.207534
CCDC136	0.199253	0.423455
ABCA6	0.423429	0.0747227
BBS5	0.357873	0.423401
RIN3	0.423243	0.265364
COMMD9	0.423165	0.327857
ME3	0.422761	0.383523
GCKR	0.180946	0.42268
MCOLN3	0.360152	0.42255
RBKS	0.180722	0.422514
TMEM134	0.0853215	0.422512
LSM11	0.418066	0.422457
MME	0.422384	0.219175
KREMEN2	0.101203	0.422379
TSR1	0.399547	0.422143
CYB5R3	0.351154	0.422094
DCLRE1C	0.422048	0.125943
HMMR	0.422048	0.361638
CNPPD1	0.229031	0.421979
PLBD2	0.421979	0.362349
CCSER1	0.421795	0.359624
SLC16A10	0.421767	0.411846
ALKBH2	0.0952891	0.421755
PARL	0.421418	0.3315
ERMARD	0.421413	0.186149
GDF1	0.0970409	0.421366
ANKRD2	0.13132	0.421223
CDYL2	0.421192	0.306236
KCNS1	0.0952926	0.42113
UTP3	0.197281	0.421083
CTGF	0.42094	0.315735
FBN3	0.150866	0.420936
ABHD14A	0.134723	0.420889
TRIM65	0.140591	0.420843
DLX3	0.134031	0.420842
ACADS	0.243475	0.420822
NIPAL4	0.420819	0.342322
ANXA9	0.0824831	0.42057
EXPH5	0.420396	0.123607
RPS19BP1	0.256375	0.420392
E2F2	0.286098	0.42023
CDK18	0.352175	0.420225
HEXDC	0.301365	0.420018
MDP1	0.0750744	0.419951
UNC45B	0.08013	0.41985
MTERFD1	0.41983	0.159276
LIPA	0.366174	0.419791
KIAA0556	0.419392	0.215876
MX2	0.320447	0.419349
HNRNPUL2-BSCL2	0.156798	0.419341
AKIP1	0.419335	0.127865
ANO5	0.419282	0.0928645
BBC3	0.156965	0.419251
TMEM169	0.123859	0.41919
KRT31	0.112709	0.419157
RPL36AL	0.28769	0.418978
RTCA	0.3655	0.418935
MGC10955	0.118855	0.418918
RGCC	0.4188	0.236162
BDH1	0.418669	0.0914002
PUS10	0.418665	0.385196
ZSCAN20	0.31842	0.418594
IFIT3	0.23669	0.418536
RPP30	0.418511	0.126795
TERF2IP	0.418478	0.331093
SLC22A4	0.301758	0.418468
VANGL1	0.286248	0.418446
TG	0.418444	0.234127
ZGPAT	0.333737	0.418352
PHGDH	0.341007	0.418285
SDCCAG3	0.186076	0.418275
FSTL4	0.310538	0.418213
GALK2	0.418105	0.227308
CYB5A	0.418011	0.103694
RXFP4	0.0506788	0.417859
HSPA13	0.417841	0.288945
CDCP1	0.417813	0.260102
CDHR4	0.10271	0.417704
RNASEH1	0.41756	0.277203
AGA	0.41745	0.133277
POC1B	0.417382	0.273323
CENPJ	0.417364	0.170069
TST	0.184733	0.417083
ZNHIT2	0.0698388	0.417037
PLSCR4	0.417024	0.116569
AC026740.1	0.416819	0.260469
COL9A1	0.41679	0.351699
CYB5R1	0.232754	0.416725
INPP5K	0.407514	0.416659
MRPL44	0.416643	0.131472
CILP2	0.119662	0.416622
ST6GALNAC1	0.416589	0.144065
RCN1	0.416526	0.32815
HINT2	0.0420673	0.416374
OPTN	0.416349	0.203433
NRN1L	0.048282	0.416301
PMVK	0.190997	0.416181
CWF19L1	0.255228	0.416115
HRCT1	0.125479	0.416048
SLC25A19	0.416006	0.244543
PCED1B	0.404739	0.415997
COQ3	0.415977	0.254748
ALDH9A1	0.415934	0.189046
SPATA5L1	0.415877	0.403341
RAD51L3-RFFL	0.0870937	0.415801
B3GALNT1	0.323064	0.415743
PRRC1	0.415727	0.0957083
PDSS2	0.415722	0.374242
PRDX1	0.254211	0.415716
CLDN3	0.301369	0.4157
EPHX2	0.415697	0.281359
FOXB1	0.415552	0.204071
HAUS2	0.320488	0.415493
ZNF428	0.403393	0.415467
MSH3	0.415448	0.284593
ZNF83	0.415442	0.31027
BNIP3	0.415236	0.237566
HOXA2	0.41485	0.285278
CRELD1	0.343358	0.414845
ENTPD5	0.395915	0.414784
FANCC	0.414745	0.266377
BAG4	0.414668	0.356957
PYCRL	0.109621	0.414649
DBNL	0.28565	0.414624
TEN1	0.360049	0.414544
ENKD1	0.0857781	0.414528
ING1	0.354558	0.414521
MRPL55	0.0792426	0.414511
SLC25A38	0.331819	0.414355
PRL	0.41435	0.22571
C6orf89	0.239742	0.414223
CMTM8	0.414195	0.22144
NEK10	0.414188	0.196389
TRPC7	0.414154	0.327645
GPLD1	0.303609	0.41411
EDEM1	0.414108	0.357965
FGD3	0.324272	0.414094
GNG4	0.238841	0.414041
RP11-766F14.2	0.157988	0.413991
PROM2	0.343779	0.413771
SS18L2	0.305338	0.413767
RBM45	0.340878	0.413674
MAPK13	0.218234	0.41366
COQ6	0.195563	0.413642
SPRY4	0.374924	0.413567
SLC16A1	0.413524	0.27892
MRPL2	0.203673	0.413404
SLC25A20	0.258896	0.413355
SOWAHC	0.163882	0.413313
TAF9	0.406259	0.413265
BCL2L13	0.413239	0.174088
FAM174A	0.413197	0.0918417
CNTN5	0.413104	0.0964536
KLHL31	0.413059	0.406949
DGCR14	0.190694	0.413028
KRCC1	0.412905	0.241327
IFNLR1	0.412672	0.273554
RCN3	0.11145	0.412625
C12orf23	0.4126	0.215136
SOX1	0.412507	0.130418
TMEM179B	0.177056	0.412465
ZC3H8	0.383681	0.412399
NAT9	0.222996	0.41232
TMEM86A	0.175989	0.412306
SP140L	0.412292	0.172228
CNDP2	0.412282	0.341826
KIAA1324	0.25003	0.412116
MOB3B	0.412029	0.220986
NKX2-2	0.41202	0.297248
HIST2H2AC	0.412011	0.386849
TGFBR3L	0.126739	0.412001
BFAR	0.411995	0.3491
OTUD6B	0.411943	0.141956
LYRM7	0.274444	0.411874
FOXJ1	0.257105	0.411774
YIPF1	0.280533	0.411575
CALML3	0.113025	0.411546
AL356356.1	0.0734024	0.41151
PAX7	0.411504	0.185203
C19orf81	0.0447006	0.411502
NCAPH	0.175084	0.41137
TICAM2	0.233469	0.411302
ISOC1	0.411252	0.175841
HSD17B14	0.231181	0.411229
TMEM53	0.31812	0.411217
TP53INP1	0.411217	0.310128
XXcos-LUCA11.5	0.062723	0.411207
SNTG1	0.411182	0.146493
SLC36A4	0.411135	0.120379
RP11-195F19.5	0.0811966	0.410943
FGF1	0.410924	0.219382
DCLK3	0.410877	0.107813
AC021860.1	0.252554	0.41075
ATOX1	0.410609	0.168492
DOC2A	0.13191	0.410584
TTF1	0.282303	0.410549
DCST2	0.139636	0.410168
LRIG2	0.410008	0.320389
CAND2	0.409876	0.245611
CYP2U1	0.386003	0.409866
EPHA8	0.187942	0.409799
CCDC71L	0.409763	0.343935
LCMT1	0.409725	0.236964
ATIC	0.409703	0.221113
ACSS3	0.409615	0.323118
KANK3	0.368499	0.409586
RNF152	0.409405	0.246722
FMN1	0.409332	0.101551
C17orf107	0.10623	0.40933
ZNF544	0.211976	0.409139
FANCE	0.235213	0.409033
IQGAP2	0.408911	0.341817
S100A4	0.154323	0.408893
HRSP12	0.329663	0.408754
THUMPD2	0.408566	0.109224
ITGAM	0.236062	0.408404
IL4I1	0.146922	0.408382
R3HDM4	0.227162	0.408265
RP11-429E11.3	0.0684914	0.408231
TMC8	0.261579	0.408211
C9orf169	0.158084	0.408141
C7orf73	0.408138	0.170961
NOA1	0.267588	0.408079
AP003774.4	0.0554751	0.407973
CTD-3148I10.9	0.122526	0.407823
VRK3	0.16698	0.407694
SPIDR	0.407691	0.295186
GLTSCR2	0.40765	0.379339
ARHGAP28	0.407567	0.0941126
TOMM5	0.407533	0.345596
GPR17	0.160694	0.4075
SGPP1	0.407232	0.380335
SETD6	0.233818	0.4072
EGF	0.387651	0.407178
FAM13A	0.407131	0.253258
ASPSCR1	0.312369	0.407124
COG8	0.245985	0.407092
HSCB	0.394085	0.4069
THY1	0.198868	0.406836
NDUFA11	0.18246	0.406817
TNFRSF4	0.0698181	0.406787
CLN8	0.406701	0.0468702
ZNF641	0.242174	0.406674
ATP6V1G1	0.40667	0.293639
CENPBD1	0.234762	0.406635
TBCE	0.406616	0.108807
CHPT1	0.406521	0.368459
PPIL1	0.376458	0.406291
ZFP30	0.176595	0.406126
GPR19	0.386485	0.405977
HS3ST5	0.405957	0.252261
CEP76	0.384529	0.405878
TMEM8A	0.125196	0.405865
ZNF860	0.316982	0.405808
NOB1	0.343382	0.405759
MYL3	0.204041	0.40575
TOR1B	0.261576	0.405641
F11R	0.29203	0.405634
OLFML2A	0.405615	0.146009
SH3YL1	0.405594	0.084061
RNASEH2C	0.0593576	0.405511
NARFL	0.108393	0.405375
ZNF224	0.136046	0.40527
BSCL2	0.155806	0.405269
ARL6IP6	0.405173	0.131829
MAP6	0.40516	0.295366
ATP5O	0.405097	0.374051
BRI3	0.105182	0.405027
TRIM35	0.32601	0.405024
IL10RA	0.404975	0.163763
RSPO1	0.159602	0.404847
GGN	0.110005	0.404841
KCNK10	0.373481	0.404789
CALML5	0.404785	0.187673
ZC3HAV1	0.404636	0.300198
CTD-3214H19.16	0.0607946	0.404536
B3GNT8	0.0657552	0.404453
KRT8	0.40436	0.354342
GPR157	0.404249	0.199687
GAA	0.404201	0.145668
MPPE1	0.40411	0.203783
LRMP	0.404019	0.329761
KRTAP2-2	0.113625	0.403745
NFU1	0.403688	0.238105
FAM188B	0.403544	0.127261
FUT10	0.403489	0.115274
TMEM175	0.403488	0.345076
RMND5B	0.327206	0.403483
PLEKHJ1	0.291631	0.403414
ATF6	0.403367	0.369962
GADD45A	0.366542	0.403247
CLMP	0.403187	0.173437
TPD52L2	0.403149	0.39269
LXN	0.403103	0.251243
ALOX12	0.142829	0.403073
PAAF1	0.403027	0.354773
CPVL	0.285591	0.403005
G0S2	0.149779	0.4029
PELO	0.402842	0.27221
SERTAD1	0.292008	0.402842
NAALADL1	0.0989049	0.402776
PPIB	0.244126	0.402686
RASSF4	0.149188	0.402686
METTL25	0.402411	0.131458
ASPRV1	0.240294	0.402322
ADM	0.402201	0.271085
MRPL27	0.402186	0.35525
FAXDC2	0.402157	0.349316
CEP70	0.402131	0.217214
FBXO10	0.402108	0.169839
XRCC4	0.401836	0.36584
ID3	0.401821	0.20831
USP2	0.333548	0.401805
WDR89	0.401759	0.237728
FAM47E-STBD1	0.166309	0.401733
SMPDL3A	0.401702	0.136948
C18orf63	0.401665	0.139554
SFXN2	0.182359	0.401412
RHOF	0.0891478	0.40128
POU4F3	0.401177	0.0947787
PRRG2	0.168934	0.401162
VSIG10	0.401089	0.255651
PTGER3	0.401017	0.148998
GCSH	0.400839	0.224441
ASTE1	0.400824	0.18927
PRRT4	0.164286	0.40079
UBOX5	0.397456	0.400747
LGALS4	0.257357	0.400721
ZNF835	0.123222	0.400682
SRP19	0.383175	0.400617
MOBP	0.264489	0.400583
PDCD2L	0.400562	0.252931
C16orf11	0.104309	0.400542
FOLR1	0.219763	0.400477
AP003733.1	0.0449056	0.400404
CLGN	0.196233	0.400385
KIAA1407	0.311064	0.400348
TPH1	0.400319	0.390804
COLCA2	0.373182	0.400305
FAM219B	0.229088	0.400301
C17orf96	0.182505	0.400213
CRCP	0.400155	0.367801
C19orf57	0.190354	0.400078
CEP85L	0.40006	0.371854
FOXQ1	0.400055	0.154659
GFOD2	0.185837	0.399923
POU2F3	0.294085	0.399916
RHNO1	0.399873	0.168892
MTRNR2L1	0.399847	0.100372
SERTM1	0.22936	0.399793
SPATA5	0.360167	0.399687
REEP5	0.39966	0.216108
ICAM2	0.194903	0.399658
ROGDI	0.133055	0.399646
C17orf62	0.157466	0.399453
TMEM167B	0.388529	0.399332
SCN11A	0.399308	0.294036
METTL21B	0.11909	0.399202
XAF1	0.111253	0.399171
PLG	0.318777	0.399107
S100B	0.399004	0.234777
FUT9	0.282092	0.398984
ASB8	0.19559	0.398923
ZNF197	0.343046	0.398878
ABHD3	0.398841	0.32735
P2RX5-TAX1BP3	0.398672	0.388977
UMODL1	0.0421285	0.398663
TMSB10	0.398658	0.312695
CRNN	0.144643	0.398613
LYAR	0.398607	0.197134
ZNF649	0.193553	0.398538
TIGD2	0.124004	0.398427
MFSD8	0.398367	0.360241
OIT3	0.140907	0.398242
THBS4	0.398167	0.215653
CASP6	0.269129	0.398148
PLEKHN1	0.0704673	0.398113
TRIM56	0.172505	0.398031
ZNF213	0.261158	0.398027
KLHL41	0.366741	0.397768
AMICA1	0.128067	0.397723
TTC12	0.397698	0.179815
CCDC51	0.109648	0.397656
P2RX3	0.110069	0.397578
RNASEK-C17orf49	0.0981797	0.397462
FGFBP1	0.39738	0.0760068
POLR2E	0.206549	0.397369
RRAGA	0.229871	0.397218
AOC3	0.218979	0.397152
TRAPPC3	0.396998	0.323412
HVCN1	0.396984	0.2872
CDADC1	0.396942	0.187918
C8orf76	0.396803	0.158547
DNPEP	0.25451	0.396758
ECHDC1	0.396757	0.145049
AOX1	0.396642	0.167512
C1orf123	0.174582	0.39639
MDM1	0.396373	0.200083
C17orf89	0.147529	0.396283
WDR4	0.396165	0.148918
ADHFE1	0.368793	0.396117
RASL10A	0.13667	0.396091
FRZB	0.395801	0.163426
MKI67IP	0.39578	0.194184
TAC1	0.39574	0.162584
TMEM222	0.191395	0.395615
ADAMTS17	0.395613	0.103661
PMEL	0.148141	0.395559
PLEKHA8	0.294209	0.395513
ALS2CR11	0.39548	0.386121
IL1RN	0.143901	0.395422
ZMYM6NB	0.204932	0.395322
HAUS8	0.138711	0.395307
BVES	0.395301	0.0812152
FRAT1	0.108907	0.395285
C17orf51	0.395242	0.186468
SPIRE2	0.395184	0.266529
DNAH5	0.395134	0.0976887
ZDHHC1	0.175733	0.395076
DOK5	0.376821	0.394801
CCDC104	0.39468	0.246773
HACL1	0.394671	0.257686
BLOC1S6	0.370456	0.394514
RP11-434D12.1	0.152569	0.394508
GTF2H3	0.394385	0.301307
SERPINB1	0.394338	0.106998
STX16-NPEPL1	0.255592	0.394282
RP11-296A16.1	0.162516	0.394281
SERPINF1	0.394249	0.268857
TFEC	0.394229	0.118118
G6PC	0.178657	0.39417
ANKLE1	0.0437614	0.393978
ZSWIM3	0.137667	0.393957
PSMD9	0.137576	0.393921
FANCG	0.121964	0.393828
EN1	0.393816	0.209049
HOXA1	0.393739	0.384487
IL6	0.393729	0.172462
ZBTB40	0.393615	0.310554
TDP2	0.393609	0.192141
CNTD2	0.0405634	0.393567
ANKS6	0.39356	0.248577
DPH3	0.393533	0.0980585
KCNQ1	0.393515	0.214921
RRP36	0.173035	0.393487
ZDHHC20	0.378157	0.393422
GYLTL1B	0.276907	0.393379
DPH1	0.349982	0.393369
CHRM5	0.151859	0.393352
ETFDH	0.393338	0.258018
TIGD3	0.0521131	0.393315
CDKL3	0.274309	0.393149
C14orf132	0.393146	0.233963
PHYKPL	0.310173	0.393045
PPP1R14C	0.392965	0.186393
COL28A1	0.39279	0.045415
DIS3L	0.382596	0.392729
CCDC30	0.255411	0.392673
NDUFA12	0.392341	0.0887704
TSHR	0.392327	0.0808259
ASAH1	0.392231	0.0561112
RTN4IP1	0.366914	0.392228
CENPN	0.392215	0.175369
ARL6IP5	0.392195	0.19498
RAB3D	0.102489	0.392133
ARG2	0.329481	0.392074
C3orf80	0.0890588	0.392038
FMOD	0.392017	0.207444
LACE1	0.344396	0.392014
CDKN3	0.26302	0.391956
TPH2	0.192773	0.391869
DPH5	0.391865	0.342412
AHRR	0.391854	0.119621
SLC4A1AP	0.391689	0.387239
ZNF551	0.161122	0.391686
SOAT1	0.391647	0.298649
GAL3ST4	0.0742662	0.391595
MAD2L1	0.391534	0.297467
LYPLAL1	0.391522	0.0398906
HSD17B13	0.15312	0.391475
NEUROG2	0.391441	0.161056
PMS1	0.391401	0.218818
FAM129A	0.391326	0.137919
EPHX4	0.237858	0.39132
ZNF585A	0.245995	0.391295
SOX14	0.391276	0.191709
FAM133B	0.391269	0.324863
NUCB2	0.391194	0.305776
RTL1	0.391152	0.208031
CD37	0.12625	0.390899
CBR4	0.390871	0.106133
SOWAHA	0.335153	0.390829
SUMO4	0.216417	0.390628
RIC8A	0.390601	0.32931
RNF217	0.390547	0.299804
CDHR2	0.146046	0.390419
AC027763.2	0.145221	0.390318
ZNF625	0.246245	0.390296
WDR66	0.30405	0.389883
PPFIBP2	0.389855	0.151828
SOX18	0.311729	0.389775
SDC4	0.265748	0.389624
ECH1	0.236279	0.389589
COX5B	0.389534	0.206237
FAM222B	0.352361	0.389469
GPRC5A	0.389444	0.106693
PLA2R1	0.389155	0.152131
NPHP4	0.137444	0.389029
SHC4	0.389007	0.368389
NUDT5	0.388934	0.281624
CHDH	0.344341	0.388883
TMEM50B	0.358883	0.388879
MED21	0.33798	0.388757
NUDCD1	0.388549	0.338948
TM6SF2	0.0843212	0.38849
LMAN2	0.309759	0.388322
PGPEP1	0.20015	0.388312
AFAP1	0.388272	0.0851748
DCAF16	0.388141	0.177994
PHF7	0.181253	0.388085
FAM89A	0.388063	0.253761
HEMK1	0.125093	0.388035
PLA2G4C	0.165549	0.387926
AQP4	0.387871	0.332666
TAT	0.228663	0.387869
EAF2	0.150757	0.387706
MYLK3	0.38767	0.135308
CHST9	0.387628	0.0763527
KIF22	0.213232	0.387549
IMPACT	0.387447	0.321317
YARS2	0.387443	0.227801
BATF2	0.162848	0.387396
DSN1	0.38733	0.32797
RP11-691N7.6	0.105299	0.387308
PYGB	0.337658	0.387301
RBM18	0.383921	0.387186
RASSF1	0.10538	0.387131
ZNF133	0.3871	0.276632
TSNARE1	0.387099	0.134111
MRPS5	0.369857	0.387076
DNHD1	0.25022	0.386978
KCNIP3	0.156954	0.386958
FIG4	0.378748	0.386919
HMGCL	0.254955	0.386864
LRTM2	0.386754	0.115254
S1PR5	0.204027	0.386746
EPO	0.0637261	0.386606
RAMP2	0.219708	0.386519
DCPS	0.386427	0.262518
ZNF784	0.247449	0.38636
VAMP3	0.386348	0.120245
SKOR1	0.179863	0.386331
GTF3C6	0.386317	0.276423
PNMA1	0.109161	0.386129
LHPP	0.386086	0.232276
BAG1	0.386079	0.252623
MMADHC	0.385982	0.12627
MASP1	0.385934	0.243927
CHAC1	0.147993	0.385915
AGTRAP	0.353295	0.385867
C1QTNF6	0.104456	0.385804
LRRC48	0.178995	0.38579
GPBP1L1	0.385753	0.15654
MIS12	0.357851	0.385725
KIAA0391	0.385648	0.160411
B3GNT9	0.0946887	0.385579
HOXA10	0.385552	0.261304
MAP2K3	0.223678	0.385487
SUOX	0.171402	0.385267
HOXB7	0.134094	0.385231
TNIP2	0.384962	0.315423
DHPS	0.199857	0.384927
KRT9	0.067035	0.384901
CHST10	0.286471	0.384891
TMEM109	0.130362	0.384884
IP6K3	0.225948	0.384778
PIGM	0.0983961	0.384633
CNGA1	0.384481	0.187392
PGLS	0.236524	0.384379
DONSON	0.34155	0.38418
DUSP2	0.11752	0.384174
ADAM28	0.384057	0.0761234
CCDC91	0.383897	0.279597
PRIM2	0.383808	0.137428
ZMYND15	0.195518	0.383778
MARCH8	0.313419	0.383654
ANKEF1	0.383549	0.167161
OLFML3	0.182252	0.383512
SYF2	0.308688	0.383385
CCDC134	0.236808	0.3833
CPQ	0.383185	0.299891
AC022498.1	0.383178	0.0804475
SPINT1	0.346151	0.383151
HAUS1	0.383121	0.369296
TMEM67	0.383106	0.372568
PDIA5	0.383105	0.302443
ACCS	0.319376	0.383023
BCAT2	0.256885	0.382902
TXNDC12	0.352284	0.382771
KCNF1	0.210568	0.382626
ORC1	0.287753	0.382493
VILL	0.313413	0.382467
RDH5	0.0796934	0.3823
PRG4	0.382292	0.296887
HYI	0.0937232	0.38228
RAB3IL1	0.155121	0.38223
EML2	0.159809	0.38214
GPR123	0.381991	0.279186
HAUS3	0.381918	0.0850558
HOXB9	0.169983	0.381917
IGF2	0.381905	0.277667
ORMDL1	0.381802	0.281436
TSEN2	0.381767	0.0610997
BPNT1	0.381723	0.273633
HHIPL1	0.317205	0.381626
ENPP3	0.364231	0.381588
ZFP91-CNTF	0.212649	0.381563
HMOX2	0.346327	0.381484
CUTC	0.381232	0.251885
TMPRSS13	0.252757	0.381232
KCNA3	0.255929	0.38119
VAX1	0.381087	0.286741
PCNXL4	0.381001	0.0933789
COQ5	0.38099	0.248713
CHMP1A	0.176463	0.380984
HDHD2	0.380944	0.181816
PRSS53	0.0932593	0.38067
SPG20	0.380657	0.250221
CALY	0.321165	0.380549
STXBP4	0.380356	0.231938
TWSG1	0.38034	0.0985078
SUPT20H	0.32127	0.380292
GCFC2	0.380044	0.19725
FBLN7	0.227927	0.379963
AKAP7	0.37991	0.356035
NEUROD1	0.379839	0.308031
S1PR2	0.176108	0.379738
C19orf44	0.255604	0.379738
GCC1	0.203491	0.379628
KIAA0753	0.304951	0.379577
RFK	0.379574	0.152594
CSPP1	0.379395	0.25146
MBTPS1	0.379364	0.0834664
GORAB	0.379324	0.14256
CCDC65	0.112048	0.379291
LGR6	0.317214	0.379201
HIST1H2AE	0.178884	0.379101
NCR3LG1	0.191151	0.379094
C1RL	0.185127	0.378954
DUSP14	0.331483	0.378943
ARHGAP24	0.378819	0.262452
DNAJC18	0.303595	0.378789
TMTC4	0.378649	0.271225
RGS11	0.145784	0.378633
ASB16	0.137547	0.378623
FOXRED1	0.189107	0.378526
MYOT	0.33084	0.378479
UBE2D4	0.272483	0.378354
SEC31B	0.195029	0.378335
TMEM192	0.378165	0.14757
CTC-487M23.8	0.378159	0.169865
ABHD10	0.378141	0.343978
FAM107B	0.378136	0.149559
VPS9D1	0.378101	0.263832
CROT	0.235321	0.378031
MED9	0.377893	0.371189
ZNF485	0.377887	0.31978
SYCE1	0.121954	0.377841
ZNF34	0.377812	0.322301
PIGX	0.288453	0.377808
KLHL21	0.151949	0.377737
MRPL38	0.166322	0.377709
RILP	0.114812	0.377683
MRPS28	0.377664	0.122196
ATP5G2	0.34249	0.377508
WBP4	0.377301	0.165776
MRPL32	0.377123	0.187057
POU2AF1	0.377096	0.213269
TTC19	0.377082	0.230572
PRR24	0.100553	0.377043
AKNA	0.355165	0.377002
PFKFB4	0.169202	0.376914
NUDT16L1	0.112897	0.376694
ADAMTS8	0.376686	0.139547
FAM109B	0.0816488	0.376683
B4GALNT1	0.117787	0.376641
SCFD2	0.376641	0.285674
CFI	0.285621	0.376576
CTB-129P6.11	0.156318	0.376366
GMPR	0.376187	0.178462
MLLT11	0.174685	0.37618
CD5	0.159822	0.376164
CD53	0.243793	0.376049
SCNM1	0.117161	0.375978
NRAP	0.206662	0.375973
OTX1	0.301303	0.375875
STK31	0.375589	0.31475
TNFAIP8L2	0.0765508	0.375443
C4orf47	0.263651	0.375423
PHTF1	0.184942	0.375387
COX15	0.267691	0.3752
PPAP2C	0.375087	0.121815
SCARA5	0.375048	0.150404
CTC1	0.155128	0.374881
ARMC9	0.374821	0.10269
GRPEL1	0.37481	0.230151
EVC	0.374761	0.0993197
C15orf52	0.218987	0.374702
FGD2	0.213708	0.374698
RNASET2	0.374555	0.282277
SRD5A3	0.374326	0.366357
ANKRD34C	0.184376	0.374272
TMEM41A	0.374252	0.355022
MUC1	0.300516	0.374245
PCSK9	0.0877612	0.374115
LAT	0.230793	0.374105
SH2D5	0.106028	0.374066
SPECC1L-ADORA2A	0.315891	0.374063
TMEM110-MUSTN1	0.0901694	0.37405
MBLAC1	0.0910727	0.373871
C16orf13	0.0641145	0.373832
MAD2L1BP	0.15287	0.373629
ERAP2	0.373586	0.103894
MRPL47	0.373525	0.27246
COMMD1	0.373457	0.236485
DEPDC1	0.373453	0.194355
NDUFA13	0.373428	0.259611
MTRNR2L5	0.373427	0.12027
RGS8	0.227614	0.373385
GPR133	0.373184	0.1045
NDUFA4L2	0.185432	0.373154
CCDC126	0.373076	0.236187
POC5	0.373052	0.350623
GNPDA1	0.0966613	0.373026
WDR62	0.242551	0.372979
PTTG1IP	0.372977	0.216731
GALC	0.372929	0.0649029
SLC35A5	0.372882	0.330173
C20orf196	0.372842	0.123407
C21orf33	0.105174	0.372773
CORO2A	0.323737	0.37271
SLCO5A1	0.340038	0.372703
FIS1	0.15658	0.372648
RERG	0.372587	0.104197
ALOX15B	0.0971412	0.372514
KRTCAP2	0.222007	0.372488
KIF17	0.156363	0.372432
EID2	0.182184	0.372314
ISLR	0.18935	0.372262
SLC6A2	0.29986	0.372258
FUT7	0.0480952	0.372213
ESRRB	0.179517	0.372181
JDP2	0.372159	0.362387
WRAP53	0.223707	0.372137
SIGLEC11	0.0777331	0.372094
AC019294.1	0.087214	0.37202
ERO1LB	0.272459	0.371996
SCO1	0.371965	0.237751
HEATR5A	0.371953	0.218881
AP5B1	0.0786216	0.37189
FXYD3	0.341037	0.371868
D2HGDH	0.290248	0.37173
CDKL1	0.275241	0.371679
PPAPDC1A	0.251927	0.37167
ICOSLG	0.37164	0.370343
CDC42EP2	0.118764	0.371588
IL10RB	0.232625	0.37156
ZNF672	0.314843	0.371556
C14orf28	0.371535	0.0863524
SEMA4F	0.254354	0.371523
PPP1R3C	0.371465	0.131651
APOBEC2	0.371363	0.143067
TYMP	0.157968	0.371287
CHMP4A	0.103151	0.371239
PARP3	0.0898412	0.37114
SPDYA	0.371075	0.356465
ZNF823	0.37105	0.302659
LAT2	0.193522	0.370953
RRP1	0.292963	0.370911
NDUFB8	0.362515	0.370873
CYB5B	0.370856	0.170366
KRR1	0.37084	0.111645
GPR37L1	0.137148	0.370816
SLC32A1	0.33888	0.370812
ALS2CL	0.202929	0.370719
ERCC8	0.370633	0.212619
PYROXD2	0.276509	0.370626
ANXA5	0.370622	0.0999484
TLE6	0.25887	0.370607
WFIKKN2	0.221967	0.370553
PPM1M	0.116175	0.370518
HAAO	0.370509	0.223365
RP11-123K3.4	0.127159	0.370445
HRK	0.129912	0.370433
EXO1	0.370377	0.0579369
TXLNB	0.370365	0.117604
WNT1	0.109623	0.370316
CAPS	0.128998	0.370288
FAM212A	0.113371	0.370211
C19orf80	0.094167	0.370176
PLEKHB1	0.227741	0.370164
ZNF585B	0.370146	0.319551
PPAPDC1B	0.288631	0.370121
MGST3	0.360948	0.370037
HOXD10	0.252187	0.370002
SRRM5	0.234851	0.369884
MSRB3	0.369859	0.130009
CDK3	0.272782	0.369796
B4GALT7	0.262026	0.369515
AMACR	0.369326	0.18923
TMC5	0.36929	0.149368
ZMAT4	0.369263	0.349772
FASTKD2	0.369246	0.359161
BOK	0.369139	0.235193
FAM216A	0.317024	0.368928
IMP3	0.123941	0.368907
ETHE1	0.222666	0.368883
ARHGAP15	0.368846	0.174685
ELL3	0.110766	0.368792
LRWD1	0.126575	0.368692
TTC21B	0.368628	0.240472
CASP4	0.368525	0.187247
TMEM144	0.368475	0.0880274
SNAPC3	0.368422	0.118133
DLX5	0.368281	0.210055
ARNTL2	0.368278	0.291427
KLHL6	0.368181	0.307503
CGA	0.267222	0.368141
LGALS1	0.192435	0.368101
ZNF283	0.160709	0.368032
SKA2	0.353865	0.368002
GNG7	0.367993	0.360366
TMEM220	0.367986	0.133087
CHST8	0.276944	0.367933
STK4	0.367741	0.298223
POLG2	0.367668	0.283638
GTF3C5	0.287765	0.367644
CAT	0.36763	0.263665
NAAA	0.253957	0.367617
IFT57	0.367538	0.177882
SLC26A11	0.287293	0.367226
ZUFSP	0.367202	0.320649
UBE3D	0.356471	0.367201
CCDC167	0.184697	0.367137
NDUFB4	0.367125	0.245738
EDEM2	0.336096	0.36703
BDH2	0.353427	0.366958
SGCA	0.185454	0.366957
HPSE2	0.366924	0.27883
ARPP21	0.36689	0.0614951
GLB1	0.366886	0.314837
CYP51A1	0.279921	0.366874
GXYLT2	0.366852	0.0887663
CNN2	0.258275	0.366843
MRPS36	0.36683	0.285767
KDELC2	0.366792	0.215722
RPL22L1	0.366765	0.116207
UBIAD1	0.328633	0.366756
ZNF573	0.366718	0.187663
MFHAS1	0.366714	0.0754015
HOXB1	0.14764	0.366657
CTNNBIP1	0.366601	0.344072
MICALL1	0.223529	0.366525
TSPAN1	0.198127	0.366464
CKAP2	0.366358	0.128278
TMEM234	0.07901	0.366296
SIRT5	0.366275	0.276693
GZMM	0.104634	0.366239
CENPH	0.294829	0.366017
DAGLB	0.366003	0.187442
GABRG1	0.365863	0.264568
B4GALT4	0.3658	0.359633
SLC25A18	0.194136	0.365786
PUS7L	0.365729	0.192653
CNN1	0.327361	0.365722
ANKAR	0.364236	0.365666
AL139147.1	0.245531	0.365604
CDK5RAP3	0.210154	0.365521
CCL28	0.365453	0.113778
PTPRJ	0.365362	0.278538
HDHD3	0.109935	0.365289
MSH4	0.365243	0.268314
RASD2	0.365137	0.260115
MFSD1	0.365115	0.0621266
TEFM	0.345025	0.365074
PASK	0.333518	0.364931
RSL1D1	0.364822	0.116586
DNAJC4	0.0503179	0.364784
GCSAM	0.364712	0.270722
SLC26A8	0.164901	0.364676
FIBIN	0.36449	0.128745
HIST1H2BD	0.120091	0.364342
ITGA7	0.265857	0.364312
TMPRSS5	0.205406	0.364293
MOCOS	0.364238	0.140558
STAC	0.364191	0.194338
CNKSR1	0.259636	0.364175
BPHL	0.364152	0.174161
BLZF1	0.363057	0.364145
ZFYVE27	0.215214	0.364108
SLC9A8	0.359519	0.364073
PPP2R3C	0.358207	0.364067
RCAN1	0.364032	0.205524
ST8SIA2	0.363813	0.336277
TEX40	0.0621359	0.363783
C6orf120	0.363727	0.0711459
HOXC4	0.132537	0.363702
COL25A1	0.314982	0.363689
IL1B	0.172218	0.363655
EVI2B	0.182911	0.36362
SGCD	0.363605	0.112596
ISOC2	0.217705	0.363535
MANBAL	0.363491	0.113412
TMEM91	0.164282	0.363434
VAMP8	0.199065	0.363412
NES	0.362369	0.363383
PKIG	0.363347	0.276794
SFI1	0.292361	0.363297
PHLDB3	0.291346	0.362992
INPP1	0.36293	0.277728
RAD51C	0.362903	0.208711
TATDN2	0.362847	0.286134
PIGH	0.362836	0.331336
LAMTOR4	0.0974942	0.362785
KANK4	0.362681	0.11766
SLX4IP	0.362574	0.115439
IER3IP1	0.362543	0.168176
CINP	0.362496	0.315551
ZNF235	0.176921	0.362403
RANBP17	0.362297	0.105627
CSF2RB	0.362266	0.317125
C16orf93	0.140162	0.362252
NUDT15	0.361924	0.128662
CSRP1	0.361889	0.343591
FLJ45079	0.114188	0.361802
KLK13	0.0798892	0.361746
GPR75-ASB3	0.361719	0.150881
ENGASE	0.206877	0.361689
NUF2	0.361631	0.25351
RPL39L	0.231536	0.361581
HIST1H2BK	0.127549	0.361517
PTGIS	0.361515	0.0481582
EFCAB4B	0.361358	0.267072
CASQ1	0.144811	0.361291
SLC25A40	0.25357	0.361247
SLC22A15	0.36123	0.360503
LIPH	0.361228	0.10605
ZNF317	0.36119	0.238573
APMAP	0.158792	0.361155
ZCCHC10	0.361153	0.232358
GTF2A2	0.361054	0.254478
BCLAF1	0.361052	0.100055
MINOS1-NBL1	0.112758	0.360973
CHST3	0.360934	0.199936
NOXRED1	0.197151	0.360918
B3GAT1	0.360911	0.354927
KIAA1467	0.299291	0.360876
TAMM41	0.360764	0.18193
INHBC	0.0710485	0.3607
GPR84	0.0438899	0.360628
FRK	0.36059	0.137623
SSTR2	0.360537	0.295264
CCDC3	0.360469	0.0817257
CTD-2192J16.22	0.0698926	0.360405
ENPP4	0.360182	0.328434
FAM179A	0.244197	0.360173
TMEM18	0.36014	0.0651882
PPA2	0.360131	0.22817
NDUFAF6	0.36013	0.263073
CNIH4	0.36003	0.198455
TRMT10C	0.359903	0.304935
DHRS7B	0.359892	0.114936
IFNG	0.162059	0.359884
SPATA2L	0.112222	0.359802
LRRC10B	0.102204	0.35977
ARVCF	0.20787	0.359449
FAM110B	0.331691	0.359438
MYLK2	0.33243	0.359424
CHID1	0.262603	0.359379
FANK1	0.359371	0.159197
RSPH4A	0.236582	0.359359
KCNG3	0.359247	0.28241
NANOS1	0.31085	0.359242
POLR1E	0.3592	0.185198
AAR2	0.289257	0.359191
SLC25A33	0.359146	0.335064
MAN2B2	0.224809	0.359128
PM20D2	0.358949	0.344259
TPO	0.35887	0.0347886
SNAP47	0.293702	0.358755
LZTR1	0.0891741	0.358704
FXYD5	0.151669	0.358694
MYO7B	0.158411	0.358658
APOA1	0.136032	0.358516
GCNT2	0.358482	0.0674545
ZNF337	0.358471	0.161536
PFDN5	0.157818	0.358415
LURAP1	0.13873	0.358371
OCIAD2	0.358217	0.167206
XDH	0.358172	0.0924228
METTL5	0.358081	0.346998
FSBP	0.115834	0.35802
ERAP1	0.357996	0.260854
TMEM72	0.357907	0.164303
TMEM14C	0.357783	0.108745
PCK1	0.35773	0.258674
SCD5	0.357636	0.247805
SLC16A3	0.262912	0.357608
BCL2A1	0.177754	0.357598
NMB	0.28661	0.357513
CEP89	0.357504	0.234659
LZTFL1	0.294078	0.357492
PALM2-AKAP2	0.357483	0.13985
METTL7B	0.0703105	0.357456
NT5C3B	0.0945596	0.357456
ASPA	0.168663	0.357398
KIAA0319	0.345731	0.357296
MTHFD1L	0.357205	0.21924
ITIH2	0.286061	0.357136
SRD5A1	0.357106	0.291987
RBM12B	0.331856	0.356983
DYNLT1	0.356951	0.104909
HOXD3	0.29434	0.356943
GCNT1	0.35691	0.262675
SMPD2	0.131493	0.356816
USB1	0.234073	0.35681
SLC25A16	0.267191	0.356806
LANCL1	0.356726	0.100363
PPT1	0.2313	0.35672
AC074212.3	0.0923459	0.356714
PPL	0.356552	0.179321
AGMAT	0.0818412	0.356456
DPEP2	0.148561	0.356437
RNH1	0.249965	0.356355
CHI3L1	0.203248	0.356328
RPL26L1	0.356259	0.240984
TBX19	0.347644	0.356221
KIAA1586	0.356219	0.10257
CD27	0.119006	0.356209
ZSCAN2	0.356117	0.0812713
CHAD	0.195725	0.355887
UNC13C	0.355866	0.240979
ASB1	0.355865	0.342442
SLC25A32	0.222226	0.35578
MZB1	0.113411	0.355774
GLIS1	0.275166	0.35565
HCRTR1	0.0899231	0.355629
ERMAP	0.355599	0.198113
MVB12A	0.189762	0.355485
AL358333.1	0.35546	0.157087
C14orf119	0.14464	0.355455
HIST1H3J	0.0760284	0.355405
ADPRHL1	0.355384	0.340304
ZNF781	0.140628	0.355315
CTD-2369P2.10	0.172884	0.35531
DUS4L	0.250935	0.355192
SGOL2	0.342386	0.355188
AKR1B1	0.355122	0.103076
HPD	0.13019	0.355083
TMEM230	0.354936	0.309956
AK7	0.354894	0.217204
NT5E	0.35485	0.274019
CTD-3138B18.4	0.152638	0.354785
IL20RA	0.354723	0.332581
ZNF169	0.354644	0.111869
SETDB2	0.343544	0.354624
GATA5	0.354545	0.183305
RP11-1035H13.3	0.354468	0.326429
CMPK2	0.354378	0.047212
BLVRB	0.111722	0.354288
SLC34A2	0.354281	0.108495
SLAMF7	0.148924	0.354186
ARHGAP19	0.354141	0.20075
ZNF300	0.15473	0.354101
WDSUB1	0.354092	0.208812
HGSNAT	0.354063	0.140107
NUDT9	0.354004	0.337648
FKRP	0.165403	0.353992
HOXD9	0.168084	0.35385
ANKFN1	0.353839	0.277766
ZNF837	0.210606	0.353764
IL23R	0.266405	0.353565
SRI	0.353487	0.0960914
RP11-407N17.3	0.353393	0.0873075
NUBPL	0.353355	0.278018
ZNF461	0.141225	0.352992
TMEM241	0.352984	0.311148
WDR86	0.082631	0.352941
NOSTRIN	0.352919	0.184705
INHA	0.148637	0.352914
ASCL5	0.065519	0.352886
LIX1L	0.352847	0.312407
C4orf33	0.287301	0.352792
MZT1	0.352782	0.135431
C7orf25	0.323361	0.352744
ZNF420	0.204893	0.352573
JAM3	0.352359	0.123966
FAM177A1	0.352301	0.101939
SP8	0.352267	0.234803
LTK	0.0702086	0.352143
FAM105A	0.352129	0.159844
HUS1	0.352104	0.151099
PCBD1	0.149162	0.352052
AGR2	0.352029	0.0752768
GPR161	0.34751	0.35195
URM1	0.345822	0.351887
HEBP1	0.351873	0.0905875
TMEM14A	0.215776	0.351846
KIAA1377	0.351824	0.222327
VIPR1	0.235925	0.351586
MSLN	0.050006	0.351552
KCNJ13	0.253616	0.351462
COL8A2	0.267793	0.35137
MBD4	0.351304	0.233973
ZNF322	0.172812	0.351264
AP003068.6	0.0807287	0.351254
CCDC77	0.351239	0.0646489
CYTH4	0.282039	0.35096
MEOX1	0.23964	0.350956
HEXB	0.342087	0.350951
DAPK2	0.350763	0.234138
CAPN12	0.0911784	0.35076
SKAP1	0.184532	0.350584
DDX60L	0.350579	0.165134
HERC5	0.350548	0.28861
DNAH7	0.350535	0.217356
AL357673.1	0.134923	0.350515
H1FX	0.228306	0.350467
COA4	0.277157	0.350401
GLDC	0.350394	0.0653508
TMEM44	0.350381	0.0982281
SOCS1	0.212859	0.350266
VAMP5	0.150449	0.35025
MRPL16	0.234059	0.350121
RABL5	0.350058	0.30124
SSPN	0.349993	0.228445
FLJ30594	0.349949	0.112161
FABP4	0.349873	0.239751
ALDOA	0.333644	0.349752
CLCN1	0.250238	0.349608
ZNF117	0.349523	0.185464
SCOC	0.203702	0.349512
NEK2	0.349507	0.255216
C19orf67	0.0930443	0.349461
RPH3AL	0.349447	0.0883619
TMEM206	0.236848	0.349385
TMEM258	0.115062	0.349358
SLC35G1	0.349121	0.116975
NDUFB9	0.349095	0.19979
SPAG17	0.238107	0.349016
ZNF627	0.348966	0.234978
GPATCH4	0.0960514	0.348959
OGFOD3	0.348932	0.188766
TMC7	0.348919	0.254206
RP11-287D1.3	0.144731	0.348872
PCNT	0.251682	0.348841
MRPL11	0.0664975	0.348827
FAM136A	0.283639	0.34878
ENO3	0.238026	0.34867
AC012215.1	0.348628	0.216326
MTBP	0.301055	0.348446
GNG5	0.348442	0.210732
LAMA1	0.348236	0.116323
EGFLAM	0.3482	0.278096
SLC25A35	0.190396	0.348158
PIGG	0.32222	0.348152
RP1-4G17.5	0.115376	0.348118
SST	0.347999	0.150843
LBX1	0.133331	0.347935
PXMP4	0.171627	0.34791
THAP10	0.215772	0.347889
RFWD3	0.347885	0.230257
ANAPC11	0.312147	0.347867
MYBPHL	0.112959	0.347853
AMN	0.154639	0.347852
PRIMPOL	0.347846	0.19295
SYNE3	0.347805	0.242404
HOXB5	0.329978	0.347794
LGI2	0.347757	0.223565
PDE6B	0.347731	0.28935
SPINT2	0.240866	0.347679
FOXI1	0.347667	0.122432
MCFD2	0.347666	0.194294
TPRX2P	0.0621586	0.347625
ZBTB32	0.0855792	0.347568
TXNDC5	0.347507	0.165433
OTP	0.347485	0.204319
GFRA2	0.347483	0.278632
BDKRB2	0.347327	0.210306
SHCBP1	0.347324	0.136269
PTGS1	0.319833	0.347145
PTPRN2	0.347142	0.227081
TIMMDC1	0.347127	0.233278
AIMP1	0.346986	0.296829
PSMG1	0.34696	0.201408
B9D1	0.346907	0.263912
RP11-41O4.1	0.346897	0.126743
DISC1	0.346878	0.208118
L3HYPDH	0.346803	0.182142
RPP40	0.346714	0.146343
HFM1	0.346634	0.25767
IGSF22	0.0609729	0.346542
CAB39L	0.346522	0.153312
CD276	0.3465	0.317194
UBAP1L	0.258894	0.346363
TMEM126A	0.346359	0.176961
FBXO7	0.346283	0.214114
GPR27	0.201969	0.346245
SAT2	0.0790448	0.346206
ISLR2	0.105433	0.346101
MTFR1	0.346071	0.238222
SPOCK3	0.346002	0.110346
APH1B	0.345979	0.131438
GNG8	0.0777176	0.345913
C5orf45	0.345906	0.217335
QPCTL	0.269793	0.345722
TMEM126B	0.345676	0.216625
TMEM229A	0.345671	0.178565
RAB27B	0.345634	0.141196
SYNDIG1	0.3456	0.259708
TMEM260	0.34551	0.101902
DHRS7	0.345474	0.103715
CLDN4	0.137849	0.345469
PID1	0.345409	0.0971532
UCN	0.180508	0.345371
CD3EAP	0.131966	0.34534
CFDP1	0.345287	0.147754
C5orf28	0.345236	0.165277
THAP9	0.34516	0.332513
VGLL2	0.34516	0.164076
DDX59	0.345116	0.173821
LSM3	0.345055	0.154748
NPFF	0.0665095	0.344899
AMHR2	0.137341	0.344744
CBFA2T3	0.226219	0.344738
ZNF195	0.344664	0.190692
RIC3	0.34463	0.131225
FAM96A	0.344585	0.281212
SIVA1	0.261619	0.344582
MAD1L1	0.344511	0.263411
C7orf63	0.344496	0.200124
KRTAP17-1	0.123681	0.344468
ARSB	0.344442	0.288774
SURF6	0.248098	0.344435
PPP1R14A	0.205774	0.344389
TMA7	0.287765	0.344336
ACD	0.156695	0.344335
RARRES1	0.344326	0.0920486
MERTK	0.344163	0.18631
NKAPL	0.066798	0.34402
SH3RF3	0.311207	0.34397
HOXB4	0.134699	0.343913
C14orf64	0.343862	0.0300706
SGK2	0.343701	0.258581
AC018470.1	0.0723556	0.343611
NINL	0.343575	0.0993026
ADSSL1	0.343573	0.242512
FICD	0.135144	0.343491
ITIH5	0.34349	0.0567686
IL4R	0.343454	0.184493
WDFY2	0.34337	0.323182
CTD-2278I10.6	0.0843315	0.343334
CCDC125	0.326441	0.343248
IFI35	0.207407	0.343228
COMMD10	0.343218	0.139226
TALDO1	0.343161	0.255242
TCTEX1D2	0.321261	0.343107
AC069368.3	0.0998956	0.342936
CCKBR	0.0832329	0.342929
RHPN1	0.153837	0.342842
SNX10	0.195901	0.342793
RAB40B	0.342766	0.250294
C10orf71	0.143076	0.342739
AKAP3	0.342614	0.109618
CEP95	0.283861	0.342609
NFATC2IP	0.220601	0.342548
MELK	0.342457	0.190265
PTGR1	0.342402	0.145641
SRL	0.342293	0.183938
TECRL	0.34229	0.0543916
AL020996.1	0.115743	0.342288
C8orf58	0.097851	0.342266
SCML4	0.34225	0.337793
CLCA2	0.342243	0.182561
MRRF	0.342236	0.192259
CHML	0.342139	0.0864418
POC1A	0.151476	0.342102
SRBD1	0.342042	0.0581628
PTRH1	0.0754863	0.341973
SEC22C	0.313494	0.341939
SLC27A3	0.0786695	0.341919
BOLL	0.150605	0.341753
LRP2BP	0.341712	0.189863
TTC4	0.267786	0.341652
CORO7	0.155119	0.341593
MROH2A	0.178374	0.341583
ERI2	0.341578	0.257653
CNTLN	0.341381	0.0797421
GBX2	0.341258	0.21893
ADPRM	0.341252	0.323851
ZNF320	0.341234	0.293941
MASP2	0.130641	0.341147
SH2D4A	0.341011	0.043987
STX2	0.340912	0.0749249
QRICH2	0.340904	0.243488
CRYBG3	0.340899	0.328373
SFT2D2	0.340801	0.214792
SYTL2	0.340682	0.0529903
TMEM54	0.202855	0.340656
LOH12CR1	0.321988	0.340644
APLNR	0.287285	0.340459
BEAN1	0.0741449	0.340456
NSG1	0.34041	0.200826
CTD-2410N18.5	0.103225	0.340317
KCTD8	0.340298	0.17257
HTR7	0.340288	0.280648
DCAF4L1	0.166734	0.34027
KCNK6	0.194683	0.340156
TSPAN15	0.318379	0.340114
RPA3	0.340108	0.0900795
CTC-554D6.1	0.340106	0.187371
AC005003.1	0.103853	0.340095
TMEM19	0.340088	0.304567
FAM210A	0.327115	0.340079
GPR179	0.102839	0.340064
ITGA10	0.34002	0.33995
FAM71E2	0.103482	0.339946
DRD3	0.226982	0.339809
RAD51D	0.229351	0.339804
CCDC73	0.339788	0.0872358
GLIS3	0.339721	0.0476497
SLC35D2	0.339649	0.129874
SELRC1	0.337711	0.339573
TLR2	0.295372	0.339565
ANKDD1A	0.182786	0.33944
TMEM237	0.339403	0.249234
AC132192.1	0.339336	0.16582
KBTBD3	0.316633	0.339333
ITGBL1	0.33932	0.163011
ANKRD39	0.185725	0.339233
PSMG4	0.339133	0.328931
SOST	0.210053	0.339111
ASPN	0.338915	0.154146
THAP6	0.180538	0.338915
AC006449.1	0.11918	0.33891
HS3ST1	0.33877	0.321861
LRRC20	0.178115	0.338764
MYO3A	0.338607	0.128602
TCF7	0.247582	0.338522
EFHC1	0.338485	0.313825
SERGEF	0.338402	0.155804
RP11-248J23.7	0.338318	0.13649
SMYD3	0.338209	0.122613
CCRN4L	0.338187	0.227362
AIMP2	0.338037	0.194385
TEC	0.337912	0.3101
MXRA7	0.337883	0.177974
IVD	0.151287	0.337826
SLC2A9	0.337784	0.0959761
PRSS50	0.148423	0.337689
EPN3	0.137986	0.337642
GPR180	0.337574	0.247662
GLIPR2	0.0986794	0.337536
STEAP1B	0.337536	0.198048
DCAF4	0.337524	0.273006
NDUFA7	0.29	0.337508
FAM173B	0.337505	0.049278
MLIP	0.337444	0.0726853
POP5	0.0952227	0.337354
ERVMER34-1	0.181873	0.337341
C14orf23	0.33721	0.0781817
RP11-886H22.1	0.183109	0.337174
CCL2	0.305934	0.337093
FANCI	0.33701	0.192337
XRRA1	0.216633	0.337001
DHH	0.130219	0.336953
CCDC84	0.24967	0.336933
PDK1	0.336828	0.301441
FAM114A1	0.33678	0.114571
ADRA2C	0.30271	0.336776
NELL1	0.336636	0.148245
COX7A1	0.135275	0.33658
DCXR	0.198781	0.336568
CCDC85A	0.33646	0.149901
PCP4	0.205192	0.336452
SLC25A17	0.336423	0.287377
CATSPERB	0.336404	0.328811
FREM3	0.336319	0.309417
MATN1	0.136953	0.336257
MINA	0.336194	0.17933
CREBZF	0.336158	0.186313
NDUFAF3	0.194525	0.336114
UBE2C	0.258799	0.336097
SLC7A9	0.166295	0.336039
GDE1	0.335974	0.28027
ZNF354A	0.239534	0.335958
TBX1	0.335952	0.188752
PEX13	0.33594	0.244465
ITGB3BP	0.236974	0.335886
AGPAT9	0.335845	0.32465
CTC-786C10.1	0.335807	0.214563
EXOSC6	0.158876	0.335751
VIMP	0.335747	0.0483663
RP11-676J12.7	0.335724	0.0750391
UFSP2	0.335668	0.274924
COX20	0.335595	0.194393
NUGGC	0.167097	0.33551
MED29	0.122542	0.335484
KISS1R	0.0836471	0.335477
CHKB	0.176412	0.335377
NOP10	0.335338	0.23934
ETNK2	0.150889	0.33522
C15orf40	0.334956	0.19871
ZNF775	0.21639	0.334839
ADCYAP1	0.334644	0.0961381
STON1	0.334527	0.0391661
HOGA1	0.079024	0.334466
C1orf74	0.195322	0.334425
CYB561D1	0.0671869	0.334209
PUS1	0.334181	0.155077
ZNF408	0.258006	0.334077
PDLIM1	0.333841	0.0777649
GNG11	0.333831	0.180702
DMRT1	0.33381	0.0437551
COPZ2	0.333784	0.215365
ANXA4	0.333722	0.327493
DPM3	0.109031	0.333673
RP11-248J23.6	0.181995	0.333474
NCF2	0.238636	0.333466
ZNF575	0.125508	0.333445
SLC26A2	0.333418	0.188921
CTD-3214H19.4	0.167427	0.333206
REN	0.075223	0.333202
GAL3ST3	0.068574	0.333175
AKR1A1	0.290159	0.333125
RSG1	0.0914101	0.333096
ODF1	0.333062	0.226945
ITGB6	0.332889	0.0834849
TBL2	0.191277	0.332762
SLC12A8	0.332487	0.193756
CAPNS2	0.332373	0.222513
PIGB	0.332349	0.237913
AC040160.1	0.0931755	0.332334
DDX25	0.136085	0.332231
HCLS1	0.331638	0.332197
APOC2	0.171202	0.332092
ZSWIM1	0.133791	0.331917
DNAJB13	0.0940939	0.331815
ZFAND4	0.331759	0.131027
NMNAT1	0.331654	0.313443
AP006621.5	0.127385	0.331631
TMCC3	0.331544	0.182021
AC011551.3	0.0886724	0.331514
CXCL12	0.331408	0.162962
IQCH	0.331391	0.327439
SIAE	0.331335	0.307361
MRPL48	0.317165	0.331306
FAIM3	0.33128	0.244122
TRPV1	0.331216	0.155481
GPX4	0.189583	0.331134
THEM5	0.0727109	0.331111
CCNA1	0.251561	0.331052
PPP1R35	0.122892	0.330979
RAB11FIP1	0.296508	0.330924
TMEM42	0.238972	0.330846
GPX1	0.132778	0.330783
TMEM136	0.330751	0.244395
ZNF518B	0.330616	0.0603931
RARRES3	0.151069	0.330504
CLN5	0.330436	0.0844697
FRRS1L	0.33037	0.298608
C1orf204	0.129417	0.330307
PIGF	0.330293	0.216618
ZNF441	0.282896	0.33023
THAP3	0.215726	0.330189
TRMT10A	0.157193	0.330167
FASTKD3	0.330155	0.0336973
GRPEL2	0.262687	0.330049
IL18RAP	0.152858	0.329969
ZNF831	0.329925	0.200006
TTC22	0.252338	0.329738
VHL	0.329728	0.161864
OPALIN	0.0861749	0.329607
ISPD	0.329598	0.138268
PAX9	0.327682	0.329589
TMCO3	0.329582	0.256191
AE000662.92	0.0301486	0.329544
KIAA1211	0.329543	0.271193
USMG5	0.32952	0.254008
MPHOSPH6	0.32947	0.0277645
P4HA2	0.329425	0.277129
CEP112	0.32915	0.134179
MUC15	0.329119	0.0621548
ZWINT	0.329083	0.0393891
PRSS23	0.329036	0.109692
PXMP2	0.328942	0.328733
ADC	0.316862	0.328858
RCBTB1	0.328812	0.203021
AC007040.11	0.0945933	0.328809
FCRLB	0.0434453	0.328786
THG1L	0.195239	0.328765
CDON	0.328752	0.214269
IL12RB2	0.302259	0.328605
PTGIR	0.122237	0.328552
CLEC3B	0.328496	0.19443
HOXC9	0.169694	0.328492
CCDC7	0.328464	0.143511
WDR17	0.328405	0.327875
NDUFA10	0.328397	0.181375
AK2	0.328268	0.301972
FAM19A2	0.328227	0.249268
CD84	0.0622471	0.328198
C11orf35	0.0477036	0.328159
FBP1	0.328109	0.265452
C19orf73	0.0519033	0.328057
PARM1	0.327948	0.190496
ACOX2	0.327863	0.244877
DYSF	0.327771	0.229015
SIKE1	0.327721	0.195391
TMPRSS6	0.0997444	0.327721
RTKN2	0.327539	0.0816993
CSGALNACT1	0.327535	0.0369467
TMX2-CTNND1	0.185318	0.327519
MUC2	0.318366	0.327491
NXPH3	0.128152	0.327479
ZNF697	0.327276	0.270266
STAR	0.300665	0.327239
SLC8B1	0.303159	0.326953
SLC7A2	0.326903	0.0948675
CENPL	0.326902	0.306781
CMSS1	0.326869	0.173116
STK32B	0.326668	0.10191
SPATA6	0.326645	0.0711584
EPCAM	0.326639	0.0838896
ANKRD31	0.326611	0.230107
PLEKHH2	0.326465	0.107964
PDPN	0.326461	0.0750355
RFX6	0.208925	0.326386
FAM173A	0.0712197	0.326291
DPY19L4	0.311572	0.326276
KBTBD8	0.326246	0.210104
METTL10	0.326199	0.118887
MRPS2	0.120282	0.326061
DKK3	0.325992	0.0373796
NGF	0.325964	0.229822
GAS2L3	0.325964	0.0902426
NDUFA5	0.32596	0.104501
TREH	0.143701	0.325903
UPP2	0.175278	0.325701
SV2C	0.325637	0.239326
B3GALTL	0.325626	0.162489
FAM101B	0.32561	0.0645068
TLL2	0.181343	0.325573
TRHR	0.325523	0.132057
NUDT14	0.325483	0.224732
MAN1B1	0.16274	0.32545
HOMEZ	0.139892	0.325396
RP11-637O19.3	0.325364	0.091342
WNT9B	0.208229	0.325187
ZNF692	0.212255	0.325182
SERINC4	0.232578	0.325158
SMAD6	0.325124	0.0823222
VIPR2	0.32512	0.0356562
MRPS15	0.247629	0.325118
PRPSAP1	0.299687	0.32511
ELTD1	0.325067	0.108562
FAM213A	0.324882	0.10714
MRPS24	0.310277	0.324755
SLCO2A1	0.324634	0.268228
ZNF212	0.197593	0.324615
CERS3	0.324507	0.191397
PARK2	0.324497	0.171282
TYROBP	0.136633	0.324482
ALDH1L2	0.324438	0.159312
RNF181	0.146105	0.324276
ABHD4	0.196624	0.324269
RFESD	0.0802495	0.324268
STK17B	0.324241	0.280814
SLC39A4	0.101396	0.324209
COX16	0.32416	0.131856
DNAJC30	0.0906083	0.324152
RP11-133K1.2	0.153401	0.324109
TMEM17	0.324028	0.1325
FAM180B	0.143374	0.323926
FAM174B	0.32391	0.0199268
SLC45A4	0.323901	0.110196
RP11-830F9.6	0.102832	0.323838
MSRB1	0.110392	0.323618
CBLN2	0.32353	0.212541
CA3	0.323467	0.258989
TTC27	0.32346	0.0496254
WDR73	0.323427	0.139282
DLEC1	0.323423	0.211039
BAIAP3	0.188354	0.323364
GSDMB	0.148086	0.323356
MPO	0.0765948	0.32335
POLRMT	0.302346	0.323276
CCDC114	0.133242	0.323203
PSMG2	0.323162	0.17132
ZNF32	0.210471	0.32316
NAT6	0.0941837	0.322989
MBOAT4	0.180664	0.322932
SHISA5	0.200067	0.322789
COL24A1	0.322757	0.175992
ZNF816	0.125199	0.3227
EHHADH	0.322473	0.310866
STK33	0.322365	0.182462
C10orf35	0.105058	0.322342
C8orf44	0.167613	0.32233
TRAF5	0.322297	0.248368
PHLDA3	0.322164	0.283329
LRRC28	0.322161	0.0937722
LRRC23	0.192522	0.322137
CXCL14	0.25551	0.322046
ZMPSTE24	0.321996	0.296829
SLC4A11	0.32198	0.314366
GRSF1	0.30874	0.321961
MYL9	0.321759	0.240879
DLX2	0.157187	0.321709
NKD2	0.321598	0.163056
CCDC181	0.299284	0.321535
ITPA	0.211959	0.321424
ATP5E	0.321408	0.107814
FAM207A	0.321403	0.224918
TBXA2R	0.127312	0.321398
HFE	0.0824239	0.32126
ZNF714	0.321151	0.116206
STK17A	0.321118	0.21245
MRPS26	0.118884	0.321091
FAH	0.321062	0.247865
VDR	0.31064	0.321017
SLC28A3	0.320955	0.119766
HADH	0.320864	0.250625
ODF3B	0.15344	0.320817
RP3-468K18.5	0.320743	0.0976533
DDX20	0.320688	0.311908
ZNF564	0.297576	0.320631
C2orf47	0.320553	0.313285
TMEM232	0.320528	0.111415
CCDC138	0.242963	0.320517
RP11-712L6.5	0.320286	0.183698
ZKSCAN8	0.269161	0.320185
GNAT1	0.0547486	0.32012
PNLDC1	0.208563	0.320115
FGGY	0.320081	0.101994
MIR3654	0.185018	0.320054
ZNF17	0.0976928	0.319969
KIF9	0.243919	0.319968
ZNF563	0.319932	0.219311
LOR	0.175747	0.319913
L2HGDH	0.279611	0.319829
C19orf55	0.105508	0.319578
KIF24	0.31948	0.263375
SFRP4	0.173901	0.319458
DARC	0.0812166	0.319447
CEACAM1	0.315814	0.319433
C4orf3	0.319376	0.110996
GMFG	0.145683	0.319366
NTAN1	0.251379	0.319337
C3orf18	0.126063	0.319309
MGAT2	0.160468	0.319306
SUSD1	0.319263	0.199026
C2orf49	0.319245	0.26293
ARV1	0.319244	0.184518
METTL1	0.147047	0.319212
CD96	0.319198	0.237894
C11orf49	0.31919	0.219506
ZNF626	0.319121	0.0587339
PROM1	0.319102	0.0483527
APBA3	0.135835	0.318938
GALNT12	0.318923	0.311443
FRMPD1	0.198338	0.318816
SYS1	0.184114	0.3187
SGOL1	0.318691	0.056792
UPF3A	0.318543	0.115817
AKR7A2	0.0854595	0.318517
DQX1	0.19111	0.318514
DFNA5	0.318495	0.062986
ELOVL3	0.123024	0.318354
TSR3	0.0914693	0.318198
SLC25A24	0.318198	0.214492
MRPL41	0.195134	0.318066
AMER2	0.148988	0.318057
C9orf91	0.318017	0.211352
MAP1LC3B2	0.097423	0.317962
HSD17B11	0.247341	0.31788
MTRF1	0.317858	0.0883153
ZNF70	0.112849	0.317638
CCNB1IP1	0.235412	0.317571
AARSD1	0.146741	0.317557
UBXN2A	0.317555	0.179911
KCTD21	0.164977	0.31752
XXYLT1	0.31746	0.277423
CDC42EP3	0.317456	0.265737
SIGLEC14	0.103085	0.317336
RBBP9	0.257273	0.31728
TNFRSF10B	0.317265	0.245909
FAM46B	0.317232	0.252114
NHEJ1	0.167418	0.317113
CELA1	0.0488993	0.317046
PRPS1L1	0.316876	0.0579073
AC096677.1	0.316846	0.193031
MARC2	0.316797	0.171703
HYAL3	0.0868687	0.316691
SDCBP2	0.267159	0.316649
PTER	0.31663	0.179912
IFI30	0.113281	0.316558
GFER	0.0749655	0.31651
DMRTC2	0.211895	0.316416
ITFG3	0.316243	0.102245
CLDN19	0.0795946	0.316185
COMMD3-BMI1	0.254674	0.316093
RP11-156E8.1	0.315984	0.0643602
EMP2	0.315964	0.0387653
ENTPD7	0.315922	0.281787
PTX3	0.31591	0.223132
GFI1	0.31589	0.315651
DMBT1	0.315871	0.294483
AC005779.2	0.0785475	0.315868
NRTN	0.0963457	0.315837
ITGA8	0.315653	0.117512
GPIHBP1	0.154515	0.31564
TXK	0.312034	0.315578
FLJ20373	0.239559	0.315546
DBI	0.110332	0.315484
AC024940.1	0.315466	0.173316
IFIT2	0.21479	0.315448
ZNF227	0.315438	0.297451
S100A14	0.247476	0.315227
PNLIP	0.315174	0.18565
NFE2L3	0.31505	0.0856567
DHCR7	0.190043	0.315015
POFUT2	0.314974	0.211688
LACTB2	0.31493	0.225851
COA5	0.130402	0.31486
CAMLG	0.314684	0.292904
IFT43	0.314531	0.151605
SPC25	0.168039	0.314508
ZNF112	0.246361	0.314485
PEF1	0.229587	0.314443
TTYH2	0.314404	0.232081
GGNBP1	0.081621	0.314393
RP11-644F5.10	0.0564509	0.314363
VAT1L	0.314223	0.266729
NUDT13	0.191434	0.314127
TC2N	0.314086	0.179557
IRAK4	0.279733	0.314085
NANOS3	0.0902689	0.313967
KIAA0040	0.313958	0.227533
RP1-309K20.6	0.142279	0.313933
FOXE1	0.313893	0.172511
BUB1	0.313872	0.277903
LPPR3	0.27383	0.313681
AC026703.1	0.313354	0.0379875
PKD1L1	0.232662	0.313284
GPR132	0.117315	0.313248
GPALPP1	0.313247	0.288508
CHRNA4	0.136251	0.313235
GOSR2	0.313135	0.265309
ZNF484	0.313068	0.167743
C16orf58	0.113981	0.31304
RP1-317E23.6	0.0833756	0.312932
KRBA2	0.0957919	0.312896
SNTG2	0.312891	0.0646791
MRPL18	0.312888	0.211678
C1orf122	0.132216	0.312818
DDX56	0.123968	0.312744
ZNF792	0.114692	0.312731
NPHS1	0.093208	0.312712
ZNF74	0.240746	0.312623
RXFP1	0.303225	0.312565
UBE2L6	0.133011	0.312548
KCTD18	0.312437	0.207193
ZCWPW2	0.312423	0.083663
CYYR1	0.312401	0.0440339
CCDC108	0.0999595	0.312333
HPGD	0.31228	0.08013
COLEC10	0.312236	0.17103
TCP11L2	0.312209	0.154195
ZNF175	0.225669	0.312144
GGCT	0.312127	0.190371
AC004381.6	0.269837	0.31208
TCHP	0.138389	0.312079
VIL1	0.133826	0.312079
INSC	0.31207	0.0512877
RHOT2	0.11744	0.312007
PRMT6	0.311975	0.217775
MTRNR2L9	0.311932	0.0951212
THEMIS2	0.15649	0.311926
IBA57	0.193378	0.311901
PLGRKT	0.311866	0.0631229
CDC42EP1	0.199962	0.311862
PRX	0.218002	0.31182
MAVS	0.311767	0.247409
CD247	0.191415	0.311661
FAM64A	0.0593863	0.311647
B3GALT1	0.308062	0.31136
PTGFR	0.311326	0.283328
SERINC2	0.210431	0.311282
CMBL	0.31125	0.135753
GANC	0.273309	0.311242
NSUN7	0.31106	0.1276
PLEKHG6	0.310822	0.231107
MOCS1	0.310804	0.0953989
MRPL46	0.310789	0.123409
KLHL26	0.28727	0.310711
FLVCR2	0.310657	0.229385
SPRYD7	0.310631	0.169987
ELP6	0.221825	0.31058
MFSD3	0.100559	0.310543
PTS	0.310443	0.26745
C12orf79	0.195724	0.310432
XRCC2	0.310349	0.0321267
MRPL19	0.310189	0.241734
LAD1	0.310046	0.171702
WIBG	0.284231	0.310034
RFXAP	0.310006	0.191716
CTC-534A2.2	0.189955	0.30999
CTB-102L5.4	0.309852	0.211061
MRFAP1L1	0.309838	0.0599179
TRPM2	0.19954	0.309551
SPRR2A	0.21119	0.309487
EXOSC1	0.206667	0.309418
RNLS	0.198732	0.309412
ANKRD27	0.309293	0.265928
TXNRD3	0.309275	0.248061
TMEM119	0.309245	0.225228
PRR15L	0.309223	0.227675
GPR37	0.309145	0.162495
CCDC102B	0.309098	0.025673
CDR2	0.309005	0.245647
SLC41A3	0.309	0.18757
KLHL23	0.250069	0.308945
ARHGAP9	0.123509	0.308905
EFCAB8	0.173745	0.308818
AL354993.1	0.308768	0.252926
CDC25C	0.236071	0.308717
TMED5	0.211804	0.308694
GAL3ST1	0.30636	0.308691
KIAA1024	0.224871	0.308683
CPNE3	0.308623	0.132124
FMO1	0.308592	0.262881
OSER1	0.308451	0.244693
GPR149	0.308419	0.0832159
RFTN2	0.30814	0.193935
CDCA4	0.25806	0.3081
SMCR8	0.2022	0.308037
TGS1	0.30786	0.109973
BCAT1	0.307772	0.118822
HCST	0.0701252	0.307731
PTPN7	0.14967	0.307522
CKMT2	0.271689	0.307521
GSDMC	0.307518	0.0694037
FBXL12	0.269498	0.307514
AL627171.2	0.130936	0.307507
SMAGP	0.307486	0.291955
FTL	0.307479	0.299981
AC007390.5	0.300335	0.307406
C1orf109	0.177935	0.307394
TMEM231	0.307378	0.204395
SLC5A2	0.0693139	0.307363
NKIRAS1	0.307358	0.19364
AC002985.3	0.0756537	0.307338
ARL13B	0.307241	0.210835
FCN3	0.10025	0.307197
KIAA0825	0.183036	0.307029
C19orf38	0.223759	0.307008
C19orf59	0.0487982	0.306971
COMTD1	0.0809637	0.306904
OVCH1-AS1	0.306809	0.126606
ZDHHC23	0.163191	0.306753
TUBA8	0.214973	0.3067
ZNF786	0.30668	0.095845
MTAP	0.306557	0.138517
HIST2H2AB	0.286962	0.306549
ZNF234	0.146901	0.306489
MTRNR2L4	0.215721	0.306474
SLC2A14	0.163697	0.306399
CECR1	0.306382	0.224159
FMO2	0.306373	0.145268
NUBP2	0.0861672	0.306356
POMC	0.291348	0.306343
MGMT	0.306263	0.0237215
SLC46A3	0.306249	0.177136
CYP2S1	0.271624	0.306224
DHODH	0.285663	0.306198
C17orf59	0.11156	0.306197
DYNLRB1	0.258656	0.306121
ARHGAP40	0.250791	0.306121
RP11-5A19.5	0.0562546	0.305998
PMAIP1	0.305944	0.0473653
ASB5	0.305898	0.0338396
PCOLCE2	0.305892	0.213933
STAP1	0.305857	0.136494
NABP1	0.305808	0.11687
CARD16	0.305629	0.133738
COMMD3	0.305597	0.226132
ZNF558	0.168596	0.305585
CHMP2A	0.164689	0.305537
CCR1	0.197506	0.305466
OSM	0.213133	0.305331
RASL12	0.305325	0.220773
NPY1R	0.26939	0.305282
MED16	0.293084	0.305159
TMPPE	0.117264	0.305144
C12orf52	0.294117	0.305138
HIPK4	0.123028	0.305138
MCEE	0.252399	0.305121
ECM2	0.305111	0.254584
C1orf159	0.11514	0.304881
ZNF354B	0.304871	0.279904
HS1BP3	0.304859	0.100856
PQLC3	0.304823	0.156834
MTFMT	0.304818	0.190761
MOV10L1	0.205427	0.304802
RPS6KL1	0.273893	0.304753
MDS2	0.0674556	0.304704
NDUFA2	0.214382	0.304631
PRUNE2	0.304619	0.19168
ARHGDIB	0.304537	0.174617
SDAD1	0.261913	0.304411
BAD	0.181105	0.304374
GSTM4	0.0774853	0.304347
ADRA2A	0.207081	0.304323
ARL6	0.140155	0.304259
C10orf99	0.304255	0.0824358
NUDT18	0.120516	0.304031
NDUFAF5	0.303945	0.137838
RP11-508N12.4	0.303851	0.0818945
CYP2R1	0.303796	0.0561298
ALDH2	0.303731	0.210434
UQCC1	0.303569	0.204226
S100P	0.154536	0.303514
CLYBL	0.30349	0.192929
COPRS	0.303418	0.244949
TMEM177	0.0858774	0.303385
ZNF584	0.200002	0.30337
CTNS	0.303275	0.145327
NPM2	0.303155	0.236794
ZSCAN12	0.303154	0.280555
BLVRA	0.303109	0.179453
EXOC3L4	0.142949	0.303097
PKHD1	0.303003	0.131715
AQP5	0.161472	0.302883
GTSF1	0.117783	0.302842
FABP7	0.168909	0.302715
TMEM200C	0.302675	0.0966291
PSMB4	0.302666	0.238427
DDC8	0.302629	0.17737
SYPL2	0.0906436	0.302624
SERPINB8	0.302575	0.124551
ZP2	0.0935157	0.302546
DAP	0.302451	0.0728231
DCTPP1	0.254036	0.302411
RASSF3	0.302379	0.0917743
IQCA1	0.302278	0.234397
LGALS8	0.30218	0.115386
CLDN16	0.302075	0.0867248
CAV2	0.302038	0.113157
WDR53	0.255683	0.301824
RP11-180C1.1	0.301654	0.0141906
BTD	0.301572	0.0553071
RP11-162A12.2	0.301503	0.170532
PVR	0.235616	0.30148
ACTR5	0.301439	0.264393
NTPCR	0.301327	0.165238
ZSWIM7	0.301283	0.230726
C17orf99	0.220903	0.301256
DIEXF	0.301248	0.265853
MRPS18C	0.301182	0.284208
CCL15	0.05054	0.301124
MICALL2	0.301019	0.255738
CCDC169-SOHLH2	0.20237	0.300972
MFSD12	0.216388	0.300955
C9orf64	0.300883	0.198756
FAM228B	0.199874	0.300858
BANK1	0.300854	0.152359
CNTN6	0.300713	0.0359223
ZNF438	0.300693	0.0662093
ATG9B	0.0500528	0.300647
SMIM5	0.16916	0.300604
FAM110D	0.131802	0.30052
SLC16A7	0.300428	0.12979
TTLL13	0.0586348	0.300416
PDCD1	0.244534	0.30039
YBX3	0.300372	0.195189
TMEM43	0.241828	0.300271
MX1	0.300231	0.186381
SHPK	0.300183	0.0869809
PPAN	0.121794	0.300182
RBBP8NL	0.300167	0.283957
PQLC1	0.300163	0.170556
MUL1	0.300141	0.210583
SNX11	0.224082	0.300116
TMEM80	0.142693	0.3001
HIST1H3F	0.08906	0.300081
HGD	0.179907	0.300037
PIGV	0.16977	0.300023
TMED3	0.300005	0.25294
FBXO47	0.0992853	0.299861
ZNF254	0.299744	0.031422
NIPSNAP3A	0.299701	0.101907
ZNF552	0.208633	0.299625
IQCB1	0.299419	0.238225
TBC1D17	0.0897934	0.299309
LMAN2L	0.227971	0.299289
COX8A	0.105078	0.299147
C9orf89	0.131249	0.29903
CASP9	0.195219	0.298976
PUS3	0.298973	0.273208
TNNT3	0.298842	0.220646
HPSE	0.174537	0.298823
IL2	0.234634	0.298768
DNASE1L2	0.126392	0.298478
COX7A2	0.298476	0.10711
AP1M2	0.289585	0.298321
MTRR	0.298319	0.0307455
NME5	0.157534	0.298286
CYP27A1	0.220802	0.298227
HYKK	0.174188	0.298188
HOXC8	0.135771	0.298175
RP11-12J10.3	0.278756	0.298066
CYP20A1	0.298041	0.150183
ST8SIA6	0.298028	0.0506533
AC037459.4	0.090112	0.297883
ABHD15	0.210238	0.297845
SYT16	0.29782	0.14406
ZNF134	0.194082	0.29769
BLOC1S5	0.297632	0.102118
FLJ00104	0.170149	0.297619
SLC22A31	0.0575165	0.297449
ZNF843	0.0852853	0.297438
FBXO6	0.164943	0.297401
CYSTM1	0.238592	0.297329
C6ORF50	0.297327	0.105247
GBGT1	0.2279	0.297295
RBM23	0.171465	0.297287
NQO1	0.280035	0.297268
TRMU	0.228718	0.297243
MRPS10	0.297223	0.273731
ARMC10	0.297208	0.215461
PDZD7	0.168666	0.297155
ACSM3	0.169202	0.29699
TSPAN4	0.111101	0.296961
FDCSP	0.296943	0.157459
FNDC7	0.0497462	0.296943
EVC2	0.296922	0.052442
NAPEPLD	0.274774	0.296405
ZNF277	0.296333	0.214642
ALKBH3	0.296258	0.138918
ISCA2	0.0826158	0.296176
CTC-398G3.6	0.12208	0.29617
CD180	0.296167	0.0894838
IL15RA	0.296123	0.111992
FAM198B	0.296062	0.0920204
RAB23	0.296033	0.144577
APPL2	0.295991	0.0693967
FAM189A2	0.295989	0.183654
TMBIM4	0.295954	0.0590421
PPP1R3D	0.273513	0.29588
ABT1	0.196877	0.295854
NEFH	0.265988	0.295803
C10orf10	0.272167	0.295799
PNMA2	0.290477	0.295689
CASC1	0.295647	0.196895
C20orf187	0.295471	0.051788
ALG2	0.295372	0.187981
THUMPD3	0.295112	0.0968096
GSDMA	0.0988992	0.295084
COQ2	0.295005	0.219213
PIF1	0.198682	0.294973
C11orf82	0.294836	0.109552
FAM175A	0.294787	0.255121
U2AF1L4	0.143151	0.294738
GPATCH3	0.161736	0.294591
GLOD4	0.294519	0.169581
ZNF471	0.15652	0.294391
STARD4	0.214337	0.29431
DYRK3	0.294264	0.213272
NEURL2	0.0817799	0.294261
ZKSCAN7	0.29424	0.274683
MTFR2	0.294229	0.130759
CTF1	0.131359	0.294224
C12orf10	0.122671	0.294168
NDUFB10	0.116069	0.294156
RNASEK	0.120208	0.294087
ADH5	0.290073	0.294055
PSMF1	0.294027	0.165342
RRP8	0.293947	0.181352
AC109829.1	0.130432	0.293771
NDUFS5	0.293738	0.177428
COA6	0.293714	0.224004
NEXN	0.29368	0.205562
COL6A6	0.293676	0.125718
PTCD1	0.117834	0.293673
BIN2	0.177706	0.293654
GPR176	0.184219	0.293611
ADAP2	0.291837	0.293541
RGS5	0.29351	0.143447
XRCC3	0.196802	0.293505
SYNC	0.198974	0.293365
NPNT	0.293258	0.158379
PCDHGB4	0.259172	0.293175
BET1	0.293057	0.134661
PKIB	0.293022	0.21478
MCAT	0.292971	0.275199
SFTPB	0.19804	0.292942
TNFSF15	0.292934	0.139605
ELAC2	0.292923	0.257824
HINT3	0.292882	0.158565
MYADM	0.148572	0.292868
MSRB2	0.234478	0.292774
PTPRH	0.175518	0.292757
COX17	0.292752	0.226996
BIRC5	0.253093	0.292745
ZKSCAN4	0.124628	0.292745
HIST1H3C	0.0491661	0.292682
S100A3	0.103831	0.292422
ALMS1	0.192008	0.292413
VEPH1	0.292398	0.156384
KIAA1161	0.157132	0.292389
ARFGAP3	0.292371	0.261593
DNAJC24	0.292344	0.222717
C19orf69	0.0681181	0.292091
ARSJ	0.292066	0.213657
AP001816.1	0.146198	0.292022
SLC38A6	0.292012	0.183052
SEC14L6	0.135963	0.29194
WISP1	0.291931	0.20976
ALPK2	0.291913	0.126248
MTMR7	0.29188	0.149062
POP4	0.29176	0.106016
BSPH1	0.0892296	0.291692
FFAR1	0.0640599	0.291684
SLC4A9	0.0418759	0.291593
RPUSD4	0.291549	0.188918
MFNG	0.220143	0.291546
TXN2	0.291379	0.276086
C17orf53	0.118275	0.291265
MRPS25	0.29125	0.253267
ASRGL1	0.151039	0.291233
SLC37A3	0.291158	0.126231
IFI16	0.290992	0.138214
NPHP1	0.290943	0.172078
TIMM10B	0.290849	0.143807
SCIN	0.290817	0.0277294
WDYHV1	0.290814	0.227572
CCDC135	0.122317	0.290743
FAM221A	0.290663	0.126492
CRP	0.0696851	0.290583
TSTD2	0.290545	0.236467
RNF113B	0.290509	0.074823
C9orf16	0.0673604	0.290442
EXOG	0.290432	0.151834
ERICH1	0.290274	0.0169685
HSDL1	0.290223	0.163031
TNFSF4	0.290185	0.193605
CDKN2AIPNL	0.28995	0.176933
LRIF1	0.289909	0.24816
PTGR2	0.289871	0.249821
ENTPD8	0.131287	0.28987
C5AR2	0.0818699	0.289643
FBXO4	0.289641	0.193209
BTN3A1	0.184749	0.289634
MREG	0.289565	0.257677
POPDC3	0.289541	0.122286
FAM200A	0.104168	0.289476
EMP3	0.10227	0.289475
LRRC42	0.251869	0.289326
MRPS7	0.166559	0.289322
AANAT	0.0794917	0.289304
SLC26A7	0.289275	0.210413
TMEM51	0.271386	0.289238
SECTM1	0.178897	0.289225
AMDHD1	0.188011	0.289221
CDH16	0.0773888	0.289077
ZNF184	0.260569	0.289061
RGL3	0.11016	0.288983
ATP8B4	0.288961	0.261466
DHRS11	0.281141	0.288928
KCNJ11	0.162861	0.288843
WNT2	0.288787	0.248094
CATSPER1	0.0411276	0.288563
PCP4L1	0.151939	0.288548
NANS	0.278961	0.288427
FAM43B	0.120483	0.288389
PRSS16	0.134445	0.288367
PGLYRP2	0.0557717	0.288343
DUSP11	0.268662	0.288269
TACR2	0.131012	0.288241
B3GNT3	0.288237	0.263466
CTSB	0.288182	0.134028
HTR1E	0.181046	0.288024
NARS2	0.288018	0.088876
PLEK2	0.248079	0.287952
TICRR	0.287887	0.181065
EEF1E1-BLOC1S5	0.287824	0.0727881
CHRNA7	0.257004	0.287807
CCDC86	0.101845	0.287788
NME6	0.126862	0.287779
ZKSCAN2	0.255873	0.287773
MVD	0.111084	0.287765
FMO4	0.287762	0.237688
NKX3-2	0.287636	0.034171
C1orf229	0.0814226	0.287609
TLR6	0.234077	0.287569
IQCJ	0.287541	0.142983
SLC5A7	0.287442	0.270482
EFCAB12	0.103097	0.287436
PAFAH2	0.246734	0.287431
PPEF2	0.13078	0.287333
IL1RL2	0.234117	0.287294
EFCAB10	0.206062	0.28726
TAPBPL	0.174494	0.287248
SNUPN	0.246478	0.287145
DDX47	0.287131	0.135317
EGFL7	0.100388	0.287112
NHLRC3	0.287103	0.263049
PDIA2	0.0664335	0.287032
AL049840.1	0.219311	0.287014
EMILIN3	0.286976	0.132479
DMRTB1	0.286898	0.216019
HIST1H3H	0.114214	0.286746
EFCAB3	0.286541	0.243248
PANX1	0.286505	0.146954
NDUFAF2	0.286441	0.108079
SPINK7	0.28644	0.101146
HTR4	0.286248	0.123354
MYPN	0.28608	0.212618
CCDC154	0.101134	0.286077
PLCZ1	0.286004	0.116849
C19orf24	0.0703558	0.285989
SPPL2C	0.10766	0.28596
KCNJ5	0.195114	0.285882
RNF175	0.0506458	0.285798
C12orf43	0.170437	0.285662
TCERG1L	0.285633	0.0970133
MORN1	0.186242	0.285602
C16orf45	0.28556	0.0996259
AC004017.1	0.143292	0.285538
C11orf74	0.285413	0.0953291
MEI1	0.140324	0.285376
C3orf72	0.10529	0.285169
CYP19A1	0.269407	0.285163
UTP14C	0.285086	0.279389
KRTAP2-3	0.0912081	0.28505
PAMR1	0.285018	0.139381
ARMC4	0.284941	0.134233
PCDHGA12	0.276849	0.28491
KRT19	0.226856	0.284901
NLRX1	0.130872	0.284884
TM4SF5	0.0601197	0.28486
PCTP	0.284801	0.103989
PRPH2	0.133193	0.284781
SNAPC2	0.129749	0.284732
IPP	0.284689	0.284622
RAD54L	0.133359	0.284565
CIDEC	0.284477	0.137222
FKBP11	0.0882873	0.284458
GPX7	0.202684	0.284362
HMOX1	0.284334	0.243625
SHISA2	0.284244	0.0781911
TAF11	0.240998	0.28377
DTX3L	0.228112	0.283756
HIST1H2BN	0.147984	0.283694
SFTA3	0.283688	0.140409
FBXO48	0.0590512	0.283678
PREPL	0.283651	0.0877196
TRIM7	0.277423	0.283553
APTX	0.283505	0.121907
APOL6	0.283493	0.122264
NUDT12	0.283478	0.0450346
SPDYC	0.0494489	0.283321
ALDH3A1	0.153732	0.283305
IQGAP3	0.153316	0.283276
COMMD7	0.283248	0.271925
AC117834.1	0.17861	0.283239
IBA57-AS1	0.0825876	0.28322
IGFBP7	0.283192	0.186421
ENDOD1	0.283122	0.0818113
SEPT10	0.283117	0.0805787
SP5	0.135935	0.283114
C6orf163	0.114916	0.283081
RP11-894J14.5	0.103298	0.283042
SLC24A4	0.223869	0.283006
NME2	0.112847	0.282902
IQCE	0.282808	0.124684
ZNF174	0.0817973	0.282792
IVL	0.205514	0.28268
HIST4H4	0.282629	0.0715342
ST6GALNAC2	0.282526	0.0862543
ARMC12	0.0827644	0.282488
AAMDC	0.282487	0.215458
SP7	0.162343	0.282442
C2orf82	0.245279	0.282415
PLA2G3	0.106593	0.282353
TRDMT1	0.282294	0.117595
LRRCC1	0.211602	0.28228
MAEL	0.101678	0.282226
EN2	0.282202	0.250084
DFFA	0.2042	0.282162
ANGPTL4	0.282158	0.187577
PLAC8	0.186544	0.282104
CPXM2	0.282083	0.0880149
CCNI2	0.136932	0.281862
NANP	0.281798	0.13597
BIN3	0.217274	0.281734
CTD-2105E13.6	0.0444286	0.281733
TRIM54	0.0619478	0.281675
LRRC17	0.281662	0.199522
ZNF571	0.104406	0.281629
BSPRY	0.281544	0.13192
CHRDL2	0.176059	0.281478
MND1	0.281444	0.219191
TMEM217	0.0866315	0.28142
RP11-761B3.1	0.281368	0.170078
RIPK3	0.0970774	0.281349
NMNAT3	0.281171	0.149445
ZNF688	0.0983973	0.281087
BCAS4	0.281077	0.205058
KRT7	0.280924	0.160793
TRAPPC4	0.224384	0.280771
TP53I3	0.280763	0.236488
PRELID2	0.280752	0.107987
SLC9C1	0.190944	0.280727
TPRG1	0.280574	0.0415468
CDCA2	0.280561	0.0832119
CHRNB4	0.0874085	0.280547
SRCRB4D	0.199008	0.280543
CCDC42B	0.167559	0.280517
TCTN1	0.280507	0.171341
ATRAID	0.280386	0.240253
CBLN4	0.197811	0.280347
MFAP3	0.280346	0.186473
C5AR1	0.184445	0.280297
DDO	0.0917934	0.280291
GPR110	0.280272	0.0660569
ADCY10	0.139155	0.280136
SLC35E3	0.280069	0.180328
KRTAP29-1	0.027555	0.280052
MTMR9	0.280004	0.149591
AC129492.6	0.083299	0.279944
CRYZ	0.208797	0.279919
KIF7	0.279885	0.193404
WNT11	0.279839	0.274559
IL17REL	0.103722	0.279823
RBM44	0.279769	0.159564
ZNF595	0.141248	0.279655
SELL	0.258444	0.279643
KRTAP2-1	0.0670426	0.279581
NPPA	0.229749	0.279558
CD38	0.279548	0.112988
TXNDC17	0.279526	0.269441
PCDHGB2	0.218869	0.27949
LRRC25	0.179289	0.279353
METTL6	0.22081	0.279274
LTC4S	0.0307929	0.279105
CHURC1	0.279095	0.122245
CDH26	0.278964	0.18876
PARVB	0.278951	0.183045
PTCD3	0.160085	0.278841
DNAJC21	0.278708	0.217667
ZNF708	0.278632	0.0621147
FUT4	0.161635	0.278579
RAPSN	0.173052	0.278542
SLC17A2	0.0869168	0.278533
AP000350.4	0.188076	0.278526
FAM178B	0.118184	0.278525
TAC3	0.0717525	0.278514
WNT7A	0.278365	0.238331
IFNAR1	0.278348	0.15756
EEF2K	0.278341	0.231599
TEPP	0.109177	0.278333
FASLG	0.243243	0.2783
DIO1	0.192474	0.278295
IFIT5	0.278234	0.223945
TTR	0.278218	0.13444
GSTO1	0.278182	0.248363
RPUSD2	0.10812	0.278172
RP1-102H19.8	0.213408	0.278141
ACAD10	0.27807	0.100236
ZNF23	0.238676	0.278052
RAB27A	0.278032	0.104616
AC010327.2	0.125017	0.278024
MTUS1	0.277928	0.0482968
HIST1H2BG	0.081793	0.2779
NGRN	0.277723	0.153172
DNAJB9	0.27762	0.14433
IL21	0.268764	0.277543
ISL2	0.114641	0.277493
KLK1	0.087139	0.277466
KDM8	0.277419	0.181799
HHAT	0.27741	0.250916
MMP19	0.150455	0.27735
LUZPP1	0.0477355	0.2773
HMCES	0.255418	0.277214
CASP1	0.277208	0.251389
OXLD1	0.12725	0.277197
GPRC5C	0.277191	0.117474
POLR1C	0.172402	0.277188
FAM198A	0.187515	0.277153
DNAL4	0.276984	0.277125
C7orf31	0.277109	0.114456
AL626787.1	0.160791	0.277052
DGAT2	0.183045	0.276978
ANKRD23	0.0644342	0.276969
FANCF	0.27687	0.0757706
FEZ2	0.276829	0.050801
AC004466.1	0.089395	0.276818
ALPK1	0.276772	0.184703
SPSB2	0.0947515	0.276763
RP1-66C13.4	0.0883907	0.276741
NDUFB6	0.276658	0.158347
WFIKKN1	0.106893	0.276515
COX14	0.227646	0.276475
ANGPTL1	0.276474	0.245466
ACER1	0.179585	0.276451
BTBD17	0.0705053	0.27644
GNG10	0.159757	0.276337
C3orf17	0.276316	0.196402
YJEFN3	0.152502	0.27624
HAGHL	0.0628543	0.27623
TPBG	0.276077	0.128994
EEFSEC	0.276032	0.241093
ARL6IP4	0.156889	0.276031
RP11-697E2.6	0.147515	0.276025
HMX1	0.275971	0.0413508
GINM1	0.275908	0.154984
AP3S2	0.275843	0.20985
ASIP	0.275829	0.259293
COLQ	0.27582	0.200529
MYOZ2	0.231207	0.275784
PDGFRL	0.275659	0.0514413
C7orf61	0.116479	0.275565
RNF103-CHMP3	0.141881	0.275543
P2RY11	0.0931739	0.275537
KNOP1	0.218176	0.275537
AP001055.1	0.188825	0.27551
FAM220A	0.275498	0.114161
CCDC34	0.275433	0.154503
ETV2	0.0666856	0.275402
GSTZ1	0.252742	0.275387
AC011484.1	0.0353111	0.275364
SLC5A10	0.112002	0.275355
ZNF620	0.275202	0.180795
IFT27	0.275162	0.190435
WDR5B	0.150335	0.275038
GJA4	0.146895	0.275021
YIPF7	0.275012	0.0610353
SMIM8	0.158275	0.275009
UFSP1	0.0372267	0.274958
OTOGL	0.274926	0.122654
PBK	0.274907	0.217551
C12orf55	0.203597	0.274844
RP11-321N4.5	0.274723	0.0993959
NKAIN4	0.0945706	0.274607
RHBDL2	0.27455	0.184487
CD28	0.274493	0.174019
MRPL17	0.27448	0.16469
TRIM17	0.135304	0.274332
TICAM1	0.274194	0.255322
SLC18B1	0.274176	0.0978785
USP44	0.16569	0.274156
DUOX2	0.11006	0.274115
RP11-934B9.3	0.0405236	0.273988
ZNF879	0.100168	0.273903
C16orf74	0.273803	0.0790296
RNMTL1	0.273665	0.0869292
FPGT	0.273589	0.072937
LAMP5	0.157446	0.273487
MRPL4	0.166709	0.273485
TCEANC2	0.174921	0.273457
RPUSD3	0.158133	0.273273
TH	0.249937	0.273269
CLDN10	0.219346	0.273142
KCNJ15	0.273132	0.121064
CCDC113	0.116431	0.273086
EMC6	0.273072	0.171025
NTHL1	0.104496	0.273064
PRR22	0.248249	0.273013
PIWIL1	0.189025	0.272819
ZNF783	0.230306	0.272772
S100A2	0.124969	0.272768
HOXD13	0.208447	0.272765
CYB5RL	0.130579	0.272727
TSHB	0.272708	0.190821
HAPLN3	0.118951	0.272694
RP11-45M22.4	0.103195	0.272599
DSG3	0.272529	0.107483
SYT6	0.27245	0.211705
C3orf38	0.272179	0.135483
PLK5	0.121671	0.272147
H6PD	0.271927	0.154717
CCDC59	0.271914	0.0253204
C9orf84	0.27183	0.200077
FAM101A	0.271721	0.174957
GTF2H5	0.271698	0.117344
KIAA1430	0.271645	0.102738
IQCG	0.271637	0.0409963
DEFB1	0.271613	0.0361568
PET117	0.243491	0.271607
ID1	0.271545	0.127143
CCDC177	0.0736856	0.271415
A2ML1	0.27137	0.181928
IFIH1	0.271308	0.128584
CRISP3	0.271254	0.0722457
AGT	0.26834	0.271191
GPRC5D	0.271143	0.120366
WIPF3	0.271118	0.176557
NUDT8	0.0983632	0.271118
CLEC2D	0.2711	0.161398
TIGD6	0.271093	0.197666
CEBPA	0.147592	0.271088
SPP1	0.271026	0.189066
TRIT1	0.271021	0.227951
REEP6	0.135534	0.271018
B3GALNT2	0.271012	0.175369
BCHE	0.27101	0.0420663
ISG15	0.0861068	0.270925
FDXACB1	0.270891	0.214595
ANHX	0.270866	0.0864175
ICT1	0.270855	0.246399
PVALB	0.11944	0.270853
C11orf48	0.142592	0.270822
MED7	0.213551	0.27081
MARCH2	0.23573	0.270795
ADAM29	0.270749	0.0549498
SDR42E2	0.0913674	0.270557
KCNG2	0.270427	0.145311
PROSER2	0.270371	0.0413853
C14orf142	0.27029	0.230195
SVIP	0.270259	0.0832534
RP11-81K2.1	0.130862	0.270235
KIAA1683	0.128693	0.270097
RGS9BP	0.0610166	0.270067
NDUFS6	0.270024	0.121281
C5orf56	0.211114	0.269992
COA1	0.269982	0.260534
MZF1	0.269714	0.212828
INSM1	0.172831	0.269692
THTPA	0.0505919	0.269689
FOXD1	0.269647	0.170528
ENDOV	0.269532	0.144233
JAGN1	0.26946	0.179123
ZNF273	0.26944	0.157754
TSPAN2	0.269398	0.141812
RARRES2	0.0989052	0.269366
ZFP90	0.151659	0.269325
BAMBI	0.269219	0.209596
RNF168	0.269168	0.0690263
IMMP1L	0.26912	0.224607
RDH16	0.0549437	0.26912
MRPS21	0.176903	0.269098
CTD-2510F5.6	0.107532	0.269063
FAM212B	0.160095	0.269007
PIWIL2	0.269004	0.213658
SH3BGR	0.268991	0.097569
SLC25A45	0.0543183	0.268976
IL17RA	0.268866	0.210249
ZNF561	0.26879	0.2673
RSPH6A	0.084616	0.268787
GRIN3B	0.13646	0.268738
CCL5	0.0742892	0.268684
HSH2D	0.180862	0.268537
ALDH8A1	0.226616	0.268431
RP11-389E17.1	0.268245	0.058619
SMIM19	0.268242	0.20273
TMEM87B	0.268003	0.268235
OXNAD1	0.26814	0.0735255
IKBIP	0.268131	0.108935
COL20A1	0.0470456	0.268005
QPCT	0.267914	0.120528
GRK4	0.267912	0.173946
MMAB	0.217545	0.267889
SOSTDC1	0.267885	0.129771
INO80E	0.170809	0.267835
AAED1	0.267718	0.0894694
MCM10	0.267714	0.213959
SLC25A13	0.267709	0.19619
LITAF	0.267668	0.203173
GPX8	0.210072	0.267647
NMU	0.224611	0.267634
STX4	0.163961	0.267543
PCDHGA3	0.234436	0.267532
PXDNL	0.267484	0.092503
HIGD2B	0.11282	0.267406
RAG1	0.267328	0.122478
SLC22A18	0.185574	0.267315
BRF2	0.254566	0.267312
S100A12	0.100151	0.26721
LRRC38	0.134825	0.267023
CARD8	0.216123	0.26702
APOPT1	0.266992	0.091744
C1QTNF2	0.266944	0.0794114
DKKL1	0.0374013	0.266891
CDK5RAP1	0.242868	0.266889
CILP	0.266793	0.13007
AC226150.4	0.198986	0.266775
MYO1G	0.185895	0.266673
DYNC2LI1	0.266491	0.107036
ZNF785	0.116603	0.266332
HRH2	0.153377	0.266319
MOK	0.266243	0.0673844
ANXA3	0.266178	0.191948
SPOCD1	0.216158	0.266137
PARVG	0.249906	0.266125
FAM120AOS	0.190686	0.266123
HIST1H3B	0.0529214	0.266079
KRT80	0.266073	0.233413
SLC26A1	0.114006	0.26602
GPR182	0.0773	0.265879
KRT25	0.0634335	0.26579
CHCHD1	0.102406	0.265721
SLC27A5	0.0973846	0.26571
ZNF780B	0.113649	0.265709
PLVAP	0.245318	0.265674
IL7R	0.265657	0.0959647
HOXA9	0.265628	0.151909
ARHGAP22	0.265601	0.252691
APIP	0.26559	0.250746
AC090186.1	0.265528	0.209029
MRPL54	0.230938	0.265399
CD320	0.105937	0.265366
WDR65	0.109341	0.265245
ADAMTS20	0.265214	0.169337
AC016757.3	0.163563	0.265099
ZNF251	0.265081	0.125223
C1QTNF3	0.264989	0.146356
ZNF546	0.227968	0.264978
FIGNL1	0.264885	0.152417
MED28	0.264848	0.121377
TRMT112	0.149869	0.2648
TMEM25	0.0756953	0.264636
SAMD5	0.264567	0.0717014
CRYAA	0.0928305	0.264511
MSMP	0.102305	0.264387
KIAA0141	0.0887463	0.264274
TBXAS1	0.264266	0.0874034
SECISBP2	0.264256	0.136628
PRR20C	0.264254	0.167178
RP11-342M21.2	0.264208	0.0925701
ZNF79	0.2642	0.213139
TIMM22	0.249975	0.264166
HOXC11	0.067157	0.264164
FTCD	0.0927104	0.264119
MST1R	0.185853	0.264116
CR2	0.177686	0.264014
PIH1D2	0.105863	0.264006
DACT2	0.263962	0.137401
CPB1	0.158594	0.263771
IDUA	0.221942	0.26369
C2CD4C	0.210619	0.263542
RGS20	0.202057	0.263509
TPD52L1	0.263483	0.201692
CALN1	0.252092	0.26345
LRRD1	0.263415	0.245758
GPT	0.139468	0.26325
LAYN	0.263248	0.16522
PLA2G4D	0.101267	0.263243
C6ORF165	0.180339	0.263029
AP000708.1	0.0577766	0.262979
FBXL8	0.0546037	0.262965
CAPN13	0.262961	0.04399
CTC-326K19.6	0.0864474	0.262895
LRFN2	0.236408	0.262865
MT2A	0.098617	0.262818
RHOU	0.262782	0.225226
DNAJC12	0.262774	0.219996
GTDC1	0.262749	0.0992738
RWDD3	0.195396	0.262706
CHRNA3	0.166247	0.262635
RAB32	0.26263	0.0708049
AC006132.1	0.0554063	0.262239
MRPS23	0.262178	0.201692
IGHMBP2	0.129233	0.262171
PPP1R3B	0.262151	0.0902876
WIF1	0.262144	0.261012
C19orf18	0.115425	0.262082
ZNF764	0.137328	0.26204
RP11-126K1.2	0.0867708	0.262019
CLPS	0.101437	0.261982
RDH14	0.261948	0.0570977
CXCL17	0.261882	0.185146
PLIN2	0.261849	0.0921118
WNT8A	0.140946	0.261811
LIPT2	0.261759	0.204143
PILRA	0.072695	0.261712
ZSCAN21	0.0957586	0.261582
EID3	0.261544	0.189381
STAMBPL1	0.261422	0.234733
POLQ	0.261412	0.216674
ZNF621	0.261355	0.120512
SEC22A	0.261327	0.18448
ESM1	0.191199	0.261262
TACSTD2	0.261213	0.128288
FAIM	0.190606	0.261171
RCBTB2	0.261022	0.141784
SLCO1C1	0.260983	0.159451
PACRG	0.260898	0.101581
RP5-1021I20.4	0.171423	0.260826
AP003068.23	0.0523785	0.260802
CTH	0.260681	0.243641
ZNF189	0.260643	0.174616
SLC22A5	0.260565	0.1815
MAATS1	0.211277	0.260504
RP11-307N16.6	0.260482	0.211291
ARL9	0.096205	0.260455
C11orf54	0.26028	0.116846
TDRP	0.260278	0.0200578
DZIP1L	0.260092	0.116662
MRM1	0.158224	0.260082
MUC6	0.1543	0.260039
ZNF383	0.200868	0.259989
PPP1R27	0.0728294	0.259918
RHBDD1	0.259917	0.0595745
ZNF490	0.184025	0.259904
MRPL21	0.207544	0.259886
CCL15-CCL14	0.0576363	0.259856
XYLB	0.243447	0.259769
LURAP1L	0.259739	0.046662
AOC2	0.148981	0.259734
BBS10	0.259725	0.0960019
ELANE	0.12856	0.259634
SSTR1	0.259616	0.221222
LEP	0.25959	0.139408
AC127496.1	0.0946398	0.259478
STRA6	0.146356	0.259432
PTAFR	0.146275	0.259403
RP13-279N23.2	0.187338	0.25935
ZNF709	0.125882	0.25931
SLAMF1	0.204748	0.25928
AQP11	0.25924	0.201539
VWA1	0.179423	0.259205
RP11-444E17.6	0.092153	0.259144
ATP5S	0.0941216	0.259115
AC007461.1	0.259099	0.0183245
PIGL	0.259067	0.142537
HEXIM2	0.157949	0.259039
CLUAP1	0.151568	0.259022
SOCS4	0.258909	0.193504
TNIP3	0.175307	0.25884
C16orf96	0.258799	0.202971
CCDC157	0.128441	0.258774
MTTP	0.161634	0.258705
NNMT	0.258679	0.0608964
FAM211B	0.150496	0.258612
ZNF222	0.0906541	0.258571
CCDC64B	0.258545	0.211491
MFI2	0.258537	0.192686
SPG7	0.150959	0.258504
CCDC129	0.258503	0.0416347
SDR16C5	0.258437	0.190931
ZNF707	0.119362	0.258388
SGK223	0.258325	0.0777422
GPR63	0.25822	0.158132
AC132872.2	0.224261	0.258207
RAB11FIP5	0.258127	0.252447
UTP6	0.206224	0.258111
GPR75	0.25806	0.213607
RPGRIP1	0.0598426	0.258049
ATP8B3	0.0712946	0.257901
ECEL1	0.257849	0.200428
GPR115	0.257682	0.0753553
PCDHB16	0.0811338	0.257671
RABEPK	0.257613	0.113314
C22orf26	0.12888	0.257531
IL11	0.0840414	0.257498
HDDC2	0.257404	0.0676637
TSEN34	0.145904	0.257278
ORAOV1	0.257075	0.186944
PTGER1	0.0580445	0.256972
THNSL1	0.131145	0.256958
RAB20	0.25693	0.109759
STYXL1	0.151955	0.25685
NME4	0.106767	0.256733
PTGDR2	0.0637133	0.256724
SNURF	0.256705	0.0625604
MUC17	0.0323103	0.25668
TRIM22	0.256622	0.176079
FNDC1	0.256578	0.22895
ZNF524	0.142789	0.256547
FN3KRP	0.256535	0.20743
WBSCR27	0.103752	0.256511
PHF11	0.256482	0.175853
OLIG1	0.256478	0.237612
PARP16	0.256478	0.168739
BBS12	0.256464	0.191722
PRR19	0.25643	0.242738
PYCARD	0.0823739	0.256364
C1QC	0.169086	0.256348
DKFZP779L1853	0.0934847	0.256265
SPRN	0.256083	0.141022
PSPN	0.081957	0.256061
FAM19A1	0.25601	0.23656
KAAG1	0.0574276	0.255992
EDAR	0.139505	0.255897
CRB1	0.255856	0.132615
PLEKHB2	0.179848	0.255763
KRT35	0.0532928	0.25563
RGS16	0.161935	0.255628
AURKC	0.128663	0.255566
HEYL	0.255545	0.137644
PLIN3	0.255391	0.208326
CMTR2	0.255345	0.121166
ZNF525	0.159438	0.255297
UPP1	0.25523	0.211264
ICAM3	0.049291	0.255214
PROCR	0.200282	0.255176
SLC11A1	0.108648	0.255117
HIST1H2BO	0.09377	0.255113
EXOSC9	0.255038	0.0517582
MUTYH	0.0847354	0.255003
ZNF44	0.1807	0.254973
ZNF343	0.254906	0.187683
FBLL1	0.166642	0.254886
IGJ	0.205597	0.25485
P2RY12	0.106312	0.254604
TOR1AIP2	0.254603	0.254253
HOXB6	0.0991041	0.254589
MLF1	0.1971	0.254517
MRPS18A	0.117573	0.254501
AFMID	0.184506	0.254376
SGCB	0.254273	0.124152
NLRC4	0.254063	0.216337
FOXC2	0.254038	0.100576
SAMD9L	0.254034	0.237694
TMEM179	0.254015	0.245772
CCDC109B	0.126839	0.253947
FBXL18	0.253821	0.228917
CD2	0.253718	0.165532
CCDC107	0.0572863	0.253654
ERCC6L2	0.207329	0.25364
CTD-2144E22.5	0.253613	0.0704314
HTR2B	0.253611	0.055846
CPN2	0.1725	0.253575
NHLH2	0.253563	0.244963
C1orf56	0.0610508	0.253518
COX6C	0.253477	0.153613
LPAR6	0.219075	0.253392
TACC3	0.247169	0.253314
LRRC72	0.253272	0.0533972
SHBG	0.0522055	0.253269
AC105020.1	0.191254	0.253145
GVQW1	0.201903	0.252991
F7	0.118508	0.252949
NUDT2	0.225548	0.252939
PTCD2	0.252889	0.0971674
C10orf107	0.252829	0.0647803
STPG1	0.210703	0.252826
ALOXE3	0.111056	0.252711
MPZL3	0.112375	0.252688
CLDN6	0.0902665	0.252639
CD244	0.0783536	0.252601
GPR114	0.13049	0.252598
BAG5	0.243942	0.252443
C1orf63	0.252441	0.119112
OSCP1	0.252398	0.228649
CTB-133G6.1	0.170744	0.252383
OLIG2	0.142303	0.252266
TRIM45	0.252241	0.249445
C17orf105	0.0608838	0.252233
CCDC24	0.114529	0.252224
CTD-3222D19.2	0.192338	0.252192
SLPI	0.173326	0.25217
POPDC2	0.252124	0.246672
ZNF789	0.124934	0.252104
CXCR2	0.045493	0.252076
C20orf26	0.241289	0.251975
ENTPD4	0.25197	0.241141
FITM2	0.251924	0.189369
FAM195B	0.251917	0.220908
FAM3D	0.25186	0.107991
TNFRSF10A	0.251823	0.164992
ZNF14	0.251679	0.2243
DPYS	0.251651	0.23369
GPR144	0.25165	0.162004
KRBA1	0.189671	0.251602
APOLD1	0.222197	0.251595
AC016586.1	0.124698	0.25151
HSPB2-C11orf52	0.135078	0.251504
CCDC13	0.226192	0.251471
GEMIN4	0.202223	0.251401
ACAA2	0.251371	0.132832
SLC39A12	0.251215	0.125549
GALNS	0.251189	0.208194
GALNT9	0.134587	0.251133
HCRTR2	0.251073	0.171969
HFE2	0.217178	0.251015
SSTR3	0.0972599	0.250896
SLC7A7	0.145605	0.250785
FBLIM1	0.250777	0.0989754
LIX1	0.250633	0.241237
DSPP	0.237257	0.250631
EP400NL	0.250629	0.201039
AC087645.1	0.171951	0.250607
TANGO2	0.169986	0.250601
NAGK	0.241105	0.250568
COMMD8	0.250542	0.0841662
C1orf54	0.17779	0.250533
GPR150	0.0801215	0.250497
LCN2	0.132526	0.250453
HES3	0.208928	0.250443
ERN2	0.250332	0.16114
FHIT	0.250184	0.0408815
SPCS1	0.115832	0.250182
AC119673.1	0.250068	0.177712
MURC	0.250065	0.1213
TMCO4	0.216406	0.249941
ATP5L	0.248902	0.249875
QTRTD1	0.249822	0.189923
CRIPT	0.249802	0.163511
AP5Z1	0.249579	0.0634088
RAD51AP1	0.249427	0.175801
RHAG	0.249375	0.163364
GPR171	0.145576	0.249342
TTC31	0.135214	0.249304
YY1AP1	0.148341	0.249264
EID1	0.24923	0.186321
ATP7B	0.249205	0.121571
AC137932.1	0.152138	0.249106
RP11-51F16.8	0.141892	0.249062
FOXL1	0.248869	0.0764279
C1orf52	0.24881	0.135158
ECT2L	0.137663	0.248772
IZUMO1	0.0445708	0.248768
GPR65	0.247947	0.248764
SYDE2	0.248764	0.200408
PCDHGB1	0.248684	0.243065
GNRH1	0.248671	0.0942427
POLR2K	0.187248	0.248642
PRODH2	0.035825	0.248557
THNSL2	0.248489	0.0678934
MCIDAS	0.118504	0.248484
ANKRD16	0.248409	0.152093
SLFN14	0.0890775	0.248039
AP000322.54	0.248034	0.101207
ZNF667	0.160827	0.248019
KCTD12	0.248009	0.176248
KDM4D	0.247395	0.247899
PLA1A	0.116542	0.247854
HAVCR2	0.247807	0.141737
GDF5OS	0.0575226	0.2478
HIRIP3	0.175576	0.247713
OCLM	0.247633	0.0747211
MIA-RAB4B	0.0792373	0.247517
JPH2	0.24748	0.219309
PRSS12	0.247419	0.0986978
SURF1	0.233529	0.247408
CD69	0.247356	0.165591
PPIL6	0.165907	0.247345
KLB	0.211521	0.247182
TTC16	0.104143	0.247165
AC007375.1	0.0438635	0.247164
KRTAP11-1	0.0814417	0.247116
COMMD2	0.246901	0.230639
AC016251.1	0.246896	0.0236486
SLC22A6	0.0632151	0.246885
TACR1	0.228298	0.24676
LY96	0.194799	0.246753
XRCC6BP1	0.111497	0.246745
PTRH2	0.246716	0.158274
CETN3	0.24663	0.198296
C16orf87	0.246597	0.198487
AC025263.3	0.107196	0.246571
C14orf159	0.246525	0.164173
HSPB9	0.0561129	0.24649
MPLKIP	0.246466	0.119933
ISG20	0.246325	0.170859
SLURP1	0.112978	0.246103
DPT	0.246087	0.147114
PGBD3	0.216991	0.246072
SIGLEC7	0.0695768	0.24587
BLOC1S5-TXNDC5	0.245811	0.0995284
HMX3	0.242101	0.245703
AD000671.6	0.0512407	0.245637
INO80C	0.245549	0.208317
ASNSD1	0.245523	0.198556
MRPL50	0.245467	0.0572736
C1QTNF1-AS1	0.150585	0.245428
EPGN	0.192693	0.245349
DZANK1	0.229964	0.245316
IFI27L2	0.117421	0.245312
ZNF607	0.236178	0.245269
FAM188B2	0.0968716	0.245152
SLC2A2	0.245127	0.137829
C10orf32	0.239087	0.245057
MAP3K7CL	0.245045	0.111121
HMGCLL1	0.244895	0.0759736
MB21D1	0.244878	0.160818
NME9	0.134475	0.244871
PLIN1	0.244847	0.0572289
ZNF121	0.24479	0.164032
SPHK1	0.235208	0.244688
AC103801.2	0.244685	0.0544481
CRYL1	0.24468	0.148742
RBP1	0.244676	0.175977
MTHFD2L	0.162181	0.24463
LALBA	0.0810908	0.244519
IGSF11	0.244514	0.241169
OR52I2	0.24448	0.0779494
C1QTNF7	0.244447	0.0747658
CTRL	0.0903097	0.244392
LEAP2	0.108459	0.244372
RPAIN	0.21539	0.244298
HIST1H4J	0.196027	0.244247
RP11-57H12.6	0.152651	0.244036
KLHL33	0.143739	0.244005
CTD-2616J11.11	0.107221	0.24396
C1orf146	0.16053	0.243919
MTX3	0.243903	0.182177
C1orf50	0.10717	0.243862
CYP8B1	0.0959221	0.243829
TIGD4	0.100869	0.243766
CIB1	0.184381	0.243757
PSTK	0.243705	0.222828
EDN3	0.243647	0.0890712
COL6A5	0.243644	0.124898
ZAR1L	0.125591	0.243642
OGN	0.171205	0.243606
CTD-2228K2.5	0.0676909	0.243437
ZNF264	0.243379	0.185924
PPAPDC3	0.217519	0.243375
C10orf11	0.243357	0.185034
AC016722.1	0.197872	0.243354
TRIQK	0.21344	0.24334
APOL3	0.24331	0.133539
RBFA	0.243294	0.0430017
RNF135	0.243282	0.110188
GIMAP1	0.243278	0.137459
LMOD2	0.243274	0.168152
FAM221B	0.0720198	0.243213
CCDC23	0.127283	0.243195
ST8SIA5	0.155427	0.243139
KLHL17	0.077875	0.243126
ZNF793	0.160264	0.243065
ARSK	0.188846	0.243005
DUSP18	0.136856	0.242973
SLC30A2	0.104583	0.242953
NPSR1	0.242932	0.0678601
HTR1F	0.22834	0.242911
S100A6	0.12027	0.242835
TTLL3	0.242833	0.16244
IFNAR2	0.242778	0.239151
FBXW5	0.0942458	0.242763
BCL2L15	0.11281	0.24275
ZNF397	0.242647	0.148243
FKSG52	0.216959	0.242619
DTWD2	0.242606	0.0398584
GOLT1A	0.128275	0.242491
PEPD	0.240498	0.242439
SPRR1B	0.0577725	0.242404
AC016885.1	0.044821	0.242344
ALDH3B2	0.081338	0.242343
IRAK2	0.231292	0.24226
VPS37C	0.184674	0.242204
POU1F1	0.241151	0.242168
CCDC36	0.123251	0.242107
ZNF75A	0.0956568	0.241945
CCBE1	0.241881	0.109905
LRGUK	0.241862	0.105107
CCDC176	0.239259	0.241792
NSMCE1	0.241733	0.120583
MATN3	0.241693	0.13985
ZNF560	0.241632	0.10647
CH25H	0.16126	0.241588
C3orf33	0.241526	0.108412
NOX3	0.241511	0.0885389
RP11-65D24.2	0.241444	0.0368977
ARG1	0.241444	0.183882
GFI1B	0.10963	0.241392
C12orf65	0.241379	0.110767
CXCL10	0.173028	0.241211
HIST1H4A	0.0590452	0.241073
RAD21L1	0.101572	0.241064
KNG1	0.241051	0.173898
TTC32	0.241044	0.14477
IMPG2	0.21994	0.240982
C7orf49	0.149966	0.240922
IMMP2L	0.24088	0.0633888
ZNF2	0.229531	0.240819
TESPA1	0.169824	0.240793
PECR	0.239333	0.240778
GINS3	0.240756	0.187851
HIGD2A	0.240528	0.201009
AC007405.2	0.0591242	0.24048
TRAPPC2P1	0.091218	0.240411
SLC6A5	0.240209	0.127728
DFNB59	0.121607	0.240036
KIAA1614	0.240036	0.148766
RNASEL	0.239997	0.103957
FADD	0.239807	0.225305
WRB	0.23968	0.157058
PNKP	0.165487	0.239651
PPDPF	0.239623	0.112723
FAM83F	0.239592	0.124878
ACOT11	0.143115	0.239527
FAM151B	0.12542	0.239526
SNAPC1	0.239523	0.109795
C22orf29	0.0611224	0.23945
TRAPPC3L	0.117893	0.239436
CENPM	0.158532	0.239425
ANAPC13	0.239423	0.192438
WDR31	0.239399	0.23406
RP1-27O5.3	0.105311	0.239393
NIPAL1	0.239387	0.0829165
TRIM55	0.0901257	0.239318
MRGPRF	0.220951	0.239305
C1orf222	0.0745154	0.239299
RP11-108K14.8	0.23928	0.167328
CCDC19	0.0700016	0.23914
DTHD1	0.239096	0.164792
CACNA1H	0.239054	0.22714
C1orf213	0.073099	0.239048
C2orf68	0.239047	0.220089
ST6GALNAC3	0.239032	0.18572
ART4	0.23903	0.0915928
ZNF790	0.113742	0.238938
MARC1	0.142446	0.238886
TLX3	0.122494	0.238881
PAM16	0.182928	0.238856
DBF4B	0.221508	0.238672
HS3ST3A1	0.23864	0.0973936
ZNF85	0.23832	0.0395116
EPDR1	0.238272	0.0882531
MT1HL1	0.238268	0.0985459
PADI1	0.115457	0.238183
PRR16	0.23818	0.0965983
ATP5I	0.238175	0.232828
C22orf46	0.143606	0.238114
PTPMT1	0.17564	0.238052
LRRC29	0.0962034	0.238006
WDR54	0.100863	0.23794
SPINK1	0.237804	0.0552683
AC006946.15	0.116256	0.237799
TNFSF14	0.115468	0.237788
GLI4	0.202746	0.237778
HOXA6	0.237744	0.212917
BAALC	0.0989602	0.237728
FAM227A	0.185537	0.23769
CCDC15	0.237671	0.161299
CALHM2	0.090442	0.23763
INSM2	0.237612	0.226214
SMPDL3B	0.0836165	0.237585
FLJ00418	0.12297	0.237558
RADIL	0.237503	0.107859
FAM166B	0.122381	0.237482
CNGA4	0.0570907	0.237435
CDH3	0.202421	0.237351
RP11-480I12.4	0.0767361	0.237317
SUSD5	0.237292	0.0635259
ANG	0.187806	0.237274
SLC2A5	0.219377	0.237227
SYNDIG1L	0.0875282	0.237094
SIRT4	0.110764	0.237064
C5orf54	0.187157	0.236844
GP1BB	0.0814955	0.236687
C6orf165	0.152247	0.236551
HES6	0.158512	0.236538
AL132989.1	0.236532	0.13242
DNAJC27	0.236516	0.15274
SLC5A5	0.106361	0.23649
THADA	0.236482	0.0794958
ALOX5AP	0.221124	0.23639
RFX8	0.236313	0.202175
PPIC	0.236241	0.112023
C3orf62	0.0956747	0.236208
ATP5SL	0.158967	0.236206
GBP6	0.228684	0.236192
CCNB2	0.23614	0.164962
HTR1B	0.236075	0.0763365
PHPT1	0.0830869	0.235878
SI	0.235788	0.0300887
GIF	0.0864279	0.235737
ZNF619	0.235675	0.103147
EFCAB11	0.235669	0.126474
POLM	0.185509	0.235653
NREP	0.211416	0.235652
C12orf73	0.235606	0.149992
TLX1NB	0.0749384	0.235545
ACYP1	0.175417	0.235539
CNPY4	0.0902524	0.235441
RWDD2A	0.125285	0.235367
SOAT2	0.0925188	0.235331
RBM43	0.235312	0.207466
KRT71	0.0444124	0.2353
CD7	0.0645036	0.235069
CD163L1	0.180637	0.235064
NEK11	0.235028	0.213405
DDX28	0.0928958	0.235004
MMRN1	0.235001	0.0444445
C2orf44	0.234896	0.157198
LRRIQ1	0.234745	0.0657132
GIMAP7	0.234732	0.116816
UCP2	0.234712	0.161067
C16orf91	0.0607014	0.234672
CD109	0.234651	0.0853046
EPHA10	0.145296	0.234651
SAYSD1	0.234451	0.0525241
HOXC10	0.157953	0.234437
ZNF136	0.17976	0.234383
SLC19A3	0.234354	0.0666653
SCIMP	0.234318	0.136673
TMEM182	0.232491	0.234238
C15orf65	0.234185	0.219245
MYOZ1	0.1302	0.234162
C21orf67	0.0733277	0.234081
SPR	0.233963	0.168616
ATHL1	0.120628	0.233875
CHAT	0.0453693	0.233719
KCNU1	0.233696	0.0945449
H2AFJ	0.233684	0.182756
ADAMTSL4-AS1	0.0750659	0.233642
PINX1	0.233524	0.0150318
FRAT2	0.108893	0.233423
PCDHGB7	0.233397	0.171266
RBM34	0.233323	0.158667
SHOX2	0.233283	0.167553
SAMSN1	0.233118	0.168549
PPAPDC2	0.0393955	0.233097
PSMB10	0.110743	0.233075
STX8	0.200932	0.232983
KNSTRN	0.157943	0.232934
MTERFD2	0.173105	0.232912
EMCN	0.232897	0.135586
ABHD16B	0.232886	0.216645
PRRX2	0.232781	0.182069
C14orf39	0.23275	0.161057
RAB36	0.176922	0.232592
FSD2	0.232583	0.13243
AL590867.1	0.232565	0.0634717
C1orf61	0.065795	0.23256
CASQ2	0.232553	0.0785745
FAM109A	0.104012	0.232543
TTC7A	0.232497	0.183727
C20orf27	0.121747	0.232474
WTIP	0.188804	0.232433
AC132216.1	0.083548	0.232405
AC008964.1	0.232399	0.132863
ATP13A5	0.232285	0.132446
PGBD4	0.114756	0.232282
HOXB2	0.127032	0.23222
ACE	0.232212	0.186411
PLA2G4F	0.150677	0.232177
EFCC1	0.217765	0.232133
SLC25A30	0.232131	0.17038
VIT	0.232129	0.0373613
PDLIM3	0.232126	0.0602559
SNAPC4	0.151765	0.232017
OR14A2	0.117338	0.232001
RP11-690P14.4	0.131808	0.231991
APOC4-APOC2	0.0980204	0.231969
CDNF	0.180953	0.231944
PLAC8L1	0.142269	0.231908
IL18BP	0.0625841	0.23182
C15orf56	0.0791521	0.231754
ZFAND1	0.231683	0.195328
LAX1	0.231646	0.219145
CYTIP	0.23164	0.196512
IRGM	0.0258339	0.231638
SCGB2B2	0.0909395	0.23162
CD55	0.23144	0.169644
AL136531.1	0.146336	0.23141
SLC13A2	0.129243	0.231395
GPR183	0.23135	0.171602
HOXC13	0.194569	0.231332
WDR49	0.231308	0.088832
SLC15A1	0.231276	0.101052
HELB	0.231229	0.0742435
SMIM1	0.0978281	0.231227
CCDC172	0.231225	0.122767
C11orf21	0.106983	0.231193
TVP23A	0.123422	0.231153
MLYCD	0.231135	0.0811286
AADAC	0.231124	0.0818205
C7orf50	0.231098	0.168962
RP11-723O4.6	0.103215	0.231035
CPA2	0.231028	0.10501
PEX12	0.0949971	0.231016
CCDC69	0.230994	0.144988
RP11-613M10.8	0.230941	0.198342
NUPR1	0.156124	0.23094
SBSPON	0.230939	0.188333
SEMA3G	0.161382	0.230912
TMEM81	0.0855567	0.2309
PAQR7	0.119737	0.230877
DOK3	0.104377	0.2308
ELMOD3	0.18733	0.230789
ORAI1	0.230767	0.228737
NDUFAF7	0.230755	0.10911
OARD1	0.217152	0.230637
CABP5	0.0511192	0.230545
CEP72	0.23049	0.13997
NMI	0.230442	0.123351
DTWD1	0.230269	0.0867491
C11orf96	0.230266	0.198194
UROC1	0.0684983	0.230242
CXCL16	0.170595	0.230166
SLC35F2	0.230124	0.132852
MARCH11	0.230029	0.135064
TTC23	0.22997	0.0219877
TMEM244	0.229952	0.0593692
SH3TC1	0.156188	0.229939
GALNT6	0.22986	0.174382
ARHGEF38	0.213012	0.229837
ODF2L	0.227489	0.22978
KIAA0226L	0.229776	0.0699729
LRRC8E	0.131352	0.229672
RSPH3	0.229403	0.181632
MIF	0.127917	0.229384
IFIT1	0.110371	0.229308
OVOL3	0.0799372	0.229282
TLCD2	0.0938618	0.229172
AEN	0.22878	0.110119
GP1BA	0.127592	0.228766
ONECUT1	0.228738	0.124758
CLCA4	0.228685	0.0414276
C3orf67	0.228676	0.163523
APOA5	0.228609	0.166469
ALKBH1	0.228511	0.148228
CTB-54O9.9	0.0889642	0.228451
TRPA1	0.228394	0.0807124
C10orf32-ASMT	0.213695	0.228379
EPHX3	0.0831774	0.228365
CENPQ	0.22831	0.186806
TNFRSF9	0.21864	0.228123
DNASE1L3	0.212753	0.228033
ACAD11	0.228022	0.130153
ZNF394	0.104322	0.227946
PCDHGA4	0.176358	0.227845
RP11-514O12.4	0.227747	0.153812
TMEM86B	0.0501064	0.227732
APOBEC3C	0.177661	0.227714
MRPL51	0.227649	0.166133
TTC9C	0.201085	0.227649
NPC1L1	0.195774	0.227625
PLA2G16	0.18565	0.227579
OVGP1	0.130448	0.227562
ZSCAN22	0.173352	0.227533
CDA	0.157462	0.227506
SRRD	0.227484	0.178541
SMUG1	0.0970307	0.227447
PNMAL1	0.141967	0.22742
PODNL1	0.0910729	0.227354
GRK7	0.0913467	0.227271
RP11-87C12.2	0.0926705	0.227225
NIF3L1	0.161848	0.227208
TMEM251	0.203319	0.227173
CLTCL1	0.213078	0.227091
GNGT2	0.0686939	0.22695
LYZ	0.226948	0.165691
IGFLR1	0.0537273	0.226931
FEV	0.0716641	0.226912
ATP6AP1L	0.221896	0.226868
ATG4C	0.226857	0.127427
SYS1-DBNDD2	0.0931637	0.226781
CCDC68	0.226695	0.108544
SLC27A6	0.226669	0.0589193
MYL1	0.226615	0.109192
RP5-966M1.6	0.0685067	0.22659
SDHAF2	0.159631	0.226535
DCUN1D2	0.226525	0.159684
NDUFB2	0.226511	0.145456
CTD-2545G14.7	0.149448	0.22639
KCNS2	0.143305	0.226385
GDPD3	0.0950662	0.226383
C11orf1	0.112889	0.226318
SDSL	0.146141	0.226305
OCEL1	0.0846219	0.226294
TMEM133	0.226224	0.13669
DEXI	0.202879	0.226115
AC061992.1	0.226082	0.12256
ZNF772	0.186937	0.226069
LIPF	0.226007	0.215923
TIMM8B	0.225921	0.158589
LRRC63	0.22588	0.165488
AC132186.1	0.0595904	0.225869
A1CF	0.211966	0.22586
EDARADD	0.225859	0.0771243
TCF15	0.225839	0.144824
VWA5A	0.225812	0.143614
ZNF345	0.108342	0.225693
DDC	0.212798	0.22567
GDF7	0.225352	0.16821
ADRB1	0.206342	0.225336
ALG14	0.225284	0.12176
IMP4	0.107779	0.225281
MIS18A	0.225154	0.126075
HAGH	0.224688	0.224909
CCIN	0.0786165	0.22489
TNFRSF13C	0.132644	0.224776
DPCD	0.162113	0.224659
COMT	0.120872	0.224609
MIPOL1	0.224597	0.146579
C11orf52	0.22459	0.202819
HIST1H3I	0.0749719	0.224412
MOB3A	0.0962129	0.224362
RP11-212D19.4	0.224287	0.183465
CTC-241N9.1	0.11337	0.2242
TAS2R20	0.224114	0.11913
VEGFB	0.0689741	0.224114
AC007382.1	0.185312	0.224105
CCDC40	0.224068	0.136493
CREG2	0.0746519	0.224043
RANBP3L	0.224043	0.173915
C21orf59	0.212576	0.223974
ZNF263	0.149369	0.223943
TMPRSS11D	0.203304	0.223886
GZMK	0.0787511	0.223807
SLC5A12	0.223724	0.118748
ZCCHC3	0.208079	0.223699
MT1F	0.0708847	0.223549
SYCE3	0.201675	0.223541
ZSCAN29	0.169689	0.223529
HMGCS2	0.223526	0.119137
RCCD1	0.0891048	0.223505
TMCO5A	0.223496	0.0512956
SCLY	0.158036	0.223488
DMBX1	0.202	0.223381
PRSS56	0.0830189	0.223266
RNASE6	0.0696471	0.22318
RTP4	0.223006	0.117924
HS3ST6	0.222977	0.136696
SLC39A5	0.0795334	0.222929
LRRC71	0.0671605	0.222827
AP4S1	0.222813	0.134598
CDHR1	0.222781	0.168786
EMX1	0.160031	0.222707
ANO2	0.222687	0.189514
TRIM5	0.222658	0.159396
APOF	0.0352106	0.222536
MYH1	0.154265	0.222526
CTD-3148I10.1	0.068054	0.222519
USH1G	0.0728345	0.222499
C11orf83	0.0942975	0.222472
CCBL2	0.201704	0.222415
ASF1B	0.0943615	0.222409
KHK	0.0524107	0.222312
CECR5	0.22228	0.120867
RPRML	0.102161	0.222233
CCDC28A	0.222197	0.174786
KCNA5	0.222165	0.109929
RP11-795F19.5	0.222097	0.0751825
CLEC2B	0.222037	0.200375
CLEC10A	0.0828768	0.221986
WEE2	0.109118	0.221972
ZNF682	0.221888	0.106319
SLC44A3	0.221887	0.203101
STRA8	0.138393	0.221842
CFD	0.204953	0.221823
ZNF225	0.136804	0.221813
HRH1	0.22165	0.122885
AC006116.20	0.221603	0.14722
AC104809.3	0.190694	0.221594
ZNF547	0.130379	0.221586
TBC1D7	0.221533	0.0727186
ZNF713	0.221511	0.220606
NPY	0.221283	0.0959663
ANKRD65	0.0581846	0.221202
IRAK3	0.22108	0.111259
CCDC137	0.141032	0.221076
CD101	0.190351	0.221065
ESAM	0.220987	0.216366
NUTM1	0.220859	0.162098
ATP5J2	0.103494	0.220708
AL353583.1	0.220672	0.0707387
ATP1A4	0.0496345	0.220642
BLOC1S3	0.0471184	0.220613
WNT10A	0.0833039	0.220611
RP11-565P22.6	0.2206	0.205446
B9D2	0.0645631	0.22049
SUPT3H	0.199003	0.220452
CAMKMT	0.220417	0.127382
HDC	0.190113	0.220413
PPY	0.0602619	0.220386
C4orf48	0.212827	0.220316
ABCA10	0.220277	0.0734762
ZG16	0.134669	0.220224
SLC22A3	0.22022	0.120667
ZNF267	0.220184	0.185953
GJB6	0.10278	0.220169
GLYCTK	0.0620553	0.220143
CORO7-PAM16	0.157344	0.22011
C1orf95	0.114444	0.219882
CPB2	0.131096	0.219807
TRIM36	0.219779	0.171727
SLCO1A2	0.219777	0.204715
MYO18B	0.183297	0.219748
CPPED1	0.21973	0.0436463
ANKMY1	0.219696	0.207585
ZNF22	0.158031	0.219659
IL12A	0.143035	0.219596
GDPGP1	0.147032	0.219553
PKHD1L1	0.154442	0.219549
PCDHGB6	0.219486	0.186991
GALR3	0.0602354	0.219482
MOAP1	0.143322	0.219402
HHLA3	0.164683	0.219264
AL590452.1	0.213028	0.219177
ZNF333	0.110834	0.219165
RANGRF	0.0736542	0.219135
ANP32D	0.122298	0.219065
FBXL13	0.0975506	0.219048
SGCG	0.219001	0.0937497
LHCGR	0.218962	0.0741299
TMEM106C	0.166155	0.218946
CCKAR	0.218938	0.0716168
CRHR2	0.0853167	0.218926
BFSP1	0.12073	0.218836
RSAD2	0.218751	0.0739584
GAPDHS	0.0687389	0.218531
RSC1A1	0.21852	0.0994353
DBH	0.148233	0.218513
SLC2A10	0.218477	0.0741485
SIX6	0.218469	0.10244
POLN	0.218444	0.143131
LNP1	0.153997	0.218407
FUT6	0.116605	0.21828
ANKS3	0.218256	0.198495
SPATA25	0.125846	0.218181
TMPRSS11E	0.218173	0.176549
TMEM26	0.218093	0.057412
CCDC171	0.218084	0.0430667
B3GAT2	0.173066	0.218004
RP11-169F17.1	0.218003	0.0502668
MRPS12	0.0568228	0.217942
TOE1	0.0796126	0.2179
PLN	0.217885	0.113349
HAO1	0.217827	0.132814
PNPLA1	0.108783	0.217786
ZNF276	0.217746	0.176522
SLAMF6	0.142311	0.217649
GJB2	0.217599	0.0635462
RP11-613M10.9	0.217589	0.136585
C3orf14	0.21757	0.193928
SPSB4	0.217525	0.184302
PARP15	0.111601	0.217382
AVPI1	0.164818	0.217379
ADRA2B	0.078725	0.217264
C18orf21	0.217079	0.120382
STYK1	0.212473	0.216996
RP13-512J5.1	0.216888	0.0631896
ADCK1	0.216835	0.0926455
C1orf134	0.128026	0.216792
C15orf61	0.216726	0.120892
CDK10	0.164814	0.216668
SELE	0.129525	0.216638
AKR1E2	0.216608	0.0493791
APOBEC3H	0.0802677	0.216586
GSTK1	0.152325	0.216585
CCDC153	0.0807868	0.216555
RP11-216L13.17	0.063101	0.216474
IQUB	0.216274	0.160148
PMF1	0.109077	0.216251
FAM161A	0.216235	0.122999
LRRC34	0.167639	0.216228
MEIOB	0.0470052	0.216227
C3orf65	0.216198	0.0635641
GUCA1B	0.0861431	0.216158
MUSTN1	0.100481	0.216143
FNDC9	0.216121	0.121452
METTL24	0.216117	0.174948
ROMO1	0.183737	0.216099
TGM5	0.100032	0.216098
PCYOX1	0.212661	0.216074
DHRS4-AS1	0.138506	0.216044
DSC3	0.215992	0.109783
C2orf76	0.146142	0.215988
KLRF1	0.182865	0.215945
SLC6A16	0.113361	0.21584
LUZP6	0.215781	0.0917308
ERV3-1	0.215776	0.184845
KDELC1	0.142985	0.215739
KIAA1958	0.215734	0.208823
F2RL3	0.0913231	0.2157
PROCA1	0.142984	0.215667
BLID	0.215637	0.0290687
CCL21	0.153516	0.21563
CTD-2368P22.1	0.0774451	0.215624
FBXO36	0.215571	0.154736
RP11-438J1.1	0.186416	0.215566
PAXIP1-AS2	0.17699	0.215541
MICALCL	0.21553	0.023065
KAZALD1	0.0836114	0.215497
SOD3	0.215452	0.122958
RAD51B	0.1549	0.215374
P2RY2	0.189349	0.215346
SIT1	0.0632486	0.215333
NT5M	0.134942	0.21532
C9orf139	0.0335565	0.215253
DNAH9	0.200392	0.215238
STEAP4	0.215229	0.152834
EAPP	0.215193	0.0802898
NEIL3	0.215157	0.0760597
LAMP3	0.215142	0.0781143
KIF12	0.135316	0.215084
ZBED3	0.129515	0.214985
CA4	0.132499	0.214966
MAK	0.214854	0.100863
SPATA17	0.21467	0.0688054
NOC2L	0.0854708	0.21461
LEKR1	0.214609	0.136002
NMUR2	0.214564	0.0513453
RP11-190A12.7	0.0661326	0.214546
ID4	0.214364	0.0838398
MUSK	0.214348	0.104918
ATOH7	0.0445808	0.214299
DNAH12	0.111953	0.214275
MMEL1	0.0816823	0.214196
ALKBH7	0.0932762	0.21419
ZNF19	0.214161	0.0754251
ZNF141	0.214138	0.079632
PGBD1	0.213818	0.165582
CYP39A1	0.213805	0.177331
C1orf216	0.102797	0.213785
CALML6	0.0587053	0.213733
OLR1	0.213683	0.170638
OPN3	0.213682	0.129138
ALX1	0.206285	0.213678
COQ7	0.213453	0.108098
PPP1R32	0.114713	0.213422
PABPC4L	0.213341	0.150569
MRPL28	0.0750403	0.2133
TEX30	0.213259	0.0706043
KRTAP1-3	0.0714285	0.213235
THEMIS	0.21322	0.0944284
NTN3	0.0542539	0.213216
TMEM125	0.117622	0.213149
LENG9	0.19412	0.213131
ASB14	0.135961	0.213093
PPP1R14D	0.0551202	0.213062
AC011755.1	0.21304	0.12762
EXOSC3	0.213029	0.151922
FAM47E	0.146198	0.212916
KLK14	0.0647567	0.212658
CCDC170	0.21265	0.188088
ACOT13	0.212627	0.168316
EPSTI1	0.212626	0.0323359
TMEM221	0.081762	0.212607
SIGLEC8	0.0723047	0.21255
SPACA4	0.102618	0.212546
TMEM99	0.162065	0.212518
NPL	0.212399	0.138016
CREG1	0.187077	0.212295
EIF2S3L	0.210237	0.21225
CYS1	0.212181	0.0943228
LY75	0.212165	0.140553
KLK9	0.0249654	0.21208
RP11-302M6.4	0.100451	0.211962
THAP8	0.0815327	0.21194
NLRP6	0.133971	0.211911
PLEK	0.211896	0.193378
AC079354.1	0.158052	0.211853
CLNK	0.211853	0.0253053
KLHL30	0.10763	0.21183
METTL21A	0.211758	0.20432
PCDHGA10	0.211673	0.185504
TAS1R3	0.0303338	0.211642
LCA5L	0.211515	0.0992702
FAM83C	0.0964825	0.211436
ZNF488	0.113866	0.211407
RSPH9	0.064784	0.211346
PLA2G2A	0.211305	0.182147
BEST2	0.0476393	0.211278
THRSP	0.101105	0.211199
SLC25A2	0.0585908	0.211143
P4HA3	0.162058	0.211092
CHST12	0.211034	0.16696
WDR27	0.161321	0.211024
METTL20	0.157698	0.211016
SERPINB7	0.210978	0.0639269
SPATA16	0.210972	0.045235
TMEM40	0.210919	0.0518415
ASB13	0.210871	0.051559
C11orf85	0.0464334	0.210869
RP11-1105G2.3	0.21079	0.161443
AC112715.2	0.210704	0.0508043
XIRP2	0.210696	0.0538416
DNAJC15	0.210578	0.0208165
ACTL10	0.0841945	0.210558
TRIM69	0.157746	0.210537
OLFM4	0.210533	0.142525
ZFP69	0.125435	0.210506
C7orf72	0.21043	0.0574185
MYO1A	0.0577469	0.210415
C1orf194	0.0554821	0.210359
PTGER2	0.210321	0.176523
KLHDC7B	0.067659	0.210266
ANKRD61	0.21024	0.194
C1QL2	0.0791371	0.210204
MYH15	0.152296	0.210115
ARMC7	0.0932495	0.210025
ANKRD45	0.159855	0.209824
GINS4	0.18612	0.209621
FUT5	0.132786	0.209438
TRABD2A	0.112647	0.20941
RDH12	0.168727	0.209298
FGF4	0.102706	0.209279
GPR25	0.0628275	0.209235
GHRHR	0.119092	0.209147
LYRM9	0.183694	0.209132
CENPO	0.209125	0.2022
CPA4	0.209112	0.110269
SNAP29	0.209061	0.175258
SERPINE3	0.208808	0.207598
ZNF549	0.0996857	0.208726
HBCBP	0.120821	0.208722
AC074091.13	0.073983	0.208717
SYTL3	0.208716	0.166478
MYADML2	0.0866022	0.208701
SWI5	0.208685	0.166366
NXPE2	0.208586	0.0508701
MROH7-TTC4	0.208538	0.203785
TGOLN2	0.177945	0.208531
NT5C1B	0.208498	0.0764956
TDO2	0.208473	0.148052
ZNF599	0.128599	0.208466
CRIPAK	0.208463	0.180556
ENPEP	0.208443	0.167413
PDCD1LG2	0.208423	0.0504407
CD302	0.208421	0.135508
FAM103A1	0.208404	0.16369
RP11-463D19.2	0.149838	0.208395
DDX52	0.208387	0.179943
NPVF	0.208368	0.0361356
FAM129C	0.0648291	0.20828
NT5DC4	0.0582773	0.208279
NDUFC2-KCTD14	0.20823	0.189502
MYO1H	0.148295	0.208223
IAH1	0.208128	0.194541
AC006126.3	0.0629989	0.208113
RP11-403P17.5	0.152141	0.208002
RAMP1	0.207963	0.0877771
C11orf89	0.152289	0.207883
C10orf90	0.207872	0.0179037
MORN2	0.184169	0.207765
C5orf50	0.207649	0.115981
ZFP1	0.207616	0.126103
C1orf68	0.0515686	0.207406
ELOVL2	0.2074	0.108914
PNLIPRP3	0.207368	0.0608347
SIRT3	0.207266	0.114344
C12orf68	0.0643422	0.207213
BID	0.123163	0.207176
C1orf167	0.0901734	0.207165
PIK3R6	0.207065	0.201954
RNF212	0.207064	0.140607
CTD-2535L24.2	0.207059	0.184939
SERTAD3	0.132783	0.206922
N6AMT2	0.206921	0.123218
HSD3B2	0.206906	0.169631
WDR74	0.126374	0.206842
CDX1	0.206821	0.178457
ZNF433	0.156692	0.206785
APCDD1L	0.206752	0.107701
TYRP1	0.206627	0.0195151
SLC25A41	0.0583616	0.206596
SLA2	0.15564	0.206591
RDM1	0.0466184	0.206575
IGSF6	0.206561	0.166272
FAM149A	0.186435	0.206522
DUSP15	0.101759	0.206465
MUC4	0.0782924	0.206437
RD3L	0.113045	0.206191
SLC39A11	0.206131	0.066386
FAM161B	0.206118	0.170093
BCDIN3D	0.134001	0.206024
C11orf63	0.205965	0.109469
EMR2	0.097175	0.205945
RP11-125O5.2	0.205891	0.153657
NT5C1B-RDH14	0.169782	0.205637
SH2D2A	0.106083	0.205635
KLRG1	0.161128	0.205535
ETV7	0.0867661	0.205526
LRRC6	0.205508	0.0803277
GNB1L	0.118706	0.205415
ZNF324B	0.205379	0.176645
HARBI1	0.165108	0.205364
DLEU1	0.175009	0.205358
SLC51A	0.205345	0.202371
TMEM69	0.15323	0.205342
ZNF589	0.205222	0.17906
C9orf37	0.101514	0.205125
FAM83D	0.205112	0.0818369
OXT	0.205068	0.191656
ZNF365	0.204994	0.0769859
GSTM3	0.100636	0.204965
ZNF426	0.19128	0.204923
ATP6V0A4	0.13244	0.204839
MMAA	0.187106	0.204838
C11orf24	0.142601	0.204827
MAP3K19	0.204816	0.177433
C20orf195	0.05428	0.204714
COX7A2L	0.204641	0.05069
MRP63	0.154014	0.20463
TCTEX1D1	0.0955831	0.20455
PCDHAC1	0.0478207	0.204548
CCDC66	0.20454	0.133141
ADH1B	0.20446	0.1641
ITPRIPL1	0.0386952	0.204442
GDF15	0.0687977	0.20441
ATP5EP2	0.204264	0.115675
MRPL52	0.117071	0.204239
SPAG16	0.204233	0.0895307
EFHB	0.204213	0.0467969
MMP9	0.083207	0.204208
CD226	0.204099	0.139508
GM2A	0.203945	0.154975
FAM98C	0.0799575	0.203884
M1AP	0.0711263	0.203835
ROS1	0.203801	0.0868636
CATSPER3	0.135305	0.203745
PPP1R15B	0.203594	0.0952369
CDKL2	0.102608	0.203572
NTF4	0.109927	0.20355
LINC00923	0.203547	0.0479617
ECHDC3	0.20354	0.0505819
KCTD4	0.164361	0.203469
EPX	0.0644257	0.203457
KLHL25	0.20341	0.0615069
PLEKHG4B	0.203386	0.0586646
TMEM184A	0.203197	0.130018
SQRDL	0.175383	0.203189
IL1A	0.0827727	0.203137
METTL18	0.203048	0.171539
HSPB7	0.155874	0.203
AGPAT2	0.15519	0.202858
CSNK2A3	0.184773	0.202766
TMEM159	0.116258	0.202666
KRT15	0.107802	0.202598
AMPD1	0.120603	0.202518
AL645730.2	0.202429	0.146386
VSTM2B	0.202425	0.198083
NDNL2	0.105289	0.20233
MCOLN2	0.202312	0.171964
DSC1	0.18275	0.202303
SLC26A3	0.202247	0.165122
GYS2	0.161412	0.202234
FKBP6	0.0498594	0.202183
CD48	0.110181	0.202089
NOC4L	0.202081	0.183037
CEP63	0.202007	0.155485
CTD-3105H18.18	0.125212	0.201986
CYP3A5	0.1296	0.201984
TEX29	0.201948	0.050326
AP4M1	0.0755913	0.201947
KCTD14	0.146651	0.201937
FAM150B	0.201888	0.0398898
CORIN	0.137795	0.201843
RP11-147C23.1	0.201812	0.0594205
MSC	0.20175	0.102028
MRPS6	0.201661	0.0847636
SPON2	0.128864	0.201582
DIABLO	0.201441	0.196128
RP11-849F2.7	0.1319	0.201405
RP1L1	0.0258619	0.201387
SAMD12	0.201348	0.111166
MYL2	0.166651	0.201326
CNDP1	0.135203	0.201324
GFRAL	0.20127	0.051394
CTD-2192J16.20	0.111844	0.20116
TSFM	0.201143	0.164969
RNASEH2B	0.201057	0.0676851
POLR1D	0.170449	0.20104
WDR90	0.0879066	0.201038
RP11-47I22.3	0.201033	0.0727127
C7orf55	0.201018	0.144741
S1PR3	0.200985	0.119214
C9orf156	0.200978	0.138632
METTL23	0.200978	0.137192
SYCP3	0.153473	0.200928
BTC	0.200854	0.119408
OAS2	0.20063	0.131032
MITD1	0.200588	0.141316
C6orf52	0.200534	0.18086
GIPC2	0.200489	0.105509
CBR1	0.200421	0.169258
CKAP2L	0.0988422	0.200389
SCAND1	0.17776	0.200306
P2RX5	0.0998946	0.200293
ATP6V1F	0.0713246	0.200274
C3orf20	0.200245	0.107439
ZNF487	0.118589	0.200187
KRTAP5-5	0.174584	0.200162
SLC52A3	0.200149	0.107734
C1orf170	0.125671	0.200061
CAPG	0.108675	0.200019
ZNF766	0.200015	0.110428
SLC22A12	0.0396114	0.199979
MEDAG	0.199712	0.0898495
TMEM74B	0.199623	0.112013
TCTN2	0.199537	0.153652
ZNF614	0.182584	0.199511
ABCC2	0.183399	0.199441
ACY3	0.0738299	0.199417
RP11-382J12.1	0.137172	0.199379
ASB4	0.199368	0.0815743
SPIC	0.199336	0.162875
NKAIN3	0.198794	0.0786283
FOLR2	0.106563	0.198681
LOXHD1	0.150141	0.198535
PRF1	0.0855657	0.198477
CTXN2	0.0456913	0.198368
XCR1	0.0889622	0.198356
PARPBP	0.19832	0.164012
TPRX1	0.114915	0.198315
C20orf78	0.198267	0.0799658
OLFML2B	0.19817	0.14198
NEK3	0.198121	0.0510303
RP11-166N6.3	0.0706454	0.198085
ANGPTL3	0.198078	0.164634
FAM53A	0.198019	0.124279
HIST1H2BI	0.0811915	0.197999
RP11-196G11.1	0.100168	0.197963
ORC6	0.19795	0.149059
OVCH1	0.197891	0.0778055
LY6H	0.149052	0.197886
TMEM223	0.0701258	0.197879
EFCAB13	0.177749	0.197875
C19orf25	0.154824	0.197855
CAPZA3	0.197809	0.0807718
SDHAF1	0.0395722	0.197721
EPPK1	0.0825775	0.197522
PDE6A	0.197423	0.10109
TEX12	0.0589394	0.197394
RP11-446E24.4	0.0680861	0.197319
ZNF415	0.156918	0.1973
C17orf100	0.0492478	0.197177
IL5RA	0.19717	0.0254543
STMND1	0.19714	0.0453622
ICOS	0.197122	0.189808
CHRNA9	0.142936	0.197081
C2orf74	0.197069	0.165261
MRPL35	0.197063	0.174458
ANKRD35	0.175795	0.196977
GLB1L2	0.196881	0.0720015
ZNF10	0.196835	0.077957
CSRP3	0.196829	0.102034
BARX1	0.121496	0.196823
AIPL1	0.0567822	0.196798
TEX14	0.13743	0.196786
SHISA8	0.130719	0.19677
AC120194.1	0.196769	0.113486
ERVW-1	0.196562	0.183941
AL161915.1	0.131059	0.196474
MYO19	0.15795	0.196403
AL583828.1	0.196378	0.0810377
LCE6A	0.0966165	0.196273
ZNF230	0.088935	0.196244
ASGR2	0.055195	0.196244
MED11	0.0765218	0.19621
SLC19A1	0.163786	0.196198
PRSS54	0.0506869	0.196185
NME3	0.0675108	0.196119
LMF2	0.0938586	0.195991
APITD1	0.195915	0.0805118
MMP17	0.182112	0.19584
AC003102.1	0.0886777	0.195787
FAM187A	0.0658505	0.195572
ALX3	0.0807263	0.195557
PP2D1	0.195535	0.159075
CSTB	0.159411	0.195325
NEU3	0.195275	0.137589
NQO2	0.195238	0.142044
AC069547.1	0.195188	0.112736
RERGL	0.195172	0.0394553
AC093157.1	0.195151	0.121437
CCDC122	0.195143	0.115656
LRIT3	0.147409	0.1951
GCM2	0.176796	0.195083
ESR2	0.194893	0.190342
C19orf35	0.091747	0.194831
AC016722.2	0.19479	0.168768
TRIM63	0.120224	0.19479
SP110	0.194768	0.134402
BBOX1	0.194744	0.115013
ZFP42	0.194689	0.0268447
ZNF30	0.0769339	0.194641
APOC4	0.0523152	0.194615
FGL2	0.104131	0.194568
DHTKD1	0.194562	0.0775926
EPS8L3	0.0671143	0.194507
UPK1B	0.194423	0.0912805
TRPM4	0.1944	0.167053
C1orf192	0.0841739	0.194241
MLC1	0.0861538	0.194198
TMED7-TICAM2	0.19412	0.137193
AL162389.1	0.194102	0.0484024
MIA2	0.194067	0.081116
LGSN	0.194061	0.0320886
CTD-2616J11.4	0.0382614	0.193999
INIP	0.193992	0.165748
KRT36	0.0297681	0.193973
KIAA1919	0.193843	0.117842
FYCO1	0.193797	0.138141
SLC25A48	0.102078	0.193775
ZBBX	0.19374	0.0757276
DCDC2B	0.0876672	0.193728
ZNF93	0.193688	0.117403
MTL5	0.11979	0.193652
GDF10	0.193618	0.191796
ZNF678	0.19361	0.108058
ARPC4-TTLL3	0.12285	0.193552
TNFSF11	0.193515	0.0912305
WISP2	0.193511	0.0950436
SNX31	0.193467	0.102088
ZNF467	0.193408	0.160076
CEP19	0.0898841	0.193378
ZNF550	0.129545	0.193233
PRR4	0.193214	0.0783986
FBXO39	0.0487521	0.193194
ZNF454	0.142969	0.193143
ZNF732	0.19306	0.0552368
CLEC14A	0.192988	0.149137
SLC10A6	0.192915	0.0857173
MORN3	0.0607696	0.192876
S100A5	0.026575	0.192853
CHMP4C	0.19282	0.0638979
GLTPD2	0.0623881	0.192704
CTSO	0.192576	0.150293
PIGZ	0.192539	0.0947033
CYP2W1	0.192521	0.133928
KLHL40	0.160736	0.192518
C19orf48	0.142221	0.192464
SKA1	0.192451	0.173721
AC124890.1	0.111596	0.192378
C19orf70	0.120808	0.192299
CLEC4A	0.192273	0.161167
RP11-729L2.2	0.192243	0.145273
C7orf13	0.0406913	0.192235
ENO4	0.120023	0.192235
CD80	0.138412	0.192191
SH2D4B	0.140435	0.192112
PGLYRP4	0.022283	0.192101
ZNF266	0.192086	0.156888
SLC5A11	0.171682	0.192013
AC187652.1	0.191948	0.125106
RP4-734P14.4	0.191925	0.180261
CCL16	0.0738907	0.191851
PON1	0.0604403	0.191815
VSX2	0.0871228	0.191805
RASL11A	0.129366	0.191682
PDF	0.0249706	0.191668
RP11-422N16.3	0.111103	0.191539
CA2	0.191508	0.106855
TMPRSS7	0.105805	0.191507
ANKK1	0.10481	0.191495
HAP1	0.0570435	0.191437
HOXD4	0.102791	0.191418
MILR1	0.144929	0.1914
COMMD5	0.0750884	0.19137
FAM227B	0.191241	0.0884882
LIPT1	0.149276	0.191226
RP11-664I21.6	0.191199	0.127792
ZNF696	0.0994843	0.191196
RP11-468E2.6	0.0665654	0.191158
FAM110C	0.191148	0.0277412
METTL8	0.173329	0.191141
CCL25	0.0940188	0.191082
ZNF493	0.191016	0.083298
PCDHA5	0.081214	0.190962
TMEM200B	0.129685	0.190818
HIST1H3G	0.0373016	0.190813
SMYD1	0.190774	0.118721
C9orf40	0.19071	0.126788
ZNF43	0.190658	0.0492464
VSIG2	0.158029	0.190628
AHSG	0.190606	0.0870588
FADS6	0.0381589	0.190543
FAM177B	0.190533	0.0915937
GNAT2	0.0831732	0.190492
ASCL2	0.097645	0.190459
APRT	0.0757574	0.190326
GALNT14	0.190289	0.171197
CCDC168	0.190233	0.0414511
CUZD1	0.190175	0.0603764
EVX2	0.163586	0.190098
NFAM1	0.190083	0.11681
PANX3	0.0777026	0.19008
ATP6V0E2	0.190064	0.107467
LRR1	0.19006	0.163923
ZNF699	0.148662	0.189974
LIPG	0.18991	0.0995366
UCP3	0.100994	0.189897
CCDC8	0.158472	0.189847
OCSTAMP	0.0587308	0.189842
HBE1	0.100052	0.189758
AC117395.1	0.0741973	0.18967
GPR83	0.189471	0.168696
CATSPER4	0.0177403	0.18943
ANXA10	0.189402	0.0852389
CLDND2	0.0375869	0.189342
DBX1	0.18931	0.124943
CMC2	0.189242	0.0609597
ASB2	0.126945	0.18923
SKA3	0.189189	0.130506
PRED58	0.189142	0.0910551
METTL11B	0.121062	0.189083
ADORA3	0.102431	0.189073
GPR97	0.087906	0.189019
TULP2	0.0584304	0.188984
T	0.188946	0.129924
ABCA13	0.188906	0.0869465
DNALI1	0.116074	0.188883
GBP2	0.188881	0.13593
AC010642.1	0.0822724	0.18888
C8orf34	0.188833	0.140485
SLC10A4	0.188806	0.151193
CASP10	0.188662	0.115447
RP11-724O16.1	0.145565	0.188525
HMGN4	0.146994	0.188514
PRR18	0.188415	0.115391
C1QL1	0.103775	0.188394
PLEKHF1	0.188382	0.187709
TUSC1	0.188254	0.0355931
PKD2L1	0.0520342	0.18817
MEP1A	0.188166	0.110372
MORC1	0.188128	0.123503
GZMA	0.0700613	0.18812
CLEC2L	0.0889689	0.187998
GHSR	0.187997	0.0671957
KRTAP2-4	0.0675055	0.187919
MADCAM1	0.131954	0.187881
PTPN18	0.109578	0.187835
IGFN1	0.187821	0.179205
CTCFL	0.129348	0.187821
RAD51AP2	0.187789	0.0352967
Z98049.1	0.187759	0.095187
BPIFB2	0.187652	0.139398
HIST1H2BB	0.0376481	0.18764
BRDT	0.146497	0.187631
AL354808.2	0.187625	0.0551328
ZNF90	0.187579	0.110851
CST3	0.187546	0.1015
ZNF852	0.187536	0.116785
TAF1A	0.187416	0.107621
ASCC1	0.165917	0.187389
MAPK15	0.0422289	0.187368
ZNF429	0.187309	0.0746995
C16orf97	0.187251	0.0412203
ZNF350	0.136873	0.187127
GRTP1	0.187117	0.181105
LIM2	0.0316612	0.187116
IL17D	0.181365	0.187111
CENPP	0.187081	0.144597
ENPP6	0.187072	0.126153
GGACT	0.111518	0.187045
XIRP1	0.187039	0.10468
CTRB1	0.133892	0.187033
CCR6	0.13721	0.186846
DNAAF2	0.186823	0.162169
SH2D6	0.109615	0.186776
AC092964.2	0.186768	0.0849866
MOXD1	0.186736	0.181243
GNA14	0.186712	0.105307
ADAM20	0.18666	0.0746896
SYT10	0.186633	0.0446526
HABP2	0.186593	0.11139
GLT8D2	0.162867	0.186589
ADAM33	0.186565	0.109378
KDM4E	0.186473	0.150649
AP1S3	0.118126	0.186397
SOHLH2	0.155893	0.186394
ACKR2	0.180809	0.186254
PPP1R3A	0.18625	0.0540129
SLC51B	0.086544	0.186223
AC139100.2	0.186189	0.104022
TAF8	0.110277	0.186174
ZFP3	0.172095	0.186155
EBLN1	0.186033	0.0966712
KCNE4	0.185997	0.0896279
EBLN2	0.185961	0.134084
GAS2L2	0.0494299	0.185917
ZBED6CL	0.185857	0.157643
IZUMO4	0.0486352	0.185825
OLIG3	0.185821	0.137275
FGF6	0.0897934	0.185751
SMIM18	0.185744	0.183232
NDUFAF1	0.185734	0.178654
LCE5A	0.0521434	0.185708
GCNT4	0.185641	0.134194
RGS2	0.185599	0.108117
AKR1C3	0.185549	0.0257838
LRRC27	0.185525	0.0603008
ACBD7	0.0749311	0.18538
OPN1SW	0.0935668	0.185357
LA16c-431H6.6	0.0753196	0.185148
ZNF776	0.10844	0.185116
C9orf163	0.088764	0.184998
C14orf80	0.184996	0.160592
UCN2	0.0911014	0.184982
C9orf96	0.104002	0.1849
AL121761.2	0.184876	0.0594757
TTPA	0.137025	0.184846
PZP	0.184831	0.129891
NRSN2	0.184734	0.124568
BGLAP	0.0525328	0.184676
URGCP-MRPS24	0.100604	0.184612
PPAN-P2RY11	0.0586781	0.184607
RP11-447L10.1	0.184602	0.125079
SPN	0.0788894	0.18456
MYEOV2	0.0698151	0.184538
PCBD2	0.169426	0.184536
GPR20	0.184515	0.0631755
MYLK4	0.184351	0.10399
CCDC67	0.184333	0.103555
KCNE3	0.176599	0.18427
PAH	0.184168	0.100536
FOPNL	0.184146	0.0307445
CARTPT	0.184088	0.124525
RHBG	0.0282513	0.184084
SAMD3	0.183999	0.164185
RBP2	0.183922	0.09545
LYSMD4	0.183836	0.0704709
HILPDA	0.183734	0.150507
PYY	0.0597409	0.183718
MRPS33	0.183697	0.0914324
SLC6A19	0.0565886	0.183668
ENPP5	0.175477	0.183651
ZSCAN16	0.11336	0.183623
FOXD2	0.118315	0.183602
RP11-723G8.2	0.183587	0.0378795
NECAP2	0.12167	0.183586
MAGEF1	0.121726	0.183566
CHAC2	0.183467	0.0644625
ZNF845	0.143435	0.183378
NARF	0.183336	0.158688
EID2B	0.0628968	0.183193
RP11-293I14.2	0.126475	0.183141
RRS1	0.149312	0.183056
P2RX4	0.145333	0.182961
OAZ3	0.0519988	0.182878
TMC3	0.182812	0.179279
UMOD	0.0695888	0.182774
SWSAP1	0.0715567	0.182746
AC010336.1	0.0316355	0.182604
C19orf53	0.182557	0.104159
WISP3	0.12349	0.182526
C6orf58	0.18245	0.0278909
PNOC	0.124937	0.182388
AL136115.1	0.182356	0.174465
AC068533.7	0.122498	0.182173
PIRT	0.182106	0.0661378
RNF222	0.0698622	0.181936
AQP6	0.0458261	0.181797
RIPPLY2	0.181753	0.111446
CBLC	0.181746	0.160581
CA12	0.181741	0.168215
HIGD1B	0.0890699	0.181675
CPA1	0.169365	0.181591
LBP	0.108593	0.181568
ZNF439	0.121843	0.181519
ZNF841	0.180478	0.181416
CETP	0.126969	0.181334
SSNA1	0.108978	0.181319
EBPL	0.181318	0.111907
SLC17A8	0.181295	0.169981
C16orf54	0.180223	0.181253
CGNL1	0.181225	0.020703
AL645728.1	0.0776514	0.181208
SPC24	0.0912469	0.181201
ZSCAN30	0.181157	0.108862
HOPX	0.128284	0.181156
TBC1D21	0.0629782	0.181131
AC068620.1	0.0970576	0.18107
TLDC2	0.15936	0.180908
C8orf59	0.180902	0.168501
RBPJL	0.0574491	0.180896
AC006372.1	0.100986	0.180873
SETD9	0.171545	0.18083
VIP	0.180825	0.0894762
DNAH11	0.153976	0.180741
L34079.2	0.0659448	0.180736
SLMO1	0.180695	0.131109
NR1I2	0.110627	0.180646
ZFP41	0.0748853	0.180579
C6orf201	0.180567	0.0490725
RBM12B-AS1	0.180505	0.0811582
ZPBP	0.180432	0.127324
IQCK	0.180424	0.0816796
ZNF418	0.116689	0.180372
ZNF844	0.0987952	0.180347
GC	0.120687	0.180325
HENMT1	0.0932993	0.180313
NT5C	0.120254	0.180246
LRG1	0.0598553	0.180244
HBB	0.0755409	0.180242
PCDHA1	0.0909285	0.180169
ZNF596	0.180167	0.0136739
NEUROD4	0.0596035	0.180143
MIF4GD	0.067481	0.180085
DLL3	0.0874791	0.180012
EXO5	0.0678459	0.179965
S1PR4	0.0716267	0.179913
TP53TG5	0.0792923	0.179754
RP11-863K10.7	0.065386	0.179744
AC092811.1	0.134385	0.179731
KRT28	0.0494733	0.179665
DYX1C1	0.179613	0.0779167
DUSP19	0.179582	0.127718
CHST5	0.131677	0.179564
LRRN4CL	0.04533	0.179546
ZNF425	0.179457	0.0731534
AC005544.1	0.116785	0.179452
MTERFD3	0.179449	0.0752075
RP11-664D7.4	0.0788497	0.179379
BHLHA15	0.0479585	0.179275
FXYD2	0.0950983	0.179167
RAMP3	0.179108	0.130638
FGA	0.179075	0.0986611
ACAD8	0.179044	0.109675
FLYWCH2	0.179021	0.144532
UPK1A	0.0545322	0.178951
KIAA1755	0.178922	0.0498045
KIF6	0.178911	0.119567
CEACAM19	0.178796	0.153318
OPRD1	0.120269	0.178759
ZNF20	0.0805415	0.178735
KRT3	0.0481887	0.178713
TRMT44	0.178712	0.046222
LINC00908	0.157279	0.178672
AC004817.1	0.178625	0.0935454
C1orf174	0.178534	0.119727
TSPYL1	0.114342	0.178528
C9orf117	0.158639	0.178395
GLB1L3	0.178353	0.0506759
C9orf85	0.178315	0.146565
EXOSC8	0.178141	0.143368
C9orf147	0.134964	0.178133
TJP3	0.173327	0.178109
ZDHHC4	0.178036	0.0961348
FBXO17	0.114854	0.178021
AL022328.1	0.124913	0.177807
C2orf54	0.101093	0.177799
C6	0.177748	0.0775705
ILDR1	0.177719	0.096881
MMP21	0.177668	0.128757
SAMD13	0.0823324	0.177666
MRPS17	0.17766	0.138185
ZNF138	0.177564	0.0809181
SCRG1	0.177484	0.063021
MOGAT2	0.120799	0.177461
FKBP14	0.177408	0.156334
MYF6	0.177244	0.104617
SPO11	0.121014	0.177243
SPATC1L	0.177086	0.0912553
AGTR1	0.176968	0.103789
NPB	0.044376	0.176946
KRT20	0.0604628	0.176894
FZD10	0.176868	0.122733
CYP4V2	0.176852	0.139959
FMO3	0.125646	0.176848
WFDC5	0.109951	0.176794
CNGB1	0.10721	0.17677
TXNL4B	0.127298	0.176706
C8orf4	0.176682	0.0556887
IL1R2	0.102786	0.17668
NKX6-1	0.176654	0.131266
PRR15	0.176654	0.0555085
AC020907.1	0.111241	0.176626
TMEM170A	0.176559	0.0951752
RAB39A	0.17433	0.176554
ZSCAN10	0.123062	0.17655
RPL3L	0.082011	0.176523
EPB41L4A	0.176517	0.117488
DLEU7	0.176413	0.12706
RP11-343C2.12	0.0569844	0.176323
HIST1H3E	0.0675214	0.176138
CHRAC1	0.1759	0.0529893
IL12B	0.175899	0.0763735
MYH13	0.175883	0.1651
EDN2	0.175849	0.17321
IGFBP1	0.158481	0.175807
DDX51	0.11489	0.175641
PBXIP1	0.114613	0.175639
SNAPC5	0.175597	0.136271
C17orf47	0.0812168	0.175414
RP11-1055B8.6	0.116869	0.175393
BTNL3	0.175385	0.108425
POLR3GL	0.125601	0.175337
HES5	0.0470045	0.175332
MPEG1	0.0959089	0.175327
DECR2	0.175287	0.168241
NDUFA6	0.175275	0.106264
AC022400.2	0.175247	0.149402
CRYGS	0.139139	0.175223
RSPH1	0.109852	0.175162
C1QL4	0.0693271	0.175118
LIPM	0.118269	0.175064
ATP5J2-PTCD1	0.0718238	0.175025
SLC36A3	0.114528	0.174942
ZHX1-C8ORF76	0.174929	0.0839025
SERPIND1	0.152599	0.174883
THBD	0.156755	0.174858
ST6GAL2	0.174746	0.0878565
AC004076.7	0.11846	0.174656
ZIC4	0.0990044	0.174491
RHO	0.0717016	0.174436
STEAP3	0.174406	0.153559
SLC16A5	0.174378	0.0927318
PRG2	0.084394	0.174257
HIST1H3D	0.106037	0.174248
C1orf131	0.174187	0.145558
HUS1B	0.17413	0.0299141
STXBP6	0.124242	0.174107
CLDN22	0.17406	0.0640088
RECQL4	0.0655157	0.173933
ANKRD29	0.173926	0.135174
HTR1A	0.173882	0.0990092
CCDC62	0.101805	0.173851
F11	0.0547227	0.173827
DNTT	0.078184	0.173779
EME1	0.134439	0.173747
AL117190.2	0.173714	0.0409708
TMPRSS11F	0.145235	0.173614
KYNU	0.173608	0.0980491
PCDHGA11	0.147263	0.173537
AMBN	0.17353	0.115629
TCN2	0.148834	0.173458
MROH7	0.123808	0.173453
TMEM219	0.12224	0.173404
TRIM38	0.142348	0.173303
AQP9	0.165053	0.173291
C9orf43	0.113419	0.173244
HSPB1	0.160768	0.17324
REG1A	0.17323	0.0628369
ESYT3	0.165778	0.173158
LHX3	0.173139	0.102953
AC090616.2	0.124529	0.173105
CFTR	0.173104	0.0245449
SLC35F4	0.157844	0.173103
BMP3	0.173009	0.0675924
HES2	0.172961	0.101815
CTHRC1	0.172875	0.153446
IMPG1	0.172791	0.0675617
FAM194B	0.172754	0.161444
GIMAP2	0.17272	0.115242
AC079210.1	0.172706	0.149039
NKX3-1	0.172694	0.137585
UBASH3A	0.170644	0.172652
CYB5D2	0.172563	0.113908
FDFT1	0.172472	0.0508175
SAMD9	0.123142	0.172468
TPRXL	0.17213	0.172459
GPR139	0.0966853	0.172418
KLKB1	0.172296	0.124447
COLCA1	0.172275	0.170699
STAB2	0.172259	0.131768
ZSCAN31	0.0678696	0.172236
ART3	0.172173	0.109605
ZNF747	0.0936296	0.172015
FTSJ2	0.171483	0.0776417
GUCA1A	0.0560474	0.171466
TXNDC2	0.171435	0.112423
IDO1	0.171428	0.0481402
DHDH	0.0578883	0.171423
C6orf118	0.171337	0.0288845
AL136376.1	0.0825595	0.171168
CST7	0.0919199	0.171161
AC011897.1	0.153465	0.17109
KLLN	0.0594036	0.171052
AP001885.1	0.0945095	0.171037
TLR3	0.171027	0.0257553
IFI27L1	0.171004	0.143785
C17orf112	0.170999	0.0497605
RP11-257K9.8	0.119609	0.170928
AL590714.1	0.0944928	0.17088
ADPRH	0.132735	0.170857
RP11-865B13.1	0.170788	0.0555073
C8orf56	0.111252	0.170721
TMEM196	0.170718	0.0668969
GPR128	0.170705	0.12916
GLDN	0.170704	0.163791
MTHFS	0.170702	0.114213
ABCB11	0.121664	0.170667
HTR5A-AS1	0.0272441	0.170636
GPR35	0.0780781	0.17059
CCNJL	0.170584	0.169454
RP11-500M8.7	0.17058	0.116599
PEX11B	0.170475	0.161337
RP11-463C8.4	0.0776406	0.170411
CAGE1	0.170391	0.095125
RP9	0.170369	0.0618407
RP11-433C9.2	0.113695	0.170338
ZNF749	0.116054	0.17032
C19orf54	0.141698	0.170269
CBY3	0.0514528	0.170246
C1orf94	0.105066	0.170237
CYP4B1	0.12019	0.170168
FABP1	0.160976	0.170096
GRXCR1	0.169946	0.0345827
NDUFB3	0.169912	0.168685
TNN	0.1699	0.08141
ACCSL	0.16979	0.0745697
TSNAX-DISC1	0.110517	0.169755
ADAMTS18	0.169724	0.0287826
SYNPR	0.105584	0.169587
SCGN	0.0768652	0.169581
RXFP2	0.169568	0.046105
TAS1R1	0.0642341	0.169556
WBP2NL	0.140944	0.169506
ZNF211	0.0978093	0.169436
AFP	0.0942731	0.169417
C20orf197	0.169315	0.0347696
DTYMK	0.151609	0.169247
LECT1	0.169177	0.0965267
AL359878.1	0.121829	0.169097
UVSSA	0.169071	0.13466
ACSM4	0.10495	0.168985
ESCO2	0.16896	0.0915483
C17orf74	0.0609126	0.168956
PLIN4	0.168909	0.09435
ENAM	0.15625	0.16881
TEX22	0.0720455	0.168773
SLC7A4	0.0889635	0.168731
NKX1-1	0.16866	0.0961058
F2R	0.168614	0.131569
PLA2G12A	0.168611	0.132455
SLC34A1	0.0411106	0.1686
DOK2	0.151874	0.168599
RAB44	0.147856	0.168599
CALCR	0.168574	0.105713
QRFP	0.100456	0.168484
ECI1	0.104072	0.168477
HJURP	0.16844	0.0904948
SLC45A2	0.168363	0.0541258
CD52	0.102441	0.168349
TES	0.168338	0.0528166
ZNF177	0.15082	0.168324
NACA2	0.168313	0.0801113
RP11-474G23.1	0.147566	0.168301
IL27RA	0.120731	0.168286
SPA17	0.0944281	0.168274
BST2	0.0771904	0.168184
CD3E	0.157631	0.168175
SYCE1L	0.16817	0.0618019
PDZD3	0.0443592	0.16813
AC073343.1	0.0971768	0.168117
PPP1R1C	0.168092	0.125785
CX3CR1	0.130103	0.168078
CCDC87	0.014732	0.167985
OR52I1	0.167879	0.0630588
CEP55	0.167758	0.146851
ERCC2	0.0896749	0.167649
C1orf173	0.167595	0.0852284
RAD9B	0.1094	0.167578
TSACC	0.0406326	0.167577
DGUOK	0.167567	0.15797
FAM83E	0.0754862	0.167489
DNAJC28	0.0574441	0.167399
ST20	0.167349	0.132673
AC024592.12	0.10744	0.16733
C3orf83	0.167278	0.0799468
NR0B2	0.0756799	0.167276
ANO7	0.127612	0.167257
LIPI	0.167154	0.0374093
CRIP1	0.137019	0.167116
CTD-2049J23.3	0.16709	0.0945338
GUCA2B	0.167088	0.0978609
RAG2	0.167061	0.0937801
MUC13	0.167057	0.100192
METTL7A	0.167055	0.110699
CTNNA3	0.166989	0.121452
MRAP2	0.166972	0.164479
KIAA1658	0.0952539	0.166959
WDR64	0.166934	0.0717666
AHSA2	0.166782	0.128758
ZNF268	0.166726	0.0598569
GIPR	0.0764267	0.166703
HDGFL1	0.166603	0.0570248
COX18	0.162949	0.166526
ZP1	0.0654211	0.166418
PTCRA	0.0929083	0.166385
CXCL1	0.100771	0.166357
MRAP	0.166293	0.066121
GLRX2	0.166288	0.124025
CYB5R2	0.166259	0.0479727
MYRFL	0.103114	0.166229
TNFAIP8L3	0.14704	0.166159
CACNG5	0.144185	0.166111
GPHA2	0.0533483	0.166019
ZNF239	0.165947	0.0934931
FAM107A	0.165913	0.140388
MYH8	0.16591	0.121624
SELK	0.165907	0.139302
TUBB1	0.165873	0.107294
PYCR1	0.162078	0.165823
C11orf87	0.155406	0.165806
RGS18	0.165794	0.0689354
DNMT3L	0.0374332	0.165672
SEPT14	0.165659	0.13692
DEPDC7	0.141111	0.165653
RILPL2	0.161668	0.16549
CARD6	0.165475	0.0456847
AQP2	0.0499803	0.165455
C17orf97	0.165436	0.0660555
PCDHA13	0.063395	0.165382
LRRC53	0.165374	0.110118
TSPAN11	0.165306	0.103004
CRYBB1	0.146842	0.165288
SIAH3	0.165258	0.0918738
GP2	0.165232	0.143269
RGS13	0.165113	0.0680445
VSTM5	0.113092	0.165051
TMC2	0.136173	0.164976
CCDC103	0.0508304	0.164915
EFHD1	0.16484	0.121169
FKSG61	0.0944895	0.164826
CTD-2561J22.3	0.164825	0.133803
PTPLA	0.164798	0.0950304
MAP9	0.16479	0.0776365
C1orf127	0.156149	0.164713
ZNF257	0.164694	0.0841682
SERPINB2	0.164635	0.0572312
C14orf37	0.164556	0.0879803
PPP1R36	0.164525	0.0563663
TM2D3	0.164514	0.0128582
FUOM	0.0922583	0.164506
ANGPTL5	0.0930336	0.164438
PON3	0.136643	0.164325
TNNI3K	0.164277	0.13486
FMO6P	0.164233	0.104285
SLN	0.148366	0.1642
CXCL11	0.164034	0.161566
THEM4	0.0642326	0.16403
DYTN	0.163973	0.075752
LRRN4	0.163965	0.0919397
GIPC3	0.100994	0.16387
COTL1	0.153317	0.163742
KCNK16	0.0509501	0.163737
TRIM4	0.0985265	0.163691
CCDC78	0.0471333	0.163582
NUDT6	0.163571	0.147519
CYLC2	0.16355	0.00368261
CD33	0.0565461	0.163548
MGC4294	0.0521207	0.163498
NDE1	0.163314	0.0504775
GNRHR	0.161668	0.163275
CTD-2207O23.10	0.0865209	0.163241
C6orf226	0.161153	0.163217
C21orf37	0.163174	0.0449376
MLKL	0.163171	0.079481
MR1	0.163169	0.122861
RP11-505K9.4	0.163145	0.128932
C9orf9	0.13493	0.163088
C11orf70	0.163058	0.127899
AP5S1	0.163004	0.119993
NUDT7	0.162967	0.0185322
CHCHD5	0.0693112	0.162947
DRC1	0.0718603	0.162932
NPTX2	0.162907	0.155965
CYP7A1	0.162892	0.117753
RP11-618P17.4	0.105569	0.16281
SLC14A1	0.162727	0.0425895
GPR45	0.162668	0.132227
ZNF701	0.162601	0.0958212
HAL	0.126268	0.162533
KRTAP3-2	0.0878646	0.162526
AGBL2	0.084675	0.162495
FGF19	0.107018	0.162414
ADAD1	0.130246	0.162389
TMEM8C	0.0931583	0.162375
GIMAP5	0.162222	0.0783887
GBX1	0.135225	0.162209
CDC45	0.152004	0.162176
C5orf63	0.162066	0.0709506
NT5C1A	0.0983084	0.162052
AC087477.1	0.162051	0.0370292
TMPRSS11B	0.162021	0.103961
GSC	0.118355	0.161978
FANCD2OS	0.10164	0.161928
MPV17L2	0.0661204	0.161797
GSTO2	0.161768	0.0974091
ZSCAN1	0.0604248	0.161766
ZNF71	0.135479	0.161764
HBQ1	0.0385786	0.161686
MYF5	0.161635	0.138697
C21orf2	0.0850301	0.161627
ACPP	0.161567	0.087153
HKR1	0.16152	0.122204
PPP1R42	0.0793881	0.161416
LSMD1	0.115516	0.161331
RIIAD1	0.0246469	0.161314
TEX9	0.161226	0.0630559
ERVFRD-1	0.108065	0.161213
C21orf119	0.0757013	0.161115
SLC24A5	0.161109	0.149586
GPX2	0.144163	0.161067
GCA	0.160977	0.152817
ZPLD1	0.160906	0.0794768
MPZL2	0.160878	0.14634
USH1C	0.160819	0.10181
ARMC3	0.146524	0.160782
FABP6	0.160514	0.160779
P2RX1	0.128593	0.160727
CA6	0.160707	0.113274
ZNF788	0.072806	0.160652
RNF182	0.126794	0.160621
RPRM	0.131374	0.160612
S100A11	0.160587	0.157195
CDRT4	0.160571	0.0799126
LCN10	0.0969324	0.160536
CRABP1	0.157473	0.160507
PRR26	0.16047	0.0613385
IL19	0.0475508	0.160443
PRSS33	0.0304818	0.160185
CSTA	0.147881	0.160172
SPESP1	0.16017	0.0521351
C21orf58	0.160153	0.0844488
LOXL4	0.157042	0.160103
CTSV	0.160087	0.102842
NPY5R	0.160087	0.143779
CDH19	0.160006	0.0161747
GLP2R	0.15996	0.114984
POMK	0.159948	0.0597204
CCDC115	0.0535976	0.159866
FBXO16	0.139983	0.15986
GPBAR1	0.0629492	0.159859
ZNF132	0.117845	0.15984
LMOD3	0.159824	0.0553245
CCDC179	0.159808	0.0393533
GTSCR1	0.1598	0.0760379
PMCH	0.0787997	0.159732
SPEM1	0.0360859	0.159707
OGG1	0.157481	0.159692
OTOL1	0.159586	0.0406318
CTD-2006C1.10	0.0986659	0.159572
APCS	0.0485928	0.159549
C16orf59	0.0710977	0.159515
AK8	0.131073	0.15946
RP11-234B24.6	0.159434	0.14941
C10orf91	0.159423	0.139367
OMD	0.136039	0.159381
INSL3	0.0411842	0.159364
AQPEP	0.159355	0.0558789
C14orf105	0.157856	0.159322
RBM11	0.0860501	0.159268
DEFA1	0.159221	0.0963826
LIPK	0.122569	0.159138
GTF3A	0.159131	0.111177
MPV17	0.122552	0.159096
MTIF3	0.159	0.111073
PAGR1	0.12865	0.158883
AC145676.2	0.158803	0.0580901
CYP4F12	0.158763	0.115066
CTD-2528L19.4	0.118031	0.158754
CNGB3	0.158745	0.0612882
LY75-CD302	0.158709	0.107402
LACTBL1	0.112995	0.158668
C4orf19	0.158667	0.0689993
FARP2	0.158655	0.13753
DYNAP	0.158529	0.0295684
C5orf55	0.0886623	0.158519
LYPD1	0.156787	0.15848
IGSF5	0.158463	0.059186
CYP27B1	0.086093	0.158319
CCR2	0.0777283	0.158286
AC104532.2	0.0894095	0.158079
DHRS12	0.157994	0.104646
RBP3	0.157966	0.148073
AMER3	0.0749872	0.157857
CAPS2	0.112858	0.157709
FSHR	0.157701	0.024855
RGS22	0.157679	0.0925141
HTR3B	0.157674	0.151415
SFTPA2	0.0976595	0.157662
RPP38	0.157567	0.0911825
KLRD1	0.135558	0.15731
GPR87	0.157262	0.0743828
RP11-20I23.1	0.0550864	0.157247
RP11-17M16.1	0.15724	0.0880843
MARVELD3	0.157192	0.144356
NRIP3	0.0922545	0.157069
TAS2R42	0.157039	0.0566238
VWA2	0.157026	0.0367598
OBFC1	0.156999	0.101824
MGARP	0.156961	0.155244
ANKRD22	0.107149	0.156923
EVA1A	0.156829	0.151215
LINC00935	0.0487067	0.156806
VAX2	0.0897674	0.156733
ONECUT3	0.0791839	0.156704
TMEM37	0.076756	0.156659
RMDN2	0.156633	0.0735875
ARHGAP19-SLIT1	0.0756496	0.156629
FAM26E	0.156618	0.111478
KCNJ14	0.136651	0.15658
C12orf50	0.156572	0.133036
DYRK4	0.156505	0.111227
AC009060.1	0.126584	0.156499
CASP8	0.156421	0.148384
VN1R1	0.119537	0.156389
RP11-3B7.1	0.0599935	0.156387
RP11-178L8.4	0.156353	0.132513
TIFA	0.156336	0.141502
PEBP4	0.156307	0.128838
KLRC4	0.078341	0.156288
ZNF782	0.156227	0.07039
GPR6	0.110756	0.156203
ARID3C	0.0441555	0.156179
HORMAD2	0.0736121	0.156149
MFSD9	0.156082	0.135488
MRPS11	0.156076	0.0823684
IL17RB	0.156026	0.112207
CHRNB3	0.154964	0.155966
THEGL	0.0828099	0.155888
AKR1D1	0.155856	0.0861706
SERPINB13	0.155823	0.101628
DHRS7C	0.0546505	0.155813
ACMSD	0.129525	0.155771
MPG	0.133434	0.155764
TRPV5	0.0745172	0.155674
CCDC42	0.05446	0.15564
AC091150.1	0.155615	0.0299884
NXNL2	0.155604	0.118992
KLRC4-KLRK1	0.155585	0.135138
OLFML1	0.155545	0.0764287
CASP16	0.0557	0.155542
PGC	0.132592	0.155532
RP11-15E18.4	0.0676881	0.155503
TBCC	0.0677759	0.155461
ACSF3	0.146851	0.155428
ANGPTL7	0.155322	0.13404
OXTR	0.155193	0.0569218
LAMTOR5	0.155131	0.0970103
INMT	0.109545	0.155131
LSM10	0.0787987	0.15503
KRT27	0.0467386	0.154982
UBXN10	0.108269	0.154918
C9orf152	0.154907	0.0499859
ATG10	0.154906	0.0434356
OGFOD2	0.0751149	0.154855
ST7-OT4	0.0810616	0.154785
SAMD7	0.154755	0.0864741
GPR156	0.154607	0.122887
AUNIP	0.126233	0.154597
C4orf21	0.108654	0.154591
ZNF700	0.15449	0.154094
KLK5	0.145194	0.154421
LINC00955	0.15438	0.0357821
TOMM20L	0.124541	0.154367
CASC10	0.154273	0.123015
SEC14L5	0.132143	0.154233
RP11-122A3.2	0.149493	0.154219
KTI12	0.0741014	0.154182
ANKRD55	0.154126	0.105716
ZNF721	0.154083	0.0610797
MISP	0.153873	0.064789
ZSCAN9	0.10705	0.153858
TMEM97	0.139953	0.153844
SMTNL1	0.118949	0.153822
PMFBP1	0.153769	0.107429
NLRP11	0.055776	0.153714
TPRKB	0.101893	0.153659
WWOX	0.153647	0.0211138
CAPN9	0.153493	0.0607895
SYCP2L	0.150029	0.153392
CEACAM5	0.145396	0.153389
FAM216B	0.153358	0.0270279
GADL1	0.153288	0.0173018
PCDHA6	0.0706309	0.153205
ZNF724P	0.153193	0.0656233
FAM170A	0.153169	0.0814315
MPP4	0.153141	0.119777
MMACHC	0.0691416	0.153071
FGF23	0.153068	0.110565
C11orf42	0.118314	0.153041
CPN1	0.0930018	0.152891
TIGD7	0.0533349	0.152869
CTA-299D3.8	0.152793	0.0614743
MDH1B	0.128191	0.152705
FAM186B	0.138537	0.152702
SPINK2	0.067672	0.152653
GTSE1	0.152607	0.0516024
FAM217A	0.152607	0.0420359
CXCR6	0.0779349	0.152491
SFRP5	0.152459	0.132624
MYZAP	0.152443	0.0603335
ZMYM5	0.152398	0.0461764
AC078925.1	0.152386	0.115195
PUSL1	0.0133846	0.152382
PCP2	0.0500934	0.152217
FBXO43	0.135074	0.152132
AC013449.1	0.142863	0.152083
CATSPERD	0.11137	0.152049
SIRPB2	0.152024	0.114071
PCDHGA9	0.151994	0.124189
TSPAN8	0.151905	0.0277755
ZNF253	0.151836	0.138641
BTNL8	0.151836	0.0929479
HAS1	0.0720893	0.151766
HIST1H2AH	0.0446704	0.151759
RABIF	0.108368	0.151744
RP11-162P23.2	0.0964593	0.151731
CPSF4L	0.151697	0.0921567
IFI44	0.151651	0.075586
CEACAM16	0.047537	0.151641
HHLA1	0.151638	0.132075
TOR3A	0.0975026	0.151576
SUN5	0.0652006	0.15154
SELENBP1	0.0678609	0.151403
ZNF491	0.0661993	0.151358
SPAG6	0.151311	0.124792
TMEM30B	0.151251	0.103708
ZNF616	0.120775	0.15125
SLC5A8	0.151228	0.0470946
RP11-204N11.1	0.151219	0.0638013
ADAM7	0.151201	0.0412893
AC102948.2	0.151191	0.0307738
GAPT	0.151187	0.0385343
ATPIF1	0.0731183	0.151081
UQCR11	0.120778	0.151048
ABCA4	0.0615901	0.151031
LY6D	0.150954	0.118898
SMCO4	0.117757	0.150881
MRPL30	0.086099	0.150866
DMP1	0.150757	0.135196
TSPAN32	0.0686759	0.150691
MESP2	0.0843474	0.150598
OTUB2	0.0580344	0.150586
ZNHIT3	0.150581	0.120557
GTPBP8	0.150555	0.0588271
SPATA22	0.150549	0.106163
CCL14	0.101753	0.150496
GPR160	0.15036	0.125039
HIST1H2AG	0.0523246	0.150349
NIPSNAP3B	0.150319	0.141351
DCAF4L2	0.150286	0.0569049
PP13439	0.150267	0.057299
TCP11	0.0547398	0.150253
NPHS2	0.0834355	0.150218
GABRA6	0.150177	0.124441
TMEM130	0.0925501	0.150101
AC174470.1	0.121082	0.15007
NTS	0.150006	0.0567441
CLCA1	0.144019	0.149858
GPR113	0.147508	0.149846
B3GNTL1	0.121657	0.149785
LINC00692	0.149696	0.0336194
FGF3	0.0921534	0.149664
ADIPOQ	0.149664	0.0378873
RP4-758J18.2	0.0469246	0.149613
LRRIQ3	0.149529	0.0384694
DLX4	0.0802205	0.149507
PHOSPHO2	0.109006	0.149229
BTN3A2	0.138595	0.149215
PCDHA7	0.0804439	0.149206
NWD1	0.0938589	0.14919
C8orf37	0.149078	0.147297
SCO2	0.0894805	0.149065
DAPL1	0.149046	0.100487
ERVV-1	0.149044	0.132997
ZNF233	0.0716591	0.149025
LYRM1	0.14901	0.116793
IRGC	0.0497221	0.148969
ZSCAN5A	0.148965	0.121454
ZNF223	0.116547	0.148868
IZUMO3	0.148822	0.0229666
ZDHHC19	0.0791279	0.148803
EBI3	0.141905	0.148769
TRIM60	0.14868	0.0714912
DCD	0.138904	0.148679
AC007557.1	0.148677	0.0632443
CD3G	0.100787	0.148645
GSG2	0.136366	0.148628
MYOC	0.148621	0.0714747
BTBD8	0.148573	0.135586
C10orf126	0.148565	0.0479984
OR2AJ1	0.0800638	0.148427
GNGT1	0.148383	0.0529538
AC018816.3	0.148354	0.0447329
POM121L2	0.14834	0.0878527
F13B	0.0996158	0.148322
ZNF880	0.0944377	0.148316
TCF23	0.0525563	0.148197
MYBPH	0.0842187	0.148102
FBXW12	0.0510493	0.148079
MAP6D1	0.147947	0.13852
ZC3HAV1L	0.147853	0.0956454
PLAC1L	0.0534539	0.147774
SULT2A1	0.141267	0.147682
ERCC6-PGBD3	0.128252	0.147669
TRIM6	0.147465	0.0480061
HEBP2	0.147422	0.127783
ENKUR	0.147405	0.146609
C2orf53	0.0838305	0.147398
OAS3	0.107382	0.147363
CWH43	0.14733	0.0312103
NUBP1	0.147302	0.0859456
HOXA7	0.0976152	0.147289
FHAD1	0.0758716	0.147274
ACTRT3	0.0964916	0.14725
HIST1H2AM	0.0647117	0.146997
GDF2	0.0406518	0.14699
PTPLAD2	0.146931	0.102428
REM1	0.0673752	0.14692
SPNS3	0.0527165	0.146903
MCHR2	0.146801	0.096414
SMIM17	0.106794	0.146793
LL22NC03-75H12.2	0.146791	0.0137841
SMDT1	0.146693	0.1281
DPP7	0.0725236	0.14659
C16orf98	0.0600853	0.146495
KIF19	0.0762542	0.14649
AL133373.1	0.0902739	0.146451
CCDC11	0.0591593	0.146401
HEPHL1	0.146379	0.141107
CDCP2	0.0371997	0.14635
THAP2	0.057044	0.146289
ZNF681	0.146267	0.0307337
AL031663.2	0.0465952	0.146247
CDT1	0.0848055	0.146245
GCNT7	0.146238	0.0897566
BRICD5	0.0580398	0.146231
KRT76	0.0285201	0.14623
MAB21L3	0.134582	0.146073
PGA5	0.0684616	0.14607
TRIML2	0.14594	0.0144861
FNDC8	0.0679408	0.145932
TRIM59	0.145835	0.145484
FBXL22	0.06551	0.14583
TOMM6	0.0769044	0.145822
OCA2	0.145762	0.0866499
AL590708.2	0.0699147	0.145689
VHLL	0.0572976	0.14568
BLK	0.145663	0.0219789
TMEM78	0.145651	0.113126
GGT6	0.117469	0.145611
RNF224	0.0703559	0.14557
SLFNL1	0.0847723	0.145556
TMEM176B	0.0768008	0.145543
AP000275.65	0.108046	0.145526
P2RY6	0.0814215	0.145523
DUSP28	0.145415	0.0868261
ZNF878	0.0554417	0.145374
CCDC96	0.145368	0.135704
KHDC1	0.0619247	0.145311
HOXA4	0.145224	0.0776527
ZNF677	0.0937704	0.1452
SPG20OS	0.145147	0.0793417
FMO5	0.145123	0.0540936
A4GALT	0.145108	0.094111
ENTPD3	0.145086	0.0482396
RP11-211G3.3	0.145008	0.122881
NEU4	0.0537314	0.14496
C15orf60	0.103299	0.144886
FKSG62	0.14488	0.0659697
SMLR1	0.144828	0.0730755
STOX1	0.140298	0.144774
FAM124B	0.144756	0.0469107
SNRNP35	0.0965588	0.144668
LCE3A	0.0462174	0.144658
C15orf38-AP3S2	0.144633	0.108457
C10orf128	0.144579	0.0567989
C9orf50	0.0844481	0.144566
SIGLEC5	0.0698147	0.14452
UQCRQ	0.0973565	0.144517
ZNF500	0.144303	0.107417
PCDP1	0.117984	0.144249
KLHL38	0.144074	0.066216
C19orf71	0.104514	0.144058
RP11-343C2.9	0.0708064	0.144002
ANXA2R	0.143969	0.0888417
C1orf115	0.143963	0.129584
SMCO3	0.0655646	0.143913
COX6A1	0.143907	0.0639856
SSUH2	0.143904	0.0227066
CDH17	0.143891	0.0939596
ABCB5	0.143808	0.035416
NPFFR2	0.143793	0.0520179
FAM218A	0.039714	0.143732
RP11-758M4.1	0.143663	0.102728
CHODL	0.143604	0.0916734
IL18R1	0.133961	0.143587
METTL22	0.143571	0.0387208
SLC22A8	0.0493664	0.143556
ZNF334	0.143506	0.104774
TEKT1	0.0705252	0.143461
SHD	0.0977135	0.14345
MUC8	0.0820218	0.143377
CTC-260F20.3	0.0972179	0.143356
CDKN2B	0.143352	0.0767666
ANKUB1	0.138316	0.143287
SMIM7	0.120448	0.143251
RP11-145E5.5	0.143219	0.142429
GBP3	0.143125	0.101307
CABYR	0.0994145	0.143107
KLF11	0.143103	0.0603961
CIDEA	0.143073	0.0655251
ZNF7	0.143046	0.0846389
CREB3L3	0.092779	0.143007
PLB1	0.142971	0.114391
PGK2	0.1429	0.0321446
TMEM243	0.142889	0.105841
MNS1	0.142859	0.116413
TMIGD2	0.0963664	0.142831
SMKR1	0.0831394	0.142818
TNFAIP6	0.142783	0.11389
H1FNT	0.0366179	0.142656
ACADL	0.142609	0.0764204
FSCB	0.142609	0.0545143
TRIM52	0.142589	0.0928461
ZNF586	0.0934079	0.142553
ZNF625-ZNF20	0.0500557	0.142551
OR1L4	0.142498	0.0551528
OR51J1	0.14246	0.136468
BIK	0.117727	0.142394
NANOGNB	0.142259	0.104574
JSRP1	0.0386147	0.142228
C4orf50	0.142211	0.022839
CNTF	0.100541	0.14221
VCPKMT	0.142181	0.125175
RP11-507M3.1	0.109476	0.142066
SPRR2B	0.111401	0.142008
PROK1	0.0699528	0.141995
GJA9	0.0853523	0.141851
LRRC3	0.0640395	0.141818
EVI2A	0.139315	0.141795
ASB15	0.141707	0.0740082
FOXS1	0.087478	0.141528
ZNF114	0.0842433	0.141495
CCDC169	0.141472	0.0853821
KRTAP1-5	0.0157167	0.14145
SULT1C4	0.135389	0.141438
LRRC69	0.14141	0.0674649
RGL4	0.0755728	0.141398
TMEM95	0.0439708	0.141392
ZNF226	0.0986131	0.141368
C22orf34	0.0662128	0.141363
TRPM8	0.122513	0.14134
CCL24	0.0513033	0.141259
OIP5	0.141243	0.111047
RNASE7	0.0579908	0.141134
TMEM218	0.109765	0.141131
GPR152	0.0294784	0.140927
SLC22A11	0.0641115	0.140882
CHRNA1	0.140873	0.11678
LYPD6	0.140777	0.096357
C2orf91	0.14077	0.0691035
TCTE1	0.0562206	0.14076
C15orf38	0.0773925	0.14074
PRM3	0.140713	0.1143
TMEM235	0.106536	0.140616
ZNF511	0.132196	0.140577
SLC38A11	0.14051	0.0723528
IQCC	0.0371673	0.140505
MRPL20	0.102805	0.140456
CCDC173	0.0551177	0.140455
AL353354.2	0.0984889	0.140385
ACYP2	0.140363	0.0929115
AL590483.1	0.140362	0.109925
FLJ00388	0.0512439	0.140311
SCN4B	0.11896	0.140302
ZNF613	0.140296	0.126855
CYP1B1	0.14012	0.139923
MYOZ3	0.0971568	0.139984
ADGB	0.139947	0.0901663
PNLIPRP1	0.13994	0.0717727
AC011997.1	0.121172	0.139912
RP11-343C2.7	0.0898896	0.139901
MRPL23	0.13041	0.139883
CCDC81	0.139839	0.0894568
AIM2	0.0770447	0.139769
C21orf88	0.076238	0.139724
KRT72	0.0280021	0.13962
SLC1A7	0.0706188	0.139616
MED18	0.113646	0.139576
LILRB5	0.0763727	0.139567
DBNDD1	0.12794	0.139425
C22orf24	0.0711492	0.139385
USHBP1	0.139252	0.132677
LYG1	0.139246	0.101226
PRDM14	0.139184	0.0962728
ABCC11	0.139037	0.0780311
VNN1	0.13903	0.0995829
FP15737	0.0865297	0.138992
SAMD15	0.10691	0.138982
RAB17	0.138949	0.118216
CD8A	0.0702973	0.138949
SGCZ	0.138947	0.0154891
STEAP2	0.138775	0.131689
DLGAP5	0.138729	0.0690235
ARIH2OS	0.109029	0.138713
CERS4	0.13865	0.0939321
CYP2C18	0.138647	0.0568432
ALDH1B1	0.138503	0.133513
COX4I2	0.106234	0.138466
ULK4	0.138452	0.0989566
PIFO	0.0959571	0.138437
IL25	0.0300912	0.138432
AL358113.1	0.138408	0.109443
TRIM34	0.138403	0.0879597
EFCAB2	0.138402	0.0900394
ZNF354C	0.11597	0.13835
MS4A1	0.0563829	0.138329
ZNF107	0.138329	0.0760884
TMEM75	0.138277	0.0175043
SFTPA1	0.0726684	0.138173
TACR3	0.13817	0.0719738
FOXD3	0.133221	0.138136
SLX4	0.121357	0.138131
C3orf49	0.137885	0.0886619
TIGD1	0.137871	0.127879
TAS2R14	0.12078	0.137869
OR10J5	0.0570703	0.137746
MESP1	0.0452772	0.13774
RP11-47I22.4	0.112865	0.137619
PYDC1	0.0501988	0.137579
SLC6A13	0.137555	0.124518
CTB-50L17.14	0.0624428	0.13748
MRPL36	0.137464	0.117126
TDGF1	0.078084	0.137456
ZNF506	0.114191	0.137439
LDLRAD1	0.0304205	0.137407
GYPC	0.137404	0.0867895
KRTAP5-1	0.0927072	0.137315
MYOM3	0.0844066	0.137295
EQTN	0.137291	0.0319041
HK3	0.0721982	0.137226
ZNF165	0.10758	0.137224
MRPL40	0.13718	0.126041
CENPK	0.137143	0.0742564
FAM83A	0.137041	0.11475
C8orf87	0.137037	0.0492825
ZNF671	0.0884785	0.136931
FAM183A	0.0722419	0.136793
HIST3H2BB	0.0544101	0.136721
TP53RK	0.136685	0.123742
TMIE	0.058011	0.136678
C1orf168	0.136643	0.0603842
CD93	0.136411	0.13662
TMEM71	0.136496	0.0459137
SPTSSB	0.0887866	0.136461
DKFZP779J2370	0.136348	0.0557439
PTTG2	0.136314	0.0992507
ACTL7A	0.13629	0.0554854
TFF3	0.136228	0.0873398
STX11	0.136097	0.0962141
SLFN5	0.136039	0.124204
LMF1	0.108128	0.136013
HRASLS5	0.0355848	0.135992
CDK20	0.13598	0.0794027
C8G	0.0393195	0.135976
USH2A	0.13596	0.110979
C17orf67	0.135958	0.0941574
TMEM14E	0.135937	0.0778877
PRSS21	0.0283002	0.135937
KRTAP20-4	0.0664563	0.135853
ADAT1	0.135778	0.058031
SPRR2E	0.0744583	0.135635
C10orf105	0.0570889	0.135631
GIMAP8	0.130121	0.13561
AC079602.1	0.135601	0.0827892
C12orf61	0.135594	0.0670596
ACPT	0.0250061	0.135568
CES3	0.066337	0.13556
FAM163A	0.063594	0.135555
ERVV-2	0.080704	0.135525
TDRD6	0.135521	0.0926555
SLC17A4	0.0422301	0.135298
AC009403.2	0.135295	0.133868
TMEM14B	0.135275	0.0514728
AL078585.1	0.135264	0.127064
C19orf40	0.135261	0.0524074
ACSBG2	0.0564151	0.135063
C10orf113	0.135011	0.0133835
CDC20B	0.0438616	0.134963
AC024257.1	0.103146	0.134948
RP11-93B14.6	0.0412665	0.134937
AL121901.1	0.0532036	0.13492
TMEM150B	0.0736447	0.134904
ZNF347	0.0788801	0.134758
AC005008.2	0.134696	0.0639969
FLJ00273	0.0436353	0.134594
ZIK1	0.0767651	0.134581
NOX5	0.0881325	0.134476
CXCL5	0.043972	0.134442
FAM111A	0.110196	0.134417
BTN1A1	0.0674078	0.134377
ZNF554	0.134375	0.103213
ZFAND2A	0.13432	0.0454952
IYD	0.0965862	0.1343
SPATA6L	0.134211	0.042856
GATC	0.1342	0.128969
RP11-219B4.6	0.0347014	0.134163
PEX11A	0.134032	0.0589844
WDR88	0.110623	0.133996
AC026310.1	0.0465701	0.13398
TMEM255B	0.133963	0.0299112
MS4A5	0.0465959	0.133941
GRAMD1C	0.128345	0.133889
NUDT19	0.133719	0.035048
HIST1H1B	0.0598707	0.133652
RGS4	0.133614	0.0956523
THYN1	0.133604	0.0857062
KIAA1257	0.0541249	0.133579
SEL1L2	0.133545	0.0409325
AC110771.1	0.133534	0.0795868
AC136297.1	0.0661168	0.133506
C15orf26	0.133384	0.106022
GDF9	0.0515727	0.133214
AC005609.1	0.0364579	0.133146
CHCHD6	0.133058	0.127922
TCHHL1	0.0598184	0.133027
C8A	0.133017	0.0745115
PIGW	0.117578	0.133005
AC040977.1	0.0542385	0.1328
AC015987.2	0.132787	0.0533762
CCDC178	0.132707	0.0523874
TMEM70	0.132694	0.118225
SLIRP	0.132668	0.0864269
RP11-527L4.2	0.0476194	0.132656
NIT2	0.132637	0.12184
CDHR5	0.104742	0.132615
SLC14A2	0.132585	0.123982
ZNF660	0.0909578	0.132511
AC011366.3	0.132426	0.0817803
C10orf40	0.132379	0.114728
OR1E1	0.132214	0.0992065
RRH	0.0996694	0.132198
C9orf38	0.132053	0.0321192
CRYGN	0.017631	0.131996
CALML4	0.10786	0.131993
ACOT12	0.0858391	0.131979
AMH	0.071075	0.131944
MMP28	0.120731	0.131922
TSPEAR	0.0917799	0.131921
KIAA1024L	0.131885	0.0551591
C3orf36	0.052331	0.131854
SH2D7	0.0928272	0.131847
ZNF502	0.0616693	0.131807
C6orf141	0.129144	0.131796
UTF1	0.0956057	0.131787
ELF5	0.131752	0.0454254
CTXN3	0.131609	0.0986284
ICAM4	0.0339597	0.131589
CACNG6	0.0397919	0.131451
ZNF530	0.0587724	0.131442
ADAM32	0.131415	0.130626
AZGP1	0.13139	0.110109
EXD1	0.0480167	0.131345
ZFP2	0.0791083	0.131336
TMEM156	0.131322	0.0448633
IL31RA	0.128552	0.131184
ERMN	0.086033	0.131106
DNAH14	0.131086	0.0726059
ZNF684	0.11872	0.131061
PCDHA3	0.060729	0.131033
LCE4A	0.0449944	0.130961
SEPW1	0.130893	0.114193
ERICH2	0.130834	0.105548
HIST1H2AL	0.0429714	0.130832
NMRK2	0.0933057	0.130796
SLC46A2	0.130753	0.0804469
RPL10L	0.130744	0.0310015
ZIM2	0.0889902	0.130717
EFCAB1	0.070946	0.130643
VWA3A	0.0873612	0.130638
COX19	0.130611	0.0262815
TTLL10	0.0744992	0.130548
TECTB	0.130541	0.0480278
REP15	0.130517	0.0903304
BTLA	0.12269	0.130485
ATG12	0.130336	0.0982738
AC079354.2	0.123608	0.13032
ABRA	0.13032	0.0517251
TRIM21	0.130253	0.0600676
LPO	0.0916799	0.130195
ANKRD53	0.0745763	0.130081
FAM71A	0.130066	0.0851676
LCTL	0.0970994	0.130042
APOH	0.130039	0.103774
TAS2R5	0.111253	0.129901
DAND5	0.0524698	0.12978
SPATC1	0.0489911	0.129704
CHST13	0.0636822	0.129693
PM20D1	0.0872679	0.129651
TOP1MT	0.0858228	0.129621
TMEM89	0.080041	0.1296
TAS2R1	0.129461	0.0428064
AL807752.1	0.129413	0.10289
SLCO1B3	0.129397	0.0691519
AGR3	0.129309	0.0142429
DNLZ	0.0500674	0.129218
AC006967.1	0.129208	0.0238622
ADIRF	0.0487497	0.129176
HOXD11	0.0794685	0.129126
FAM69C	0.129064	0.0330764
CHP2	0.128993	0.0571168
KIAA1456	0.128984	0.0168142
CCDC158	0.0841738	0.128935
TRAT1	0.128901	0.0454217
FAM180A	0.128833	0.109244
OR7C1	0.0754502	0.128807
ISM2	0.0766707	0.128765
ASB18	0.128757	0.0402926
AC022532.1	0.102229	0.128747
DPEP3	0.0370692	0.128604
C5orf58	0.12855	0.0965172
FER1L6	0.128529	0.0705322
DAO	0.031439	0.128476
ADRA1D	0.128465	0.0768244
ADTRP	0.128424	0.0443009
SPACA7	0.128415	0.0825007
HSD17B3	0.128397	0.10532
KLK4	0.053409	0.128352
HCAR1	0.0470688	0.128351
MKRN3	0.12834	0.125294
CLEC5A	0.128314	0.0968765
CD3D	0.0609041	0.128245
SLC22A1	0.128076	0.101264
C12orf39	0.0980442	0.128048
SCGB2A1	0.127969	0.12034
SLC9A4	0.127964	0.0759186
ATP6V1E2	0.127937	0.0987188
KIF2B	0.127855	0.0248076
FBXO40	0.0980881	0.127733
PTX4	0.0443624	0.127726
SLCO4C1	0.12769	0.106997
OR2L5	0.127673	0.0712636
ODF4	0.0522228	0.12767
IFLTD1	0.127629	0.0619472
SLC29A3	0.12762	0.0917191
VPREB3	0.0734433	0.127609
RP11-497E19.2	0.127525	0.019135
BEST3	0.127489	0.0891835
HTR5A	0.058904	0.127476
C8B	0.127422	0.102959
PDILT	0.0544778	0.12742
TMC1	0.127414	0.075986
DKFZP434E1119	0.0516954	0.127396
APOC3	0.11428	0.127383
KCNJ1	0.127358	0.0515238
FAM3B	0.127335	0.0748638
AGBL1	0.127321	0.00698519
TNFSF9	0.119956	0.127246
IL36A	0.0873214	0.127216
SLC25A47	0.106042	0.127175
CDPF1	0.127093	0.115747
AL009178.1	0.0545919	0.126955
LRRC3DN	0.115525	0.126912
ZNF774	0.126797	0.0575839
BTG4	0.0533505	0.126796
PLIN5	0.115942	0.126782
SLC39A2	0.0513123	0.126726
NDUFV3	0.126717	0.0553636
HRASLS2	0.0393927	0.126685
C10orf129	0.126683	0.0995423
C5orf38	0.126658	0.0695757
HSD17B2	0.126657	0.0227166
CD300LG	0.0748842	0.126596
MARCO	0.0854594	0.126493
SBK2	0.0516424	0.12645
ZNF662	0.126435	0.104547
CLHC1	0.123307	0.126425
DUSP13	0.0602694	0.126404
COL10A1	0.126366	0.112121
LRRC55	0.0804718	0.126332
PMM2	0.126242	0.0288268
C3orf55	0.126234	0.0357819
C1orf162	0.0565182	0.126127
SLC12A3	0.0778742	0.126093
CAV3	0.126076	0.0594622
RP11-763F8.1	0.126067	0.0878667
ALS2CR12	0.126033	0.0571952
ZNF256	0.0666538	0.125967
SPINK4	0.125926	0.0541998
SPATA18	0.125924	0.114024
AL079342.1	0.0445261	0.12587
MROH9	0.12577	0.0689751
AADACL2	0.12576	0.0467247
SMIM6	0.0903133	0.125721
MYOM2	0.0641035	0.125533
IL4	0.0548187	0.12552
AC091801.1	0.125482	0.0184963
C3orf52	0.125407	0.112505
ADH4	0.0703732	0.125252
RP11-144F15.1	0.0602157	0.125089
DKFZP667F0711	0.105875	0.125007
TMEM154	0.124999	0.0351065
TRIM61	0.0793997	0.124991
R3HDML	0.124847	0.087773
FBXO27	0.0562426	0.124807
SPACA1	0.0676447	0.124764
LENEP	0.0305152	0.124758
TAF1C	0.120536	0.124751
PSCA	0.124723	0.096226
NINJ2	0.124632	0.0624432
DCSTAMP	0.12459	0.0655182
C6orf164	0.0603372	0.124497
AL354898.1	0.124468	0.118863
GCOM1	0.12446	0.0764642
PHLDA2	0.124457	0.0972771
ZNF16	0.124382	0.0436392
ZC2HC1B	0.12437	0.0808136
SH3TC2	0.124333	0.100785
ZNF446	0.0626195	0.124268
LCE1F	0.0442684	0.124266
SLC25A21	0.124159	0.0691715
AC006486.1	0.042434	0.124087
KDELR3	0.1194	0.124087
KRTAP3-3	0.0371373	0.124074
AC025278.1	0.0980195	0.124055
C12orf40	0.124029	0.0557609
NMRAL1	0.0893685	0.124007
LST3	0.123992	0.0519845
FBP2	0.123982	0.0440744
AC107021.1	0.123892	0.0410646
KLRB1	0.0860297	0.123879
RDH13	0.0635516	0.123797
TMEM92	0.0967001	0.12377
C3orf35	0.123739	0.111963
KLHDC4	0.123597	0.0338488
KLK3	0.0502419	0.123581
ATP4B	0.0736186	0.123532
BIRC7	0.0658429	0.123531
CLEC4M	0.0719937	0.123516
LRRC3C	0.0484373	0.123491
ARL14EPL	0.123404	0.106006
L1TD1	0.123347	0.0615349
OASL	0.0705546	0.123321
MS4A8	0.0594998	0.123174
NDUFB1	0.123165	0.0564083
CCDC33	0.0439486	0.12295
ZNF154	0.104147	0.122907
HIST1H4I	0.0527414	0.1229
C4BPB	0.0500217	0.122899
GPA33	0.0726755	0.122894
ZNF730	0.122879	0.0345048
HTRA4	0.12283	0.109078
ASB17	0.122778	0.0749417
KLRK1	0.121121	0.122747
CNBD2	0.076102	0.122712
DRGX	0.0813997	0.122665
ZG16B	0.122646	0.0893619
CYP26A1	0.0650507	0.12259
BPIFC	0.102409	0.122581
HIGD1C	0.0805482	0.12243
FSCN2	0.0504672	0.122428
AP000295.9	0.0915061	0.122421
SULT1E1	0.103457	0.122351
LOH12CR2	0.122296	0.09066
PCDHA11	0.0540937	0.122249
CASP12	0.122247	0.110856
C2CD4B	0.122152	0.0587873
NRSN1	0.122151	0.115895
MANSC4	0.122113	0.105563
LSMEM2	0.0705128	0.12208
GINS1	0.122009	0.0741567
ADH6	0.0680116	0.121975
PIGP	0.121835	0.0544421
IGSF23	0.0744119	0.121789
GSX1	0.121771	0.100687
ADM2	0.075939	0.121698
ZNF432	0.121644	0.0897471
ENTPD2	0.0921759	0.121594
TRAPPC2L	0.0507949	0.121539
RP11-279O9.4	0.0876973	0.121485
C11orf72	0.0524176	0.121482
TTC6	0.121466	0.0657759
WFS1	0.121461	0.0567934
PHYHD1	0.121389	0.0876364
TAL2	0.121344	0.0570599
WDR72	0.12134	0.0475282
AP000350.10	0.0554737	0.121328
MT1E	0.121324	0.0685897
PRKAG3	0.0401916	0.121316
CRYBA4	0.0588512	0.121269
TAS2R10	0.121185	0.091281
ZNF615	0.121182	0.105058
FAM181B	0.12105	0.075718
MFSD2B	0.120942	0.0658196
SHISA3	0.120852	0.052803
GAL	0.101248	0.120846
STPG2	0.120755	0.0473415
FFAR4	0.120744	0.109995
GJA5	0.119537	0.120736
PI3	0.120729	0.117237
KRT39	0.0375303	0.120708
SAA4	0.0622012	0.120675
C11orf31	0.0768426	0.120643
C2orf40	0.105123	0.120609
C19orf82	0.0773543	0.120536
RASSF9	0.12051	0.0305592
LRRC56	0.117966	0.120396
AL355390.1	0.120386	0.0165565
HOXB13	0.0436836	0.120324
LYRM5	0.120304	0.0552906
SCGB1D4	0.0541954	0.120259
FSCN3	0.0483352	0.120203
NLRP10	0.120203	0.0427084
MYEOV	0.0589874	0.120198
CCL22	0.0504888	0.120121
TMEM139	0.0369983	0.120113
AL441883.1	0.115227	0.120084
GBP7	0.0879843	0.120067
CYP27C1	0.119976	0.115733
ATP12A	0.0982302	0.119976
DPPA4	0.119975	0.0628254
GBP5	0.115413	0.119876
ZNF891	0.0936854	0.119848
OTOP3	0.0633895	0.11984
ZNF221	0.059197	0.119688
PCDHA10	0.0686206	0.119637
STH	0.0729524	0.11954
CABP4	0.0479909	0.119528
TINAG	0.119526	0.0429898
BCMO1	0.1195	0.0198024
CTD-2207O23.12	0.0724617	0.119449
TSGA10	0.119407	0.114615
TMPRSS15	0.119344	0.0503227
APOL4	0.11928	0.0843748
GEMIN6	0.119203	0.0458454
RP11-77K12.7	0.106285	0.119194
UBE2F-SCLY	0.119189	0.0915207
IFI44L	0.119129	0.0809993
CCL26	0.0785863	0.11908
TREM2	0.0480092	0.119079
PLEKHS1	0.119071	0.0470248
AURKAIP1	0.0546449	0.119061
P2RY14	0.110731	0.119058
FAM71F2	0.118992	0.104071
NAT1	0.118961	0.068845
GALR2	0.0466036	0.118918
TTLL8	0.118837	0.109493
KCNJ16	0.118832	0.0463289
MUC16	0.118814	0.112875
LRRC26	0.0544607	0.118795
TMPRSS3	0.0637581	0.118725
AC112693.2	0.118725	0.0869273
INMT-FAM188B	0.118725	0.0957447
AL162407.1	0.118687	0.0469608
AC012313.1	0.0612035	0.118651
KIF25	0.0602589	0.118621
CALR3	0.0306902	0.118598
ZNF528	0.118559	0.0841191
RP13-672B3.2	0.0814021	0.118518
GABRR1	0.118401	0.0796923
ZNF780A	0.118396	0.10125
MROH2B	0.118354	0.113042
HTR6	0.0635377	0.118314
MLANA	0.118209	0.030025
SFTPD	0.118083	0.0965243
ZNF396	0.107136	0.118037
VWA5B1	0.117932	0.115512
SERPINA3	0.117925	0.0291652
ARHGEF39	0.0388237	0.117917
SERPINA1	0.117873	0.113824
KB-1507C5.2	0.117869	0.107559
PGAM2	0.0366354	0.117804
C1orf145	0.0735275	0.117762
MRGPRX2	0.117757	0.0547772
CES5A	0.0514736	0.117747
STX19	0.11774	0.0652092
ANKRD34B	0.0444171	0.117702
ZNF836	0.0936369	0.117692
BDKRB1	0.117634	0.0635874
POU4F2	0.117604	0.0743527
C1orf186	0.0536231	0.117544
GSG1	0.0792259	0.117527
KRT79	0.0264212	0.117526
FCAMR	0.0369361	0.117523
ASCL3	0.117483	0.0895926
C20orf62	0.117472	0.0912666
ADH1A	0.0808621	0.117467
C3orf84	0.0388985	0.117393
CCRL2	0.117345	0.112854
RP11-366L20.2	0.117222	0.0765956
AL109927.1	0.117166	0.0927503
NOD2	0.117164	0.105319
LCMT2	0.109708	0.117153
LCE1C	0.0546815	0.117002
GPR1	0.116888	0.10824
C17orf78	0.0633557	0.116828
DNAJC22	0.0426171	0.116815
AC023632.1	0.10606	0.116754
RP11-680G10.1	0.116732	0.0502793
TTLL6	0.0555743	0.116536
OSGIN1	0.116486	0.0759215
CHD1L	0.116481	0.0580511
C4orf40	0.116459	0.076909
LYPD6B	0.110052	0.116343
RP11-451M19.3	0.10328	0.116334
YBEY	0.11628	0.0888661
CSN1S1	0.116274	0.073142
MRPL34	0.0388339	0.116183
RP11-6L6.2	0.116148	0.0474863
GRM6	0.0985995	0.116115
KRBOX1	0.116105	0.0962692
B3GALT5	0.11607	0.103972
RP11-215A19.2	0.116066	0.090542
MUC7	0.116053	0.0819495
TMEM225	0.0563475	0.11604
FAM132B	0.0759408	0.115979
C2orf62	0.0468752	0.115867
GNLY	0.0444958	0.115758
SNAI3	0.111069	0.115699
PRR21	0.115623	0.0885179
HSD3B1	0.115561	0.0366877
MTHFSD	0.115497	0.0477741
MC2R	0.115467	0.0424652
C4orf36	0.076222	0.115398
TMPRSS4	0.0969775	0.115364
C22orf31	0.110564	0.115346
BPIFB1	0.115336	0.0982764
GP5	0.0567118	0.115276
TMEM233	0.115204	0.107619
PRKACG	0.0677557	0.11516
CGREF1	0.067481	0.115155
HPGDS	0.115111	0.0387777
EGR4	0.035483	0.115084
CBR3	0.11506	0.0199493
RP11-477N12.3	0.0768862	0.114948
AC138655.1	0.10712	0.114942
LTF	0.114919	0.0914395
MC3R	0.114854	0.0152307
HIST1H2AK	0.114768	0.0802282
OXA1L	0.114699	0.089599
TLX2	0.0495505	0.114641
HELT	0.114635	0.0883778
PLCXD2	0.0968103	0.114623
ATP6V1G3	0.0870494	0.114608
ZNF470	0.114594	0.101152
TDRD12	0.114578	0.107181
GNPTG	0.114578	0.0909176
AL035252.1	0.111143	0.114497
RBMXL2	0.0977109	0.114442
P2RX2	0.114433	0.0682812
IL33	0.114406	0.020886
AC002451.1	0.11436	0.0831485
ZNF665	0.0790823	0.114321
MMP3	0.114283	0.0189657
MEPE	0.114279	0.0660295
KLK15	0.037493	0.114277
MRPS34	0.0633188	0.114199
LDLRAD2	0.0890733	0.114198
CLRN3	0.114191	0.0501089
PTH2	0.0254932	0.114128
PLA2G1B	0.114099	0.0806253
CCDC147	0.11402	0.100134
GIMAP6	0.113872	0.111165
AMBP	0.0746005	0.11385
FERD3L	0.113817	0.0485072
RP11-96O20.4	0.0762812	0.113743
PCDHA12	0.0410307	0.113691
AC023590.1	0.11363	0.0472948
NPFFR1	0.0360368	0.113615
IL36G	0.044111	0.11357
AP005482.1	0.0820421	0.113542
CPA3	0.113514	0.0393377
PDCL3	0.113472	0.0484556
MAFA	0.0512181	0.113471
SLC36A2	0.0491581	0.11345
SIGLEC6	0.0447039	0.113438
TMED6	0.0806459	0.113435
IFI27	0.113192	0.1004
SIGLEC1	0.113132	0.102028
CD164L2	0.0451621	0.11309
RIBC2	0.0828369	0.113056
TMEM30C	0.113005	0.0681614
SMCO1	0.112963	0.0875186
TUBA3C	0.0853086	0.112957
ABCG2	0.0858963	0.112954
AC007401.2	0.112943	0.0645657
IL17B	0.0643622	0.11284
DUSP27	0.112807	0.0987504
GPR135	0.104275	0.112748
CTSG	0.0517472	0.112721
FRMPD2	0.112698	0.104921
TM4SF19	0.104272	0.112697
NKX6-2	0.0947558	0.112665
SCN10A	0.112656	0.0912407
C9orf116	0.0945535	0.112615
GCSAML	0.11256	0.0491932
TLR5	0.112528	0.0703474
LYZL4	0.112522	0.0824616
PGLYRP3	0.0477421	0.112407
C21orf62	0.085349	0.112386
ANKRD37	0.112343	0.110435
KCNMB3	0.112341	0.0891649
ZNF555	0.112336	0.0943823
CXCL2	0.0777315	0.112308
KLHL35	0.0734321	0.112297
ODF3L2	0.103483	0.112205
MIIP	0.0835133	0.11216
HOXD8	0.112156	0.0932176
INS	0.0738081	0.11206
PMF1-BGLAP	0.0428404	0.111976
DCDC2C	0.111966	0.0404517
SLC30A8	0.111935	0.0258147
HHLA2	0.11192	0.107272
PSAPL1	0.111882	0.0442397
RP11-9B6.1	0.111776	0.0747509
AC008394.1	0.111768	0.0340881
LIPC	0.0756714	0.11176
C2orf15	0.11174	0.0880825
OR2L3	0.111685	0.0758161
PDCL2	0.0457919	0.111657
PIP	0.111656	0.0506065
RP11-89N17.1	0.1115	0.0840675
CRYGD	0.0419459	0.111493
RP11-834C11.12	0.0486702	0.111433
UBE2T	0.111372	0.105599
PGBD2	0.111319	0.037534
PCDHGA8	0.105358	0.111313
QRFPR	0.0769808	0.111304
C1orf105	0.111254	0.0946345
AC093677.1	0.0813499	0.111177
C2orf48	0.111159	0.0519694
MOS	0.111102	0.079096
SVOPL	0.080106	0.111083
TEX101	0.077475	0.110983
FLYWCH1	0.105796	0.110959
SERPINI2	0.11087	0.100377
IL1RL1	0.110835	0.0901014
KRTAP9-2	0.0569134	0.110779
NGB	0.0845652	0.110749
GRAMD2	0.10642	0.11071
DCHS2	0.110561	0.0596079
PF4	0.0155959	0.110478
AC010536.1	0.110434	0.0858701
SOWAHB	0.0932339	0.110411
IL24	0.0779007	0.110407
RP11-986E7.7	0.0941998	0.110393
TMCO2	0.0710943	0.110307
P2RY13	0.0548565	0.110289
CDK15	0.110282	0.0954208
LRRC43	0.0443633	0.110275
C16orf46	0.110235	0.0342616
OR10A3	0.110173	0.0350241
DMRTA1	0.110164	0.0302566
TRIM6-TRIM34	0.110162	0.0434386
FAM26F	0.039613	0.11014
KRT73	0.0226749	0.11
KCNK15	0.0642869	0.109921
DOK7	0.109868	0.0785954
C19orf45	0.0457866	0.10985
FAM159B	0.0494531	0.109746
KRT24	0.0636997	0.109739
UGT3A2	0.10973	0.06242
C8orf31	0.0535199	0.109639
AICDA	0.0795964	0.109563
APOBEC4	0.0524911	0.109553
PTF1A	0.109514	0.0799604
NPPB	0.109504	0.105998
RP1	0.109418	0.055415
C14orf180	0.109416	0.102087
MOCS2	0.107795	0.109411
GTF2A1L	0.109385	0.0225371
TAS2R8	0.109385	0.0505571
CSN3	0.109331	0.0860769
CYBA	0.109302	0.0987695
ANKS4B	0.0761838	0.109294
C14orf183	0.0703335	0.10919
TM4SF18	0.10313	0.109186
CLDN20	0.109138	0.0602623
RLBP1	0.0581034	0.109093
TMPRSS9	0.0964686	0.109042
SPATA32	0.0773479	0.108985
NCF4	0.108973	0.107362
TEKT2	0.0416931	0.108945
C4orf46	0.108887	0.0868915
C1orf141	0.0918654	0.108846
POU5F1B	0.108823	0.0435689
ZNF442	0.0656143	0.108822
MC1R	0.0402873	0.108817
CCDC150	0.108808	0.0631474
NAT16	0.0392492	0.108786
CCL20	0.108765	0.0397233
RNASE8	0.0497536	0.108686
NPY2R	0.0955491	0.108662
AP000349.1	0.0613689	0.108644
AL021546.6	0.093981	0.108625
KRTAP9-8	0.0610072	0.108616
TRPM5	0.0890277	0.108601
ZNF514	0.0536145	0.108586
FGF5	0.108576	0.0580364
ZNF763	0.0910125	0.108529
ODF3L1	0.038896	0.108516
FUT3	0.0875382	0.108506
LY86	0.108397	0.0394737
KRT23	0.0836988	0.108351
MRO	0.108291	0.0643431
AC114494.1	0.108269	0.0965878
ZPBP2	0.0210877	0.108231
ZNF92	0.108191	0.0254382
ACN9	0.108175	0.0607703
CPA5	0.0438014	0.108153
LEMD1	0.0541724	0.108143
FAM151A	0.0609652	0.108141
MFSD7	0.108084	0.074037
CTSW	0.0356799	0.108069
AGMO	0.10802	0.0108523
GYG1	0.106012	0.107883
IFNB1	0.107722	0.0435319
PSMA8	0.0916119	0.107708
CCL23	0.0537253	0.107532
GSX2	0.0968615	0.107498
IGFL1	0.10746	0.0391819
LDHAL6A	0.0564509	0.107412
AP000974.1	0.0834566	0.107395
CLUL1	0.107342	0.0262935
OPRK1	0.107333	0.0884129
ZNF582	0.0873106	0.107271
NUDT16	0.100356	0.107213
OR2M3	0.107195	0.0650428
PPP1R17	0.107122	0.0437183
CDHR3	0.107085	0.0725722
LSMEM1	0.107077	0.0627103
SMCO2	0.107068	0.0842368
TMEM210	0.107055	0.0763561
CPA6	0.107053	0.0393822
ALDOB	0.107051	0.0744095
RP11-701P16.2	0.0550777	0.107024
HOXD1	0.0898973	0.10695
C6orf123	0.099715	0.106948
OMP	0.0708131	0.106843
LYZL6	0.0282753	0.106806
AFM	0.0736736	0.10665
RPUSD1	0.0368582	0.106637
AC005841.1	0.106617	0.0533065
C14orf166B	0.0467819	0.106594
FLG2	0.100235	0.106575
FRMD1	0.106568	0.0588004
PKDREJ	0.106545	0.0750244
C1orf189	0.0287605	0.106538
EMR3	0.0508023	0.106534
OR1D2	0.106498	0.0391756
TEX36	0.106492	0.0337221
HEMGN	0.101706	0.106447
C12orf76	0.106384	0.103004
ZNF577	0.0897449	0.106373
CSN2	0.106358	0.0888255
IL8	0.0637645	0.106278
DAW1	0.106252	0.071702
GPRIN3	0.0751135	0.106083
PAOX	0.106057	0.0553767
APLF	0.106044	0.0709302
GAL3ST2	0.106036	0.0919833
NUPR1L	0.0450659	0.106005
ZNF284	0.0937539	0.106001
RPE65	0.105959	0.0777537
DCDC2	0.105931	0.0559564
CCL17	0.0480885	0.105907
C10orf55	0.0471063	0.10589
CLEC7A	0.10588	0.0919044
CTRC	0.0931407	0.105721
GPRC6A	0.105717	0.0877001
LCN15	0.0439661	0.105707
HIST1H4E	0.0943457	0.105692
C8orf33	0.105668	0.0657737
MBD3L3	0.0899092	0.105666
ITLN1	0.0575385	0.105622
RPTN	0.0421045	0.105583
STATH	0.105505	0.032768
OSTN	0.105486	0.0182033
OR2L2	0.105467	0.0498571
TTC23L	0.105397	0.0924598
KCNRG	0.105356	0.0539607
CD70	0.0808424	0.105295
CACNG1	0.105205	0.082494
C9orf57	0.105171	0.0525144
RTDR1	0.0580161	0.105168
ZNF543	0.105082	0.102558
GIP	0.0639472	0.104806
RNF32	0.0851046	0.104779
CLEC4E	0.103664	0.104776
CTD-2140B24.4	0.104678	0.053871
DNASE2B	0.104669	0.0622661
CTD-2600O9.1	0.104661	0.0954111
SLC22A13	0.104619	0.0847156
NKX6-3	0.0795951	0.104606
C10orf131	0.076041	0.104595
C3AR1	0.104581	0.07572
KRTAP1-1	0.0360975	0.104562
CARHSP1	0.104504	0.0799526
C7orf71	0.0628096	0.10448
CCDC60	0.104463	0.0858405
TRIM42	0.104442	0.0370705
TMEM211	0.0709794	0.104433
IBSP	0.104415	0.103677
AIRE	0.081949	0.104402
RP11-595B24.2	0.1033	0.104391
NMUR1	0.0787293	0.10428
KRT34	0.0436574	0.104271
HBD	0.0390606	0.104259
PLA2G5	0.0783232	0.104228
FAM132A	0.0532371	0.104209
C1orf185	0.104178	0.0553126
AL359091.2	0.103637	0.104121
CD1E	0.0536094	0.104096
SLC13A1	0.104083	0.0295877
CTC-236F12.4	0.0758598	0.104031
IFITM1	0.104021	0.0986577
FREM1	0.103963	0.0388511
RP3-422G23.4	0.103956	0.0595069
ST20-MTHFS	0.103955	0.0800892
GJB5	0.0875217	0.103953
MS4A7	0.0538906	0.103896
ZSCAN23	0.0606418	0.103813
TPBGL	0.0784324	0.103719
SLC6A20	0.103717	0.067751
C4orf51	0.103648	0.0866023
CCDC166	0.0522271	0.103616
MRGPRG	0.103613	0.0852947
NPPC	0.0770456	0.103567
GRXCR2	0.103545	0.0213963
SCGB1D2	0.0586455	0.103518
ENTHD1	0.10348	0.0773702
DMRT2	0.103456	0.0227865
PCDHA2	0.0445966	0.103439
XKR9	0.103319	0.0397143
TFPI2	0.0843679	0.103234
C1orf87	0.103206	0.0240348
NCMAP	0.103116	0.0755378
ZNF623	0.0923146	0.103112
ZNF510	0.102995	0.103084
KLF14	0.103037	0.0845955
DSG4	0.102977	0.0432705
FKSG48	0.0975284	0.102858
CCDC148	0.0586294	0.102829
PYHIN1	0.0945306	0.102795
KRT33B	0.034998	0.102763
TNP1	0.0816502	0.102727
TMEM215	0.044224	0.102702
MYH4	0.102669	0.0910215
HOXC12	0.0470816	0.102669
CCR4	0.0883115	0.102632
PPP1R3G	0.0672961	0.102561
CLDN23	0.102559	0.0474609
ADRA1A	0.102526	0.071711
SLC25A34	0.0666109	0.102524
LRRC10	0.0975698	0.102507
HIST1H4K	0.0975762	0.102491
AC000003.2	0.0860979	0.102482
APOBEC1	0.102386	0.0626812
OR2M5	0.102384	0.0442023
SPINK13	0.10238	0.0342775
VSX1	0.0683012	0.102312
RP11-455G16.1	0.0523136	0.102271
CMKLR1	0.102041	0.102214
OXGR1	0.102193	0.0201046
PAPOLB	0.102148	0.0537605
CLDN18	0.088221	0.102138
ZBP1	0.0612939	0.102136
TLR10	0.10206	0.0878126
PRR13	0.102052	0.096692
OAS1	0.101995	0.0660125
SELPLG	0.0954674	0.101977
HRASLS	0.10196	0.0475054
ADORA2B	0.0974009	0.101921
PF4V1	0.022539	0.101771
IRX6	0.101729	0.055858
MYO3B	0.0676067	0.101658
ALLC	0.101626	0.0420137
HIST1H2BE	0.0585071	0.101577
DNAJC5G	0.0299363	0.101558
AVEN	0.101544	0.040424
TRAM1L1	0.101539	0.0744391
OR2G3	0.101528	0.0804025
MIOX	0.0455046	0.101383
NLRP7	0.0431696	0.101286
SHCBP1L	0.0522018	0.101247
CCDC116	0.031173	0.101229
C21orf49	0.0842571	0.10121
KRT75	0.0303032	0.101196
MSMB	0.0763776	0.101184
PRSS46	0.0270882	0.101176
IFNL1	0.0243518	0.101148
SERPINA10	0.0702893	0.101117
C12orf54	0.0319369	0.101096
CCR9	0.0637415	0.101063
ADH7	0.101053	0.0694158
NUDT17	0.0538422	0.101046
ADAM2	0.101022	0.0304573
AP001888.1	0.100934	0.0972411
ARL14	0.100913	0.0331229
GLRX	0.0854184	0.100911
MRPS14	0.100847	0.0794254
BET1L	0.0723208	0.100836
FAM159A	0.079012	0.100789
LRRC31	0.100753	0.075871
CYP24A1	0.100655	0.0285099
AC026202.1	0.10053	0.0400048
AP001631.10	0.100496	0.0721585
TGM7	0.0366307	0.100195
IGSF10	0.100111	0.0686435
FAM209A	0.0999913	0.077387
GJA3	0.0734351	0.0999742
C15orf37	0.099971	0.0882837
MSGN1	0.0998461	0.0647297
KCNMB1	0.0998387	0.0486131
AC074389.6	0.0535316	0.0998363
NDUFA3	0.0591424	0.0997868
TMEM61	0.0403811	0.0997259
OR2K2	0.0996978	0.0296149
RP11-293M10.1	0.0540498	0.0996703
FKBP7	0.0996471	0.0701197
KCNH6	0.047254	0.0996269
DNAJB8	0.0406248	0.0995916
ITLN2	0.0448136	0.0995851
KRT12	0.030549	0.0993768
FKSG68	0.0991854	0.0412234
PROX2	0.0931501	0.0991489
FLJ14816	0.074796	0.0989804
CTSE	0.0989556	0.054312
GLT1D1	0.0653437	0.098942
C17orf102	0.025248	0.0989178
SLC31A2	0.0987713	0.0981816
SMR3B	0.0987432	0.0272751
AC064874.1	0.0987075	0.0163705
AARD	0.0986833	0.0355936
SMCP	0.0390292	0.0986694
RP11-650K20.3	0.0628616	0.0985445
NCR1	0.0392583	0.0985336
OR14I1	0.0985302	0.0715245
C2CD4A	0.0985247	0.0617996
BIRC8	0.0761592	0.098494
OR1L1	0.0983598	0.0463669
C5orf64	0.0983411	0.0557391
ANXA13	0.098326	0.0547484
GJB3	0.0982838	0.0861703
RP11-520P18.5	0.0590857	0.0981825
LCN8	0.0218353	0.0981745
NXPE4	0.098165	0.0523783
CASP5	0.0843756	0.0980883
OR10AD1	0.0259397	0.0980873
USP29	0.0474446	0.0980586
CLDN9	0.0432425	0.0980284
TAS2R3	0.0980039	0.0836108
BTN3A3	0.0953586	0.0979676
LBX2	0.0419114	0.0979631
OR9Q1	0.0355913	0.0979585
GP9	0.0435932	0.0978604
FXYD4	0.065791	0.0978085
OR2T10	0.0523878	0.0977872
PCDHA4	0.0471534	0.097742
HAO2	0.0535388	0.0976474
OR2L13	0.0976472	0.0770438
NRIP2	0.0859651	0.09752
LGALS12	0.0419799	0.0975198
AC007773.3	0.0975049	0.0620537
PDE6H	0.0749621	0.0974982
LENG1	0.0974553	0.0784052
RP11-10J21.3	0.0974549	0.0437789
RP11-321F6.1	0.0860044	0.0973673
SPRR2G	0.0973046	0.0922692
VTCN1	0.0972735	0.0912123
SLC25A31	0.0972706	0.0686209
CHRNG	0.0615649	0.0972706
GAS8	0.0972509	0.0827817
KLRC1	0.0804968	0.0972458
ZNF155	0.0537478	0.0972251
RP11-503N18.3	0.0972019	0.0870714
AL138847.1	0.0971302	0.0773886
C7orf76	0.0970344	0.0689371
ARSI	0.0791065	0.0970102
F2RL1	0.0969854	0.0598807
PCDHGB3	0.0969667	0.0660671
PCDHGA7	0.0966348	0.0602961
AZU1	0.0542419	0.096633
FOXE3	0.0700147	0.0966078
TNFRSF10D	0.0966048	0.0505477
COX6B2	0.0343161	0.09659
C9	0.0965751	0.0960084
LILRA2	0.0422713	0.096505
CNGA3	0.0964817	0.0833991
IL32	0.0964397	0.0374178
TRIB3	0.0964046	0.0287303
MARCH10	0.0963974	0.0814921
IQCD	0.096342	0.0890826
SCGB1A1	0.0494886	0.0963056
CD1D	0.0528399	0.0961164
PCDHGA5	0.0960825	0.0758863
ERP27	0.096082	0.0466359
KLRF2	0.0960629	0.0428377
CTU2	0.0960271	0.082626
PNPLA3	0.0959397	0.0867635
OR13D1	0.0958546	0.0416134
LCE1B	0.0494514	0.0957951
MT4	0.0845534	0.0956901
CYP26C1	0.0374435	0.0956493
MOGAT3	0.0181466	0.0956015
NXPE1	0.095563	0.0495492
ABCC12	0.0955581	0.0533928
LRRC14B	0.0955433	0.0314101
SUN3	0.0955149	0.055861
OR2A14	0.095498	0.0331646
LIPN	0.0953726	0.0633647
C1orf210	0.0663306	0.0953124
BLOC1S4	0.0893128	0.0953017
TAS2R46	0.0952774	0.0559379
CLEC4F	0.0438496	0.0952724
CRISP2	0.0951264	0.0150932
CTD-2349B8.1	0.0890968	0.0950916
AKNAD1	0.0854334	0.0950883
WDR93	0.0786352	0.0950453
MYOD1	0.0950288	0.0903251
LRRIQ4	0.0950202	0.0804518
TREM1	0.0506616	0.0950102
RP11-10A14.4	0.0949943	0.0783752
ZNF124	0.0949834	0.0581881
C12orf56	0.0949809	0.0731271
FAM162B	0.0948931	0.0816378
AC104472.1	0.078083	0.0948764
RP11-181C3.1	0.0948411	0.0461109
CKLF	0.0681427	0.0946961
HEPACAM2	0.0809678	0.0946903
EREG	0.0946286	0.0801367
C20orf201	0.0815814	0.0946194
POM121L12	0.0946003	0.024732
AC069547.2	0.0945872	0.0931439
CCNO	0.083087	0.0945064
RP11-362K2.2	0.0492847	0.0944653
HIST1H4F	0.0640419	0.0944518
CHST4	0.0431872	0.0944202
WDR16	0.0943008	0.088521
TXNDC8	0.0942343	0.0512947
ANKRD7	0.0942212	0.0696549
FCRL1	0.0874812	0.0942188
ABHD1	0.0343503	0.0940918
SEC14L3	0.0329118	0.0940434
TMPRSS11A	0.0721964	0.0940197
ACOXL	0.0513465	0.0938796
PROL1	0.0938341	0.0447916
SPINK9	0.0938035	0.0621917
PLSCR2	0.0937099	0.0716075
SLC35D3	0.0866064	0.0936632
C9orf131	0.0517056	0.09364
SPZ1	0.084528	0.0935417
REG4	0.0935262	0.0556862
OR10H1	0.0540224	0.0935226
OR2B11	0.0220094	0.0934137
HTR1D	0.0884122	0.0934091
TMEM212	0.0933509	0.0487103
C2orf16	0.0508592	0.0933181
CALHM3	0.0828055	0.0933073
GALR1	0.0932758	0.02186
SDIM1	0.0932217	0.0312762
FAM169B	0.093181	0.0362145
ZNF804B	0.093144	0.0358105
PCDHGA6	0.0931174	0.0645612
CRYBA2	0.0478919	0.093048
ZNF391	0.0526385	0.0929776
KRT85	0.0501742	0.0929135
PTH2R	0.0929066	0.0410471
CMTM1	0.0543412	0.0929052
MCHR1	0.0928961	0.0872587
PDZD9	0.0845219	0.0928934
LETM2	0.0912027	0.0928926
RP11-368I7.4	0.054554	0.0928211
WFDC8	0.0274378	0.0927937
CALHM1	0.0414599	0.0927672
CHCHD2	0.0927412	0.0775246
BAAT	0.0927347	0.0624937
LRRC30	0.0927055	0.0294612
GCNT3	0.0926819	0.0328786
RP11-463J10.2	0.0636788	0.0926309
TARM1	0.0356316	0.092616
CLEC2A	0.0926014	0.0501776
CD300A	0.0846668	0.092578
PROP1	0.0741901	0.0925543
BTBD16	0.0924987	0.0443534
SPDYE4	0.0924093	0.0753108
C5orf46	0.0923824	0.0460015
HIST1H2BJ	0.0442653	0.0922634
C12orf60	0.0683714	0.0921848
HIST1H1E	0.0715692	0.0921754
C7orf66	0.0921484	0.0565923
VNN3	0.0920952	0.0675671
SLCO6A1	0.0920756	0.0254972
SLC22A18AS	0.0658647	0.0920229
CHRNA2	0.0919625	0.0821064
FCRL2	0.0805658	0.0919263
ZNF572	0.0918874	0.0671957
TSSC4	0.0570506	0.0918271
ZNF559	0.0918247	0.0720271
TRIM68	0.0720739	0.0917308
SNX20	0.0687899	0.0916578
SERPINA6	0.0916245	0.0577337
WFDC3	0.049296	0.0915564
OR2B6	0.0913376	0.0661852
OR2T4	0.0912787	0.0620732
CHRNA10	0.0787085	0.0912706
C11orf94	0.0351397	0.0912648
LGALS2	0.05444	0.0912482
MS4A4A	0.0773816	0.0911621
C15orf48	0.0910771	0.082538
AL117190.3	0.0910671	0.077454
NPAP1	0.091005	0.0623883
ZFP69B	0.0548842	0.0910011
C1orf53	0.090879	0.0606365
LY6K	0.0597816	0.0907778
NAGPA	0.0907665	0.0505555
C16orf90	0.0502817	0.0907295
PDZK1IP1	0.0756807	0.0907287
OXER1	0.0592082	0.0907262
RNASE1	0.0767351	0.0907262
HIST1H4C	0.0704873	0.0906173
RUFY4	0.0905995	0.0773241
TEX15	0.0905741	0.0476271
DPPA2	0.0905418	0.0691822
MIXL1	0.0537603	0.090465
KLK12	0.0601071	0.0903857
C18orf56	0.0903728	0.0712
LAMB4	0.0903725	0.0465891
AVP	0.0676359	0.0903586
C20orf173	0.0506376	0.0902865
APOA4	0.0902268	0.0596991
NEIL2	0.0902177	0.0173863
DMRT3	0.0901918	0.0186176
CD160	0.0524555	0.0901916
DKFZP434H0512	0.0901841	0.0745405
DIRC1	0.0901288	0.0610162
RNASE4	0.082461	0.0900639
SLC17A1	0.0414082	0.0900163
ZNF597	0.0773869	0.0898766
MRPS16	0.0898495	0.0400796
EPB41L4A-AS2	0.0898048	0.0578737
ZNF215	0.0897975	0.0354754
HIST1H2BH	0.0897063	0.0796031
FAM187B	0.031826	0.0897006
LHFPL5	0.0444145	0.0896676
BLACE	0.0896327	0.0849736
HUG1	0.0356413	0.0896263
PLSCR5	0.0895946	0.0330544
NPW	0.0514239	0.0895866
CYP2C9	0.089544	0.0329356
C2orf61	0.0895012	0.0578566
C9orf92	0.0894596	0.0203595
SELV	0.0339695	0.0894336
FAM181A	0.0528409	0.089429
HOXD12	0.0893976	0.0714501
NUDT1	0.0893674	0.0301947
STON1-GTF2A1L	0.0893671	0.0256629
AGXT2	0.0492968	0.0893273
AVPR1A	0.0892467	0.042041
SRMS	0.0416673	0.0892181
MS4A18	0.0292421	0.0891927
CABS1	0.0891201	0.0654671
CCR3	0.0479809	0.0891105
TRPM1	0.0890805	0.0416446
RP11-94B19.4	0.0890679	0.0379913
C10orf115	0.0890353	0.06837
GKN1	0.0890183	0.0695817
SSTR5	0.0286246	0.0890025
TAS2R60	0.0176468	0.0889509
ANGPT4	0.0889463	0.0370324
CCER1	0.084629	0.0888884
ZNF517	0.0888819	0.042273
KRTAP3-1	0.0295923	0.0888814
KERA	0.0888573	0.029278
KLK2	0.0282835	0.0888239
C4orf26	0.0584096	0.0887332
ZSWIM2	0.0886809	0.0339255
NLRP4	0.0584937	0.0886594
PFN3	0.0693469	0.0886392
RP11-77K12.1	0.0886248	0.025511
PRR9	0.0243054	0.0886069
PCDHB1	0.0190554	0.0886041
AL391421.1	0.0884819	0.0481625
OR2T8	0.088476	0.0308075
FSIP1	0.0856481	0.088452
ACRV1	0.0506016	0.0884303
ZAR1	0.0884299	0.0760119
BSX	0.0884194	0.0711163
MT1G	0.088412	0.0486161
TLDC1	0.0883943	0.0150512
LRRC15	0.0883136	0.0274592
CHRNA6	0.0882752	0.0781908
PIWIL3	0.0358282	0.088269
KISS1	0.0638727	0.0882456
ZNF80	0.0320921	0.0882228
SLFN12L	0.0382646	0.0881947
APOL5	0.088183	0.0877048
MCPH1	0.08818	0.0141302
RP11-553A10.1	0.0817445	0.0881046
DCDC1	0.0880544	0.0542845
C17orf50	0.0222182	0.0880376
CRYBB3	0.081551	0.0880333
C2orf66	0.077984	0.0880033
OR2G2	0.0695995	0.0879657
IRAK1BP1	0.0879355	0.0326818
BPIFB4	0.0878893	0.0620618
PARS2	0.0734704	0.0878591
PROK2	0.0671678	0.0877972
SAMD11	0.0596079	0.0877871
PDE6G	0.0315115	0.0877801
IL31	0.0318061	0.0877026
SYT8	0.0717313	0.0876332
TRIML1	0.0875957	0.00742923
ZNF726	0.0875763	0.0277431
C11orf65	0.0875463	0.0439279
ASTL	0.0338264	0.0874143
AC110619.2	0.0632938	0.0874131
RP11-139J15.7	0.0873915	0.0192211
TSPO2	0.0506343	0.0873675
ZNF846	0.0873142	0.079561
IQCF6	0.0351358	0.0873072
FOLR3	0.0425464	0.0872455
NPBWR2	0.0337582	0.0871997
SLFN11	0.0871136	0.0399427
TIRAP	0.0831399	0.0870883
POLE4	0.0870064	0.05317
PGLYRP1	0.0430306	0.0869557
CLDN17	0.0647449	0.0869089
C2orf88	0.0701278	0.0868956
GPR55	0.0461453	0.0867868
CAMP	0.0198607	0.086777
NTSR2	0.0867164	0.0844287
TBPL2	0.0866706	0.0537758
RP3-369A17.5	0.0866627	0.0434486
CPO	0.0866539	0.0299543
C1orf227	0.0865542	0.0861595
CMTM2	0.03074	0.086551
C3orf70	0.0864615	0.0566884
CETN1	0.0864389	0.0183174
SPERT	0.086429	0.0492759
OR10G6	0.0575668	0.0864054
AC027228.1	0.0480933	0.0863878
OR10A4	0.086343	0.0195528
RNF186	0.0516415	0.0862982
REG1B	0.0862976	0.0235399
KRTAP9-4	0.0572684	0.0862822
GNAT3	0.0862757	0.0806267
C13orf35	0.0861581	0.051563
C9orf53	0.0860571	0.0478871
SPTA1	0.0859504	0.0733571
AL049747.1	0.085893	0.0835952
OR7D2	0.0858633	0.0608916
ENPP7	0.0453487	0.0858372
WDR38	0.0533855	0.0858354
HYAL4	0.0858068	0.0533563
TMEM174	0.0555803	0.0857726
ACOT4	0.0481516	0.0857103
LRRC9	0.0703321	0.0856477
ALPI	0.0855772	0.0556953
DMGDH	0.0435179	0.0855489
C3orf27	0.0312828	0.0855288
RNASE9	0.0854772	0.0804003
BST1	0.0854576	0.0102751
BPIFB3	0.0498253	0.0854314
C1orf143	0.0854167	0.0582097
PROZ	0.0853075	0.0683444
EFCAB9	0.0618527	0.0852988
AXDND1	0.0526101	0.0852455
VN1R2	0.0597445	0.0852285
C10orf95	0.039061	0.0851304
UPK2	0.0425246	0.0851223
PRSS45	0.0381455	0.0850823
C21orf54	0.0481031	0.0850726
ETV3L	0.0353536	0.0850019
GJB7	0.0379262	0.0848363
SCP2D1	0.0848356	0.0665358
VSTM1	0.0726674	0.0847723
SPRR2F	0.0574381	0.0847398
C15orf53	0.0441231	0.0847017
C8orf47	0.0845847	0.0626211
PEX11G	0.0495643	0.0845567
AC005606.1	0.0483542	0.0845562
ADAMDEC1	0.0845224	0.0408318
TMPRSS11BNL	0.0476278	0.0845212
IL5	0.084518	0.0563356
TMEM140	0.0624194	0.0843518
ACSM1	0.0681835	0.084344
MS4A6A	0.0789563	0.0843274
VNN2	0.0843214	0.0501018
ZSCAN32	0.0825232	0.0843034
TCTE3	0.062085	0.0842743
C11orf34	0.0571562	0.084271
DKFZP434O1614	0.0842518	0.0326231
KRT26	0.0258174	0.0842481
CLEC1A	0.0621078	0.0842265
ZC2HC1C	0.0665375	0.0841999
PCDHGA1	0.084101	0.0616609
RP4-576H24.4	0.0840884	0.0303002
DBX2	0.0840773	0.0535826
ZNRF4	0.0839754	0.0679389
RMI2	0.0839685	0.0555443
C3orf22	0.0484137	0.083955
OR5P2	0.0838119	0.0233703
IQCF1	0.0266743	0.0836442
TM4SF20	0.0835521	0.0198992
CIB3	0.0330636	0.0835454
AL360004.1	0.0658067	0.083501
LYPD8	0.0834007	0.0759768
HOXC5	0.0259937	0.083361
SERPINB12	0.0832743	0.022124
DEFB124	0.0832533	0.0731154
CYP4X1	0.0831857	0.0708211
ATOH1	0.0831442	0.0607334
OR51H1P	0.0600371	0.0831332
RP11-410N8.4	0.0637781	0.0830182
CXXC11	0.0573572	0.0829852
C11orf88	0.057444	0.0829389
DNAJC5B	0.0343045	0.0829184
RAB19	0.0828851	0.0481955
LRRC66	0.0828625	0.050384
KRTAP9-3	0.0597867	0.082839
CTD-2014B16.3	0.0828116	0.0382976
ARRDC5	0.0705848	0.0828004
SPINK8	0.0398259	0.082794
AF165138.7	0.0827908	0.0475615
SLC28A2	0.0498249	0.0827473
INS-IGF2	0.0552806	0.0827321
AQP8	0.082704	0.0697607
OR8B12	0.0399492	0.0827033
PRTN3	0.0582521	0.0825971
FAM26D	0.0192289	0.0825881
ACTL9	0.0344358	0.082577
TAS2R13	0.0825365	0.0476485
MYL10	0.0340539	0.0825059
RP11-1102P16.1	0.0825026	0.0490281
KRT32	0.0182509	0.082474
OR2B2	0.0824501	0.0652967
OR52H1	0.0611708	0.0824051
PRKCDBP	0.0823924	0.0678105
ASB10	0.0260355	0.0823227
C16orf95	0.08229	0.0703475
CEMP1	0.0512932	0.0822565
KRTAP19-8	0.0654383	0.0821447
EFCAB4A	0.0622131	0.0821063
TBX10	0.025375	0.0820506
BHLHA9	0.0820497	0.0727772
C17orf66	0.0576151	0.0820439
SOHLH1	0.0571282	0.0820369
VN1R4	0.0477946	0.0820355
ZNF57	0.0820145	0.0468249
SPATS1	0.0390739	0.0819961
C5orf48	0.0819941	0.0617565
CCDC89	0.0614923	0.0819752
RP11-116D17.1	0.0819204	0.0189144
HSF2BP	0.0818744	0.052813
C2ORF15	0.0685744	0.0818626
DPPA5	0.0435008	0.0817741
BCL2L10	0.0492209	0.0817683
HIST1H2AD	0.0817587	0.0481129
GPR15	0.048233	0.08173
C12orf57	0.0448656	0.081719
FGF22	0.0670414	0.0816816
C20orf96	0.0816611	0.0157647
FETUB	0.0815618	0.0310462
RP11-351M8.1	0.081541	0.0784734
TRH	0.0480516	0.0815074
PSMB11	0.038314	0.0813882
OR2D3	0.0813718	0.0485594
ZNF214	0.055738	0.0813644
RNF133	0.0813025	0.0775971
C18orf54	0.0804769	0.0812768
CLECL1	0.0812682	0.0518953
UQCR10	0.0812671	0.0598711
IL26	0.0665959	0.0811716
SLC26A4	0.081135	0.0752372
C12orf45	0.0811217	0.0260619
CD300LF	0.0450372	0.0810833
TSPAN16	0.0366981	0.080958
C4orf45	0.0809477	0.0507277
SULT1C2	0.0719015	0.0809437
SPATA21	0.0620458	0.0808709
AC005481.5	0.0808367	0.0323952
RP11-131H24.4	0.0650226	0.0808048
MFSD6L	0.0368785	0.0807773
ALG11	0.0807609	0.0599704
TAS2R50	0.0807494	0.0509647
SLC34A3	0.0508085	0.0806927
ZNF557	0.0806725	0.052594
BCL2L14	0.0806576	0.0323501
ASZ1	0.0806351	0.0564531
H1FOO	0.034671	0.0806013
SLC47A2	0.0635555	0.080575
SULT1B1	0.0630335	0.0804787
DNAH10OS	0.0438215	0.0804681
FCN2	0.0804219	0.0595756
PLEKHG7	0.0535759	0.0803525
PAX4	0.0570357	0.0803444
GLT6D1	0.0803307	0.020422
LYPD2	0.0802962	0.0625768
SYNGR4	0.0116632	0.0802075
KRTAP8-1	0.0383362	0.080098
FAM24B	0.0800796	0.0678526
FAM183B	0.0800004	0.0415585
TEX35	0.0799945	0.0455988
TUSC5	0.0799932	0.0487168
ZBED2	0.0799705	0.0690035
TNFRSF18	0.0501206	0.0799583
C11orf53	0.0419734	0.0799577
OR13G1	0.0645985	0.0799035
AF131215.5	0.0797871	0.0246548
CCDC105	0.0283468	0.0797808
IFNA8	0.0797722	0.038894
CTD-2370N5.3	0.0510854	0.0797158
BTN2A2	0.0780517	0.0797142
PATE3	0.0289161	0.0796841
ODAM	0.0796211	0.0639463
KCNK18	0.0796205	0.0687657
HSPB3	0.0728417	0.0795848
OR1E2	0.0795402	0.0515131
RP1-228P16.5	0.0417566	0.0795356
EFCAB6	0.0795161	0.0715754
C11orf91	0.0462322	0.0794565
CLEC9A	0.0576495	0.0794257
NANOS2	0.0353588	0.0793852
REG3A	0.079341	0.0547689
OR7E24	0.0792916	0.0498356
PRSS57	0.0444169	0.0791907
CALCA	0.0791897	0.0295343
ARHGAP8	0.0790656	0.0436837
HES4	0.0790597	0.0681886
SIRPB1	0.0745041	0.0790048
FAM19A3	0.0382701	0.0789997
HYLS1	0.0788596	0.0789899
AC023469.1	0.0789255	0.0362526
CLDN14	0.0375711	0.0788651
DNAJC25-GNG10	0.0647367	0.0788265
TM4SF4	0.0788044	0.0495607
OR10P1	0.0252765	0.0787656
MMD2	0.068198	0.0787519
GCG	0.0787288	0.0524667
AC010547.9	0.0786583	0.0651221
UGT2A3	0.0786036	0.0558715
BHMT2	0.0785666	0.051792
TEX38	0.0644807	0.0785639
SMIM22	0.078505	0.0501449
CTB-167G5.5	0.0325141	0.0784825
GZMH	0.0174963	0.0784631
CAPN11	0.0784489	0.0477815
CTD-2287O16.3	0.0784469	0.0467654
CYP1A2	0.0311109	0.0784441
PCDHA8	0.0303301	0.0784412
IGFL2	0.0784165	0.0768287
ZNF486	0.0783579	0.0180938
COX7B2	0.0783495	0.0510732
AC022431.2	0.0701692	0.0783308
CXCR1	0.0275021	0.0783091
RP11-80A15.1	0.0312121	0.0782455
OR3A3	0.078074	0.0326589
CD5L	0.0286903	0.0780485
TREML1	0.0470536	0.0779787
GRIK1-AS2	0.077912	0.060905
CD200R1	0.0580602	0.0778083
C17orf82	0.0713376	0.0777266
UBL4B	0.0284175	0.0777175
OR2AG2	0.077699	0.0400221
FIGLA	0.0485284	0.0776477
RAX2	0.0368736	0.0776445
TRAP1	0.0775682	0.0355104
CPNE7	0.0775334	0.0548384
CLEC12A	0.0774433	0.0612684
UPB1	0.0670881	0.0773348
PDX1	0.0772629	0.0443759
HMSD	0.0771526	0.0670816
LDHC	0.0488483	0.0770455
CYP2C8	0.0673079	0.0770388
PXT1	0.028864	0.0770145
FLJ20306	0.0509106	0.0769562
HRH4	0.0769012	0.04778
OR5K2	0.0494313	0.0768987
C15orf32	0.0768263	0.0304301
RTBDN	0.0246602	0.0767892
LCE1A	0.0446366	0.076755
C8orf22	0.076676	0.0238407
KRT33A	0.0191791	0.076645
FPGT-TNNI3K	0.0766184	0.0441953
SLC18A3	0.0658127	0.0764391
PLA2G2E	0.0339662	0.0763248
MS4A13	0.0606387	0.0763225
ABCG5	0.0640103	0.0762599
RAX	0.0762571	0.0406593
DKK4	0.075074	0.0761419
ZNF77	0.0674521	0.0760898
C10orf53	0.0760498	0.07027
C22orf39	0.0579395	0.0760379
FGFBP2	0.0760044	0.0757687
TMEM213	0.0585366	0.0759909
TRIAP1	0.0708462	0.0759554
CRISP1	0.0759216	0.0062504
SLC5A9	0.0758612	0.0703469
EDDM3A	0.043123	0.0758342
RETN	0.0349103	0.075811
C6orf223	0.0315504	0.0756753
BHLHE23	0.064623	0.075627
AL139099.1	0.065213	0.0755906
GDPD4	0.0755702	0.0654745
AC005477.1	0.0752251	0.0755622
C10orf62	0.027582	0.0755339
TCN1	0.0395156	0.0755164
C4orf17	0.0451956	0.0755002
TIGIT	0.0754826	0.0753034
LCE2D	0.0543308	0.0754757
C7orf57	0.0754569	0.0470545
INSL5	0.0753899	0.0508505
OTOP2	0.0646467	0.0753756
SIGLEC12	0.0186079	0.0753637
CCDC110	0.0753537	0.0657191
HMCN2	0.0588627	0.0753508
RP11-127H5.1	0.0753411	0.0493881
SLC52A1	0.0643398	0.0753099
GPR18	0.075262	0.0646149
VMO1	0.0371642	0.075261
IL22	0.0450542	0.0752154
BPIFB6	0.0685753	0.0752153
ARGFX	0.0752044	0.0591883
FAM19A4	0.0752032	0.0500298
ZNF610	0.0751834	0.0742843
FAM209B	0.0751122	0.0600551
KBTBD12	0.0716984	0.0750579
NAA11	0.075043	0.0592437
PROKR2	0.0749747	0.0174725
OR2V2	0.0749431	0.0196687
C11orf45	0.074938	0.0471062
NMBR	0.0749281	0.0160938
FOXR1	0.0249141	0.0748923
FPR1	0.0687125	0.0748886
TNFRSF10C	0.0464645	0.0748788
PRAP1	0.074857	0.0467713
AP002884.2	0.047247	0.0748199
IGFL4	0.0470602	0.0748032
FUT2	0.0581963	0.0747574
LRRC19	0.0747313	0.0449582
GALNT8	0.0746678	0.0585793
ZNF670	0.0746668	0.0453151
LELP1	0.0488741	0.0746171
C8orf49	0.0445149	0.0745745
PTRHD1	0.0745022	0.0497326
IQCF5	0.0277498	0.0744994
OR52E2	0.0744991	0.0466545
ZNF534	0.0744663	0.0538808
RCVRN	0.0373303	0.0744403
C11orf86	0.0171327	0.0744046
TMIGD1	0.0552725	0.0743423
MOGAT1	0.0742457	0.0268274
OR10A7	0.0742015	0.0698427
MAP10	0.0638843	0.0741379
PDC	0.0741294	0.0389266
PRSS38	0.0741283	0.0472297
C14orf79	0.0740965	0.0388044
RNF151	0.0442805	0.0740914
DPPA3	0.0740816	0.0562201
AC007431.1	0.0740771	0.06953
AC104667.3	0.0396355	0.0740527
CEACAM4	0.0281412	0.0740472
EVX1	0.0739741	0.0492029
NOTO	0.0392551	0.0739333
ZNF501	0.0739226	0.0709397
LRTM1	0.0738383	0.0222474
ZNF778	0.0737668	0.0299065
OVCA2	0.0736784	0.0305935
OPRM1	0.0736254	0.0397973
VWA3B	0.0473594	0.0736122
ASIC5	0.0736101	0.0380692
HBM	0.0619635	0.0736041
FOXH1	0.0450105	0.0735902
GLIPR1L2	0.0709906	0.073587
UPK3A	0.0582697	0.0735821
MS4A14	0.0379556	0.0735619
CCR8	0.0598154	0.0735456
SCGB3A1	0.0644168	0.0735271
C7orf62	0.0734322	0.0217337
MSR1	0.0734259	0.0102769
CLEC6A	0.07337	0.0348651
ACOT6	0.0475987	0.073368
RP11-247C2.2	0.0212062	0.0733604
PRLHR	0.0733264	0.0317087
KPNA7	0.0540826	0.0732893
PDYN	0.0732822	0.0428212
HAND1	0.062998	0.0732713
RP11-542P2.1	0.0580499	0.0732456
C1orf200	0.0731237	0.0669613
RP11-276H1.3	0.0560481	0.0731112
ACTL8	0.0730017	0.0552878
DEFB125	0.0729922	0.00650219
KCNA10	0.0308739	0.072976
C16orf89	0.0729415	0.0317584
IZUMO2	0.0363589	0.0728125
DHRS2	0.039984	0.0726126
OR6X1	0.0206417	0.072598
CLDN8	0.072598	0.0376834
C21orf90	0.0112591	0.0725464
CYP1A1	0.0455491	0.0724804
TEX19	0.0710396	0.0724737
KCNK13	0.0723997	0.0693007
TXNRD3NB	0.049097	0.072385
KEL	0.0449693	0.0723082
MYL5	0.0456434	0.0723073
AC003006.7	0.0699736	0.072258
SLC25A21-AS1	0.0722064	0.0575578
CPLX4	0.0381139	0.0721893
IFNA6	0.072119	0.0350622
OR56A4	0.0720586	0.0680878
SERPINA12	0.0720197	0.0156823
AMZ1	0.0719569	0.0233334
MMP26	0.0718691	0.0538673
SLC22A24	0.039476	0.0718451
RP11-171N4.2	0.0718023	0.0253562
RP11-661C8.3	0.071791	0.0266238
C9orf171	0.0458012	0.0717134
HIST1H4D	0.0477081	0.0717123
GJC3	0.0287031	0.0716561
GPR111	0.0716451	0.0259402
OR2G6	0.0715984	0.0320243
C16orf92	0.0303457	0.0715219
AC012123.1	0.036132	0.0714964
HTR3C	0.0714863	0.0585826
RTP1	0.071456	0.037064
C16orf71	0.0713396	0.0567509
MBL2	0.0711689	0.0193215
FCRLA	0.043842	0.0710917
C5orf47	0.0710784	0.0199254
IFNE	0.0710718	0.0427494
GSTA3	0.0710373	0.0484327
AC131097.4	0.0709967	0.0625517
PENK	0.0616774	0.0709878
TAC4	0.0709537	0.0686784
LECT2	0.0709324	0.0611781
HIST1H1C	0.0708302	0.0533802
CEACAM6	0.0708197	0.063991
GK2	0.0707415	0.0399603
TCP10L	0.0636025	0.0706833
LINC00346	0.0706298	0.0653841
C12orf42	0.0705729	0.024098
RP11-408E5.4	0.0697816	0.0705045
OR51E1	0.0705016	0.0383945
ZNF229	0.0704951	0.0669524
STARD6	0.0551373	0.0704661
DPEP1	0.0704026	0.0405712
SH2D1B	0.0563212	0.0703234
FABP2	0.0703219	0.0284589
CSNK1A1L	0.0702886	0.0507764
WFDC1	0.0702636	0.0398739
SLC22A2	0.0702574	0.038666
PDHA2	0.070185	0.0375665
SPATA12	0.060275	0.0700693
A4GNT	0.0576664	0.0700639
CLEC4C	0.0582194	0.0700453
IDI2	0.0700306	0.0199498
UGT2B7	0.0455872	0.0699866
OR6C74	0.038066	0.069926
ZNF683	0.0332769	0.0698922
TSPAN19	0.0698214	0.0520168
DRD4	0.0361382	0.0697904
SELP	0.0429392	0.0697819
KRTAP10-3	0.0412908	0.0697636
TMEM52B	0.0498133	0.0697214
FAM194A	0.0696801	0.0586943
KRT82	0.0150751	0.0695793
MBD3L1	0.0296159	0.0693837
TTC29	0.0693422	0.0646089
MTERF	0.0693271	0.0420765
SLCO1B7	0.0693236	0.022219
AP000679.2	0.0322267	0.0692794
OR2AE1	0.0249485	0.0692739
SAG	0.0326124	0.0692673
OR52L1	0.0444073	0.0691518
GPR141	0.0691281	0.0225295
SIGLEC15	0.0480053	0.0689539
C11orf44	0.0689508	0.0166031
GPR151	0.0689423	0.0467842
WNT16	0.0581908	0.0688023
KLHDC7A	0.0578862	0.0687952
SLCO1B1	0.0687877	0.0338253
C1orf147	0.0362219	0.0687669
TSSK2	0.0534674	0.068716
NLRP14	0.0686936	0.039746
KIR3DX1	0.0384409	0.0686854
PATE1	0.0686506	0.0385563
GLYATL1	0.068567	0.0668638
RNF223	0.0624509	0.0685261
C5orf27	0.0660988	0.0684978
RNASE10	0.0452292	0.0684529
FCN1	0.0681874	0.068363
PPBP	0.0252159	0.0683288
OR52N1	0.0682379	0.0494017
SLC22A14	0.0682115	0.0546128
ABHD12B	0.0681584	0.058318
SLAMF9	0.0174946	0.0681456
SLC28A1	0.0681082	0.040637
MRGPRE	0.0484423	0.068107
UTS2	0.0680921	0.0471773
SEC14L4	0.0517738	0.0680857
IGFALS	0.0389607	0.0680464
DEFB126	0.0680293	0.00972231
PRM2	0.067927	0.0643745
KRT40	0.0233726	0.0679231
IL36B	0.0293551	0.0678549
RNASE12	0.0221157	0.0678214
DDIT4L	0.0677543	0.0605628
RTP3	0.03988	0.0677513
F2RL2	0.0676576	0.0375057
PRM1	0.0676273	0.0539509
SPATA9	0.0676235	0.0646276
GHRH	0.0464516	0.0673686
FAM166A	0.0536674	0.0673546
KRTAP5-6	0.0673427	0.0640489
HMX2	0.0514659	0.0673049
FCRL4	0.0424023	0.0672891
OR9A2	0.0655577	0.0672217
TIFAB	0.00704147	0.0671986
KHDC1L	0.0455874	0.0671396
KRTAP5-9	0.0336874	0.0671166
ADAM18	0.0669895	0.0227446
OR1J4	0.0669756	0.0584006
ZFR2	0.0423362	0.0669334
NOBOX	0.0669054	0.0647015
LRIT2	0.0668984	0.0246727
CASP14	0.0668125	0.0292965
C2orf57	0.066801	0.0416975
AC011500.1	0.0218471	0.0667476
CCDC63	0.0253306	0.0667372
AC092675.3	0.0257033	0.0667321
HAVCR1	0.0666986	0.0398773
OR56A1	0.0591092	0.0665675
GKN2	0.0665536	0.0532941
RP11-297M9.1	0.0665148	0.0450791
SCTR	0.0471309	0.0664931
URAD	0.066464	0.0355439
TMEM239	0.043847	0.0664306
C13orf45	0.0663727	0.0178765
CLLU1OS	0.0663434	0.0251696
RP11-872D17.8	0.0573807	0.0663263
MEP1B	0.0661179	0.0398896
KCNK17	0.0539514	0.0660807
TAS2R4	0.0556125	0.0660584
AL136218.1	0.0534473	0.0659634
OR1N1	0.0632228	0.0659402
MORN5	0.0373787	0.065932
MMP27	0.0481033	0.0659314
AL450307.1	0.0659139	0.0238277
HEPN1	0.0658585	0.0657218
CYP4F11	0.0656257	0.0658344
FAM71F1	0.0301935	0.0658168
EPPIN	0.0373516	0.06577
FHL5	0.0657534	0.0421642
KNCN	0.0216325	0.0657372
CHST6	0.0455157	0.0657259
TGM4	0.0370806	0.0656883
AC097381.1	0.0656593	0.0392751
B4GALNT2	0.0399312	0.0655831
OR5P3	0.0655664	0.0147385
RP11-536G4.1	0.0535863	0.0653898
TEKT3	0.0449064	0.0653114
SCT	0.0284989	0.0652283
OR51B4	0.0547226	0.0651429
AC079341.1	0.0356815	0.0651255
TPPP2	0.0321639	0.0651188
RP11-272B17.2	0.0650583	0.0252087
C10orf82	0.0628518	0.0650547
LIPJ	0.0540481	0.0649882
ACP6	0.0649739	0.0527317
PRNT	0.0648582	0.0295202
HIST1H4B	0.0647308	0.0296966
FAM92B	0.0645498	0.0461551
IGFBPL1	0.0444626	0.0644519
KRTAP4-6	0.0538385	0.0644041
NEK5	0.0643802	0.0337418
TP53AIP1	0.0642277	0.0208616
LINC00696	0.0587919	0.0642005
RP11-552I14.1	0.0641893	0.0354475
SCGB2A2	0.0571953	0.0641638
OR3A2	0.0641402	0.0377441
FGL1	0.0640906	0.0258915
GCNT6	0.0640637	0.0605662
TMEM171	0.0640206	0.0597206
AC011239.1	0.064008	0.0459116
RP11-1C1.5	0.0640063	0.0402434
MMP1	0.0639512	0.0330527
NXNL1	0.0537677	0.0639058
GJA8	0.0639025	0.028931
C5orf49	0.0639008	0.0532611
CCK	0.0638944	0.0384536
OR7A5	0.0400271	0.0637812
OR56A3	0.0630452	0.0636318
SLC5A4	0.0635758	0.0602048
CYTL1	0.0635525	0.0416958
FAM81B	0.062725	0.063487
AP000322.53	0.0634553	0.0332887
UTS2B	0.0633778	0.0403731
METTL21C	0.05569	0.0632971
RP11-944C7.1	0.0632938	0.0272603
FGFBP3	0.0574262	0.0631982
CCDC140	0.0631351	0.0522261
SLC22A25	0.0252057	0.0631115
ART1	0.0630916	0.0281368
NLRP2	0.0514416	0.0628416
MC4R	0.0628298	0.0199043
TAS2R38	0.0627738	0.0598494
OR52W1	0.0372119	0.0627684
MC5R	0.0627552	0.0418518
SERPINB10	0.0627181	0.0259517
CDKN2A	0.0626202	0.0279588
LILRB4	0.041297	0.0626062
TLR1	0.0557082	0.0625356
TMEM82	0.0332071	0.0625265
APITD1-CORT	0.0624514	0.037589
WFDC13	0.0248329	0.0624308
FCRL3	0.0426934	0.0623599
WFDC11	0.053485	0.0623235
TPD52L3	0.0623033	0.0100336
MS4A15	0.0260626	0.0622388
CTD-2210P24.4	0.0389821	0.0621815
KPRP	0.0369295	0.0621728
PNPLA5	0.0621643	0.0491465
ROPN1L	0.041523	0.0621033
ZNF669	0.0618704	0.040518
GAST	0.0160241	0.0618491
CTD-2215E18.1	0.06183	0.0193672
CALCB	0.0424984	0.0618198
CIB4	0.0246325	0.0617111
PBOV1	0.0573643	0.0616865
FPR3	0.0468335	0.0616593
NLRP5	0.0616369	0.0424598
C8orf86	0.0497364	0.0616306
MSRA	0.0615614	0.0250263
POU5F2	0.0606201	0.0614821
FAM167A	0.0613987	0.0528948
HIST1H3A	0.0426844	0.0613306
RP11-404P21.8	0.0613137	0.0264977
CLEC12B	0.0524746	0.0612717
GP6	0.0433171	0.0612159
RNASE13	0.0362172	0.0611406
NKX2-4	0.0545304	0.0611402
OR4D1	0.0570318	0.0610952
CTB-186H2.3	0.0269409	0.0610467
C4orf22	0.0610433	0.0377534
BHMT	0.0443723	0.0610334
OR2V1	0.0608857	0.0376089
CD36	0.0608549	0.0283933
ACTBL2	0.0608383	0.0253542
RP11-404L6.2	0.0608175	0.032
MS4A4E	0.0435136	0.0608029
C2orf83	0.0607348	0.0235209
PCDHA9	0.025855	0.0606815
LGALS14	0.0160938	0.0606324
AC138647.1	0.060519	0.0201305
CYP3A43	0.0282016	0.0605131
RP11-187E13.1	0.0604902	0.0454362
UGT2A1	0.0484772	0.0604849
GRP	0.0604132	0.0429405
TAS1R2	0.0339721	0.0604087
OR14K1	0.060274	0.0351119
ANKRD66	0.0602527	0.0465567
CERKL	0.0504145	0.0601962
MMP7	0.0601956	0.0443261
CXCL3	0.0495597	0.0600768
RNF183	0.0389711	0.060013
GLYAT	0.0292424	0.0599967
OPN4	0.0506308	0.059909
LY9	0.0335185	0.0598891
PDE11A	0.0598334	0.0356516
SUCNR1	0.0515291	0.0598162
C10orf25	0.029024	0.0597882
KRTAP19-3	0.0597381	0.0200413
OR2C1	0.0421389	0.0597145
C2orf73	0.0596621	0.0293445
SPATA8	0.0596194	0.00702915
RP11-386G21.2	0.0595885	0.052504
C1orf177	0.0427265	0.0595823
RP1-139D8.6	0.0361609	0.0595315
GPRIN2	0.0594891	0.0549962
SYCN	0.0594158	0.0512528
NOXO1	0.0257775	0.0591763
OR1C1	0.0591477	0.0232013
KB-1980E6.3	0.041785	0.0590594
AC004076.9	0.0590212	0.0382017
PFN4	0.0409611	0.0589339
C11orf16	0.058909	0.025175
FABP12	0.0588846	0.0437396
UBE2U	0.0588518	0.0521959
OR51G2	0.0373281	0.0588106
IL13	0.0237422	0.0587809
PLA2G2C	0.0392131	0.0587723
TSLP	0.0587647	0.0273193
FANCA	0.0586714	0.0290518
OR1L3	0.0586017	0.0552601
GHRL	0.0327653	0.0585613
TMEM74	0.058551	0.0437088
RFPL4B	0.0324969	0.0585269
MT1A	0.0523059	0.0585147
CXCL9	0.033738	0.0584814
RP11-210M15.2	0.0436	0.0584755
C8orf17	0.0584204	0.0177439
NPY4R	0.0572447	0.0583476
C1orf234	0.024089	0.0582815
DUPD1	0.0279871	0.0581928
CCDC38	0.0581815	0.0541383
LYPD4	0.0188486	0.0581407
OR52D1	0.0581205	0.0337062
MMP20	0.0580728	0.0348949
CPZ	0.0580698	0.0147322
UGT3A1	0.0450707	0.0580488
C1orf100	0.0580457	0.0547188
ACTL7B	0.0525848	0.0580432
C10orf67	0.0580297	0.0314907
OR4D6	0.0240156	0.0579557
HIST1H1D	0.0579301	0.0506372
TMPRSS12	0.0429487	0.0579214
GLIPR1	0.0577902	0.0135714
TUBAL3	0.0577605	0.0444422
OR6A2	0.0577224	0.0222518
ZFP37	0.0577105	0.0187087
PRSS35	0.0456457	0.0575814
HIST1H2BF	0.0283033	0.0575729
ADAM30	0.044508	0.0575438
SPATA19	0.0574454	0.0117642
RP11-625H11.1	0.0574053	0.044982
SSMEM1	0.0424155	0.0573913
BPIFA1	0.057344	0.042349
DNAH17-AS1	0.0573325	0.0181933
CNBD1	0.0572227	0.0278784
MAP1LC3C	0.0572163	0.037133
SIGLECL1	0.0198116	0.0571332
CCDC37	0.0424066	0.0571324
PLA2G2F	0.0571041	0.0300074
IL9	0.0304596	0.0570886
AC062017.1	0.056972	0.0529287
FAHD1	0.0569029	0.0411053
CD200R1L	0.0418101	0.0568305
UGT2A2	0.0567906	0.0557795
CTB-78H18.1	0.0567587	0.0411889
FCER2	0.0554645	0.0566649
PRSS42	0.039659	0.0565776
PADI4	0.0417181	0.0565563
IFIT1B	0.0431747	0.0564874
DYNLRB2	0.0564024	0.0199568
GFRA4	0.042176	0.0563888
GPR148	0.0179269	0.0562418
PRSS37	0.0434128	0.0560744
SPATA31E1	0.0560725	0.0353988
SMIM2	0.0486059	0.0560486
RD3	0.0401061	0.0560163
DNAJB7	0.0560156	0.0350419
C10orf85	0.0400445	0.0560024
RDH8	0.0305433	0.0559248
GUCA2A	0.0342036	0.0559213
AC017104.2	0.0558954	0.0420136
TFF2	0.0361383	0.0558413
C16orf78	0.0558034	0.0385591
SLC6A18	0.0220783	0.0556527
OR2A25	0.0555837	0.0176368
AVPR1B	0.033373	0.055553
OR3A1	0.0554602	0.033505
OTOS	0.0436724	0.0554577
IAPP	0.0554324	0.0353327
OR1Q1	0.0553983	0.0442549
IQCF3	0.0175006	0.0553769
NLRP9	0.0375447	0.0553767
TCF24	0.0356733	0.0553075
KRTAP26-1	0.0390122	0.05529
TMEM114	0.0552706	0.0221476
IL3	0.0377497	0.055265
C9orf173	0.0373355	0.0552243
C2orf71	0.0552192	0.0422229
MMP13	0.0552027	0.0329407
KRTAP13-1	0.0551782	0.0288997
NTSR1	0.0551242	0.0499048
CTD-2021H9.3	0.0550902	0.0474086
CER1	0.0550828	0.0176719
SPAM1	0.055041	0.0545311
CAPSL	0.0538292	0.055034
DNAI2	0.0550258	0.0414104
CCDC54	0.0549845	0.0209923
C1orf64	0.0329211	0.0548274
MTNR1A	0.0494825	0.0547841
SPRR2D	0.0547639	0.0339706
FAM228A	0.0547516	0.048837
SDR42E1	0.0547241	0.0148094
OR5B12	0.0189633	0.0546328
TMEM207	0.0545593	0.0120825
MT1H	0.0545435	0.0494227
C5orf20	0.0218093	0.0543523
CA1	0.0464184	0.0542263
SCGB3A2	0.0541736	0.0240281
EMR1	0.054147	0.0361623
C22orf23	0.0466003	0.0541346
OR13C3	0.0541338	0.0132061
AOC1	0.0540144	0.035468
CDKL4	0.0539972	0.0412968
FCRL6	0.0205779	0.0539461
OR2W3	0.0539088	0.0263399
C11orf71	0.0538277	0.0484872
TEX26	0.0538217	0.0201634
IL17C	0.033246	0.0537537
KHDC3L	0.0537186	0.0519398
DDI1	0.0537149	0.0458316
GZMB	0.0108758	0.0536313
RNASE11	0.0139841	0.0535492
CD207	0.0268001	0.053454
OPTC	0.0313532	0.0534014
C16orf3	0.0500167	0.0533531
CLRN1	0.0250793	0.0533256
RAET1E	0.0532812	0.0401499
TTLL2	0.0532179	0.0529448
OR51A7	0.0531913	0.0254395
HRG	0.053182	0.0282844
SLC17A3	0.0466215	0.0530993
ZNF200	0.0530971	0.0485088
PRAC1	0.0530866	0.0515058
RNF148	0.0530294	0.0336457
BTN2A1	0.0453339	0.0529694
MLNR	0.0528861	0.0399298
NEUROG1	0.0528169	0.0486685
STOML3	0.0527784	0.0136355
CFHR4	0.0520266	0.0526937
UGT2B4	0.0526629	0.0403002
UNC93A	0.0526441	0.0333398
HIST1H2AB	0.0491438	0.0525916
ZNF474	0.052452	0.025334
FAM150A	0.0524292	0.0225961
DEPDC4	0.0473269	0.0523892
LRAT	0.0523168	0.0404728
C5orf52	0.0438371	0.0522529
GPR142	0.017041	0.0522229
TEDDM1	0.0315497	0.0522016
PLA2G7	0.0515662	0.0521381
BPI	0.0521372	0.0319851
KRT77	0.0417097	0.0520613
LCE2B	0.0520189	0.0383018
SLC18A1	0.0520179	0.0092584
RP11-998D10.1	0.029208	0.051997
ADRB3	0.046232	0.0519151
OR6C2	0.0518653	0.0487061
NKX2-6	0.051846	0.0509253
IL36RN	0.0222556	0.0517716
AC131971.1	0.0411409	0.0517229
ODF3	0.0492819	0.0516915
DEFA4	0.0516901	0.0209444
OR1K1	0.0228928	0.0515498
FOXI2	0.0515381	0.0182769
C12orf77	0.0515157	0.0345647
C9orf141	0.0352652	0.0515099
NLRP12	0.0514048	0.0294535
UBQLNL	0.0257729	0.0513236
HGFAC	0.0511984	0.0369268
BSND	0.022349	0.0511799
RASSF6	0.0511666	0.0309653
KIAA0087	0.0304104	0.0511243
CCDC83	0.0510864	0.0397986
SMR3A	0.0510681	0.0166551
OR5D16	0.0509261	0.0089535
C17orf64	0.0509231	0.0375969
RESP18	0.0470405	0.0509183
UCN3	0.0508638	0.0397002
PCDHGA2	0.0507594	0.0487654
AC092687.4	0.0503598	0.0507141
AC008060.7	0.0507059	0.036073
WBSCR28	0.0122023	0.0506599
KBTBD13	0.0194315	0.0505356
GIMAP4	0.0505132	0.0475667
C10orf111	0.039798	0.0504096
TBATA	0.0202655	0.0503552
OC90	0.0503157	0.0319624
KLRG2	0.0503007	0.0460096
SLC22A10	0.0138006	0.0502721
hsa-mir-150	0.0172448	0.0502655
ZNF695	0.0502178	0.023279
OR1J2	0.0501888	0.0298407
C9orf135	0.05016	0.0363548
OR52N4	0.0501578	0.0259921
ATP2C2	0.050084	0.021167
CYP2C19	0.050074	0.0271983
NECAB2	0.0355554	0.0500238
C7orf33	0.0498699	0.0402455
OR5B21	0.0148957	0.0498683
C2orf70	0.0247366	0.0498336
ZSCAN5D	0.0316546	0.0498231
AKR1C4	0.0497213	0.043032
C20orf141	0.0495998	0.0458192
PABPN1L	0.0318184	0.0495422
C20orf202	0.0495118	0.0282506
UTS2R	0.0494384	0.0474096
ZIM3	0.0326932	0.0494154
TMEM186	0.0494003	0.0247278
OR51E2	0.0492732	0.0191307
CRYGB	0.0296174	0.0492482
ATP6V0D2	0.0491995	0.046956
EPYC	0.049179	0.0331085
SLC10A2	0.0491523	0.00977389
CLC	0.0236762	0.0490985
WFDC10B	0.04363	0.0490459
C20orf166	0.04902	0.0365483
LYG2	0.049011	0.0313709
CEACAM21	0.0297833	0.0489238
KRTAP10-12	0.02568	0.0489081
GPR39	0.0398293	0.0487994
PRR5-ARHGAP8	0.0487692	0.0342495
GOT1L1	0.0487593	0.0423737
SSTR4	0.0195584	0.0487566
BOD1L2	0.0487067	0.0251322
MSLNL	0.0474648	0.0486789
DEFB119	0.0484788	0.0353424
DNAAF1	0.0468159	0.0483855
GNG13	0.0361969	0.0482575
RP11-321M21.3	0.0482177	0.0135324
C8orf12	0.0482167	0.0323353
PLD4	0.0481668	0.0440061
C1orf110	0.0481635	0.0339849
TKTL2	0.0481204	0.0227631
C6orf99	0.0394969	0.0481182
PADI3	0.0480647	0.0463242
ISX	0.0478105	0.0210932
TNFRSF17	0.0477514	0.0252009
LILRA5	0.0477158	0.0465578
HIST1H2BA	0.0476796	0.020731
CLPSL2	0.0269088	0.0476074
ART5	0.0476044	0.0366034
OR5C1	0.0429978	0.0475812
SPACA3	0.0316102	0.0475701
OR7D4	0.0291119	0.0474548
OR52N5	0.0328149	0.0473988
CHIA	0.0473648	0.0420182
SPINK6	0.0473088	0.0368361
CCL1	0.0340956	0.0471943
KCNE2	0.0471479	0.0340235
MUCL1	0.0471475	0.0397176
UCMA	0.0468124	0.0177864
SERPINA5	0.0467691	0.0468077
C7orf34	0.0118794	0.0466222
C9orf47	0.038338	0.0464274
PRG3	0.0287742	0.0464139
C1QTNF8	0.0130383	0.0463894
ELSPBP1	0.0169857	0.0462741
C1orf180	0.0343323	0.0462264
SPP2	0.0461961	0.0300597
GLIPR1L1	0.0417786	0.04618
CHIT1	0.0199256	0.0460721
CKLF-CMTM1	0.0366213	0.0460668
PRND	0.0460475	0.0454936
WFDC10A	0.00720447	0.0459779
ATP5L2	0.0459631	0.0303219
FCAR	0.00911946	0.0459042
RP11-315D16.2	0.0435249	0.0458275
MS4A2	0.0215774	0.0458105
OR14A16	0.0457442	0.0394289
RP11-219B4.5	0.0303759	0.0457042
TSSK1B	0.0159563	0.0456974
RP11-597K23.2	0.045687	0.0414574
OR5AK2	0.0456821	0.0453333
IFITM5	0.0237031	0.045598
OR5M3	0.0455955	0.0292469
KRTAP20-2	0.0454858	0.0400714
GINS2	0.0454272	0.0275466
RSPO4	0.045293	0.0320176
FOXB2	0.0430409	0.0452768
WFDC6	0.0223006	0.0452432
KRT74	0.0103772	0.0451975
PATE4	0.0451305	0.0249737
IL17F	0.0449684	0.0361367
TMEM155	0.0252567	0.0449247
CD300E	0.0448662	0.0331168
MNDA	0.0448566	0.0242374
FIBCD1	0.0448304	0.0425052
GDF3	0.0341042	0.0447882
AC112721.1	0.0444371	0.0447053
C6orf222	0.0447043	0.0436936
PTGDR	0.0446093	0.0275808
SPRR4	0.0446086	0.0291241
SLC2A7	0.0444599	0.0348531
C6orf195	0.0443716	0.0317285
FAM71B	0.0428588	0.0443697
OR6S1	0.0260206	0.0443191
OR10G4	0.021454	0.0443173
FCER1A	0.0372988	0.0443083
OR52E4	0.0441975	0.0196649
CLDN25	0.0441096	0.025864
AC011294.3	0.044086	0.0209003
TCHH	0.0440231	0.0382869
OR10D3	0.0440053	0.0339767
FAM71C	0.0439854	0.0328474
C14orf178	0.0266483	0.0438911
MAS1	0.0438852	0.0257558
C1orf111	0.0380564	0.0438295
C20orf85	0.0438282	0.0198689
DHRS9	0.0437601	0.0324636
MS4A6E	0.0327179	0.0437585
GJA10	0.0436924	0.0223533
FTMT	0.0331716	0.0436298
FPR2	0.0427479	0.0435881
CRYGC	0.0269667	0.0435113
CD1A	0.0295349	0.0435059
MMP10	0.0434355	0.0164643
S100Z	0.0358911	0.0433021
OR8G5	0.0369766	0.0432569
PRSS48	0.0431805	0.0155348
AL033381.1	0.0431647	0.0171427
OOEP	0.0310378	0.0431644
TAS2R9	0.0414122	0.0431474
SLC22A9	0.0164246	0.043076
C7orf69	0.0430322	0.0337013
OR52B6	0.0355136	0.0429705
DEFA6	0.0429247	0.015147
DEFB123	0.0428328	0.0372984
OR51G1	0.0360345	0.0427574
OR2A12	0.042735	0.014199
CCL18	0.0282743	0.0426815
SCGB1C1	0.0306061	0.0426796
OR2AK2	0.0426124	0.0325391
NKX2-8	0.0425501	0.0269024
MRGPRD	0.0289015	0.0425321
RTP2	0.0425108	0.0294465
AC007956.1	0.0330639	0.0424187
A3GALT2	0.0417152	0.0423994
AHSP	0.0284907	0.0423659
REG3G	0.042153	0.0125972
OR13A1	0.0421088	0.0388989
TMEM105	0.0298918	0.0421013
TMEM252	0.0420446	0.0396617
C9orf153	0.0419764	0.0272707
CD1B	0.0341382	0.0418479
TNP2	0.0417656	0.0375655
PRPH	0.0417563	0.0416178
AP000889.3	0.041751	0.030292
OR5K4	0.0416553	0.0315345
B3GNT4	0.0260075	0.0416225
OR8D2	0.0364237	0.0415385
TSPYL6	0.031097	0.0414697
MEFV	0.0414446	0.0341042
TSGA13	0.0269309	0.0414313
ABCG8	0.0413933	0.0268099
LCN6	0.0323579	0.0413654
ZNF648	0.0390278	0.0412786
G6PC2	0.0412156	0.0344806
ANKRD33	0.0114103	0.0411092
AC093802.1	0.0410844	0.0231969
LCE2C	0.0409503	0.0410581
RP11-322E11.6	0.0410304	0.0124944
CEACAM8	0.0304341	0.0409287
OR52K2	0.0407246	0.0111205
OR5B2	0.0140063	0.0404203
PRB3	0.0403888	0.0375911
B3GNT6	0.0328152	0.0403817
AMTN	0.0403559	0.037155
AC010441.1	0.036805	0.0402769
TNFSF18	0.038716	0.0402572
IFNK	0.0401367	0.0201093
MEIG1	0.0400371	0.0132921
HHIPL2	0.0400371	0.0385201
C2orf50	0.0258832	0.0399702
IL37	0.0170946	0.03987
OR6M1	0.0397106	0.0227129
ARMS2	0.0395986	0.0352713
IL20	0.039221	0.0395825
SERPINA11	0.0395045	0.0354679
KLC3	0.0394393	0.0387003
OR1G1	0.037448	0.0394122
TAS2R40	0.0339568	0.039249
TCL1A	0.03396	0.0392396
CXCL6	0.0258116	0.0391304
C20orf144	0.0178629	0.0390217
KRTAP24-1	0.0389936	0.02143
PGPEP1L	0.0388842	0.0183601
OR2AT4	0.0202687	0.0388759
ARL11	0.0334516	0.038829
DEC1	0.0388259	0.0242992
C4orf6	0.0385606	0.00188503
OR10H4	0.0385171	0.0306444
PAEP	0.0347971	0.0384678
CARD18	0.038442	0.0148709
GSC2	0.0247625	0.0383844
TEX33	0.0226187	0.0382988
GML	0.0382728	0.0381358
DEFA5	0.0382543	0.0167404
KCNV2	0.0381157	0.00252695
NME8	0.0380365	0.0236332
TNFRSF13B	0.037909	0.0304919
LGALS16	0.0246066	0.0378249
UBQLN3	0.0246868	0.0377609
PTCHD3	0.0376562	0.0115598
CLRN2	0.0366802	0.0375988
ULBP3	0.0375725	0.0348477
OR51I1	0.0375003	0.0204609
BPIFA2	0.037496	0.033846
IFNW1	0.037426	0.0313306
C7orf65	0.0373241	0.0131412
CORT	0.0372883	0.0274705
IL1F10	0.00967008	0.0372339
SMIM21	0.0372201	0.0127373
TAAR6	0.0371901	0.0359888
C3orf30	0.0296225	0.0371556
C12orf36	0.0369646	0.0113355
OR10V1	0.0289436	0.0369486
CCL8	0.0369269	0.0340188
AADACL4	0.0366887	0.0135501
SPINT3	0.0260495	0.0366364
GNRH2	0.0153001	0.0365721
DSCR8	0.0259477	0.03655
OR1L8	0.0364944	0.0308984
C14orf144	0.035337	0.0364127
CLEC4D	0.0363567	0.0326118
ZSCAN4	0.0250148	0.0363557
SMIM3	0.018942	0.0363311
C9orf62	0.036239	0.0288265
OR5A1	0.024566	0.036201
SLC22A16	0.0254081	0.03615
SEMG2	0.0361219	0.0260238
OR5K1	0.0341861	0.0359801
C1orf158	0.0210456	0.0359702
GJB4	0.0285442	0.0359673
NCR2	0.0286264	0.0359301
OR8D4	0.0196539	0.0358264
OR13J1	0.0271286	0.0358115
SLFN12	0.035781	0.020367
AL163636.6	0.0179377	0.035778
TRIM58	0.035709	0.0250112
NLRP13	0.035709	0.0273066
UGT1A8	0.0355999	0.0283437
FAM170B	0.0211538	0.0355678
IFNA2	0.023228	0.035543
LACRT	0.0226326	0.0354539
RGR	0.0352417	0.0319776
PRSS58	0.0351868	0.015773
CCR5	0.0237185	0.0351209
GTSF1L	0.0350753	0.0349314
SLC10A1	0.0350348	0.0277182
KRTAP13-4	0.0349558	0.0127144
DPRX	0.0276418	0.0347523
CYSLTR2	0.0346648	0.0344898
OR10Q1	0.0160153	0.0346416
CEACAM18	0.0177865	0.0345078
BANF2	0.0329015	0.0344257
CEACAM3	0.0230787	0.0344179
CLEC1B	0.0343742	0.0236563
NKX1-2	0.0343636	0.0252727
C1orf65	0.029402	0.0343308
TFF1	0.0342487	0.0289755
OR9Q2	0.0126401	0.0342131
OR1B1	0.0341875	0.021495
DUXA	0.022925	0.034144
SULT1C3	0.0338719	0.0341322
MTNR1B	0.0340859	0.0146745
HIST1H4H	0.0259051	0.034034
OR10A6	0.0339875	0.00850558
CLPSL1	0.0338898	0.0263744
OR10G3	0.0247501	0.0337317
FABP9	0.0336959	0.0317032
TPSG1	0.0336884	0.0265621
SLC3A1	0.0246345	0.0336027
WFDC12	0.0197383	0.0335607
OR4D5	0.0078286	0.0335299
HIST1H1A	0.027572	0.03349
SIRPG	0.0331458	0.0291915
RP11-297N6.4	0.0331078	0.029024
ANKRD60	0.0264814	0.0330245
C12orf74	0.0329579	0.0156985
PRR25	0.0179061	0.0327695
PP13004	0.0327023	0.0138206
ADAD2	0.0326116	0.0319832
C1orf195	0.0273277	0.0326098
SFT2D3	0.027047	0.0325455
RP11-817J15.3	0.0325362	0.0250905
UCP1	0.0247802	0.0323939
OR2M4	0.0323334	0.016634
OR5AC2	0.0297212	0.0323282
LRRC52	0.0252138	0.0322973
OR6V1	0.0277013	0.032062
CCL11	0.0319186	0.0305331
PLA2G2D	0.0196281	0.0318097
OR2T11	0.0314575	0.0287498
HIST3H3	0.031337	0.0225437
HTR3A	0.0313106	0.0241755
SPATA33	0.0201087	0.0312886
GALP	0.0188314	0.0311298
KRTAP4-1	0.00652586	0.0310975
CNPY1	0.0309591	0.0282694
C3orf56	0.0308565	0.0285647
OR2S2	0.013104	0.0308232
CST9	0.0307463	0.0220581
GUCA1C	0.0307109	0.017032
OR10J3	0.0111248	0.0306672
CCL7	0.030545	0.0232055
HIST1H2AA	0.030426	0.0228145
NEUROG3	0	0.0303754
C9orf170	0.0303628	0.0217738
CCDC27	0.0301266	0.0269441
DUOXA2	0.0142158	0.0301077
ASCL4	0.0300989	0.0206806
PRAMEF12	0.0185352	0.029983
DEFB118	0.0299435	0.01564
NLRP8	0.0295943	0.0298444
THEG	0.0298041	0.0191499
HMHB1	0.029765	0.0164285
IL22RA2	0.0153349	0.0297408
COX8C	0.017805	0.0295924
AC114783.1	0.0220242	0.0295245
MS4A3	0.0135099	0.0295059
LCE2A	0.0249075	0.0294834
OLAH	0.0294737	0.0282324
C8orf48	0.0291824	0.0211358
C10orf120	0.0291644	0.0213218
FAM24A	0.0290883	0.0243143
OR2D2	0.0290534	0.0140566
CCDC70	0.0288829	0.0202168
CD300C	0.0288124	0.0208284
CLEC3A	0.0287836	0
OR5D18	0.0287281	0.0187952
BPIFA3	0.0287165	0.0209517
NAT2	0.0287095	0.0129883
RP11-324D17.1	0.0286609	0.0193276
C15ORF37	0.0286289	0.0271404
OR1J1	0.0286113	0.0226154
TEX37	0.0285878	0.0179238
GAB4	0.0283653	0.0182038
MS4A10	0.00726934	0.0282726
OR8S1	0.0125346	0.0282495
OR1F1	0.0280232	0.0140036
OR5M11	0.0267642	0.028007
SNTN	0.0279677	0.019265
KRT83	0.0251545	0.0278216
TMEM247	0.0277617	0.0260403
CRYGA	0.0256516	0.0274026
CD1C	0.022866	0.0273953
DNASE1	0.025431	0.0271507
RXFP3	0.0257011	0.0267852
TMEM202	0.0266708	0.025526
C17orf77	0.0207978	0.0266274
TIMD4	0.0264983	0.0141907
IFNA5	0.0263729	0.0130692
ACTRT2	0.014901	0.0263387
PPP3R2	0.0257513	0.0167705
HIST1H1T	0.0256303	0.0124863
C9orf66	0.0255897	0.0146483
OR51B5	0.0255626	0.0243091
OR8H1	0.0253682	0.0150078
OR4E2	0.0247953	0.0253376
GALNTL5	0.0252343	0.0160254
NPBWR1	0.0250966	0.0178507
C2orf80	0.0229769	0.0250615
OR56B4	0.0249415	0.0219778
CCL13	0.0234619	0.0248823
C15orf54	0.0248809	0.0246199
AADACL3	0.024859	0.0177878
LRRC18	0.0177307	0.024845
OR6B1	0.0248155	0.0113365
AC021218.2	0.0247291	0.0100207
PROKR1	0.0168075	0.024675
OR11L1	0.0244447	0.0165835
SEMG1	0.0208623	0.0243989
SPATA3	0.0185269	0.0243897
MMP8	0.0177633	0.0240547
SERPINA4	0.0239561	0.00764794
SLC7A13	0.0239078	0.00722783
TAS2R39	0.0237865	0.0206823
CST5	0.0236329	0.0126802
ZSCAN5C	0.0235471	0.0193027
RP1-32I10.10	0.0234779	0.0221095
PSKH2	0.0209502	0.0234519
DSCR4	0.0204688	0.0231276
MS4A12	0.00517604	0.0231183
ZNF556	0.0191865	0.0231084
OR6F1	0.0226406	0.0229943
HTR3E	0.0228448	0.0141949
GJD4	0.0228164	0.0213261
OR8D1	0.0206768	0.0228087
OR9G4	0.0124515	0.022751
DYDC1	0.0182849	0.022715
C14orf177	0.0226318	0.00353641
C21orf128	0.0150465	0.0224906
MT1B	0.0217199	0.0222053
LILRA4	0.0109743	0.0219266
FOLR4	0.0138743	0.0216337
DEFB132	0.0216291	0.0138117
OR11H6	0.00933072	0.0216251
FAM154A	0.0213938	0.0039821
TCL1B	0.0193504	0.0212731
OR6T1	0.0143836	0.0212446
CST8	0.0211263	0.00958514
OR6K3	0.0210827	0.0152796
SERPINA9	0.0209392	0.00563929
PATE2	0.0159601	0.0209116
OR2C3	0.0154147	0.020876
OR8A1	0.0185088	0.020488
CT62	0.0181483	0.0203519
GPR31	0.019903	0.0138609
OR5AS1	0.0198349	0.0118197
RLN3	0.0191132	0.0195627
CFHR5	0.01954	0.0157128
C8orf74	0.0195073	0.0047199
RP11-386G21.1	0.0189645	0.0193574
CMA1	0.00953911	0.01928
OR11G2	0.0129716	0.0192313
OR51I2	0.0191656	0.014319
CEACAM7	0.0174165	0.018937
LRIT1	0.0175908	0.0188167
NEU2	0.0188123	0.0151072
AC079612.1	0.0187032	0.0138239
OR52N2	0.0101124	0.0186624
OR51S1	0.0113313	0.0185884
OR11H4	0.00990446	0.0185732
OR6C3	0.0176768	0.0185653
OR5AU1	0.00833517	0.0185591
OR2A5	0.0185031	0.0158109
OR4A16	0.0180623	0.00467328
OR5K3	0.017685	0.0129707
CST11	0.0176772	0.0135863
DYDC2	0.0154855	0.0174931
SULT6B1	0.013265	0.0174572
OR5H2	0.0170724	0.0161915
CD300LB	0.0143297	0.0169828
KRT84	0.0117448	0.0169352
SPATA4	0.0167581	0.0169002
OR51Q1	0.0166006	0.0105771
RETNLB	0.00845254	0.0165807
DEFB134	0.0163438	0.00392427
CD300LD	0.016331	0.0136351
TEKT5	0.0162274	0.00865989
OR10J1	0.0130497	0.0159495
OR9A4	0.0157786	0.0136463
SIRPD	0.0154871	0.0146241
INSL6	0.0154091	0.00177628
OR5J2	0.0147077	0.00468812
SEPT12	0.0120936	0.0141177
OR5T2	0.01411	0.0053697
SLC38A8	0.0140393	0.00349351
OR56B1	0.0125927	0.0138283
KCNG4	0.0109398	0.0132242
KCNE1	0.0130794	0.011399
ZSCAN5B	0.012854	0.0128176
INSL4	0.0128156	0.011105
KRTAP13-2	0.0122216	0.00751981
PRSS55	0.0119804	0.00196303
CST9L	0.0117944	0.00495705
OR4K1	0.00316952	0.00887229
OR4C3	0.00248928	0.00655372
